# Evidence that minocycline treatment confounds the interpretation of neurofilament as a biomarker

**DOI:** 10.1101/2024.05.01.24306384

**Authors:** Juliana E Gentile, Christina Heiss, Taylor L Corridon, Meredith A Mortberg, Stefanie Fruhwürth, Kenia Guzman, Lana Grötschel, Kwan Chan, Neil C Herring, Timothy Janicki, Rajaa Nhass, Janani Manavala Sarathy, Brian Erickson, Ryan Kunz, Alison Erickson, Craig Braun, Katherine T Henry, Lynn Bry, Steven E Arnold, Eric Vallabh Minikel, Henrik Zetterberg, Sonia M Vallabh

## Abstract

Neurofilament light (NfL) concentration in cerebrospinal fluid (CSF) and blood serves as an important biomarker in neurology drug development. Changes in NfL are generally assumed to reflect changes in neuronal damage, while little is known about the clearance of NfL from biofluids. We observed an NfL increase of 3.5-fold in plasma and 5.7-fold in CSF in an asymptomatic individual at risk for genetic prion disease following 6 weeks’ treatment with oral minocycline for a dermatologic indication. Other biomarkers remained normal, and proteomic analysis of CSF revealed that the spike was exquisitely specific to neurofilaments. NfL dropped nearly to normal levels 5 weeks after minocycline cessation, and the individual remained free of disease 2 years later. Plasma NfL in dermatology patients was not elevated above normal controls. Dramatically high plasma NfL (>500 pg/mL) was variably observed in some hospitalized individuals receiving minocycline. In mice, treatment with minocycline resulted in variable increases of 1.3- to 4.0-fold in plasma NfL, with complete washout 2 weeks after cessation. In neuron-microglia co-cultures, minocycline increased NfL concentration in conditioned media by 3.0-fold without any visually obvious impact on neuronal health. We hypothesize that minocycline does not cause or exacerbate neuronal damage, but instead impacts the clearance of NfL from biofluids, a potential confounder for interpretation of this biomarker.

## Supplementary Tables for "Evidence that minocycline treatment confounds the interpretation of neurofilament as a biomarker" (part 1 of 3)

### Sheet: contents
table_number	description
s01	Peptide metrics for TMT in CSF from index case.
s02	Protein abundance quantified by TMT in serial CSF samples from index case.
s03	Number of patients by query type and drug prescribed.
s04	Mean plasma NfL concentrations for well visit and dermatology patients.
s05	Log-linear model coefficients for well visit and dermatology patients.
s06	Health problems and indications for minocycline in hospitalized patients.
s07	Serial inpatient NfL measurements.
s08	Inpatient NfL averaged by on/off minocycline status for each individual.
s09	Longitudinal NfL measurements in naive mice.
s10	Summary of longitudinal NfL measurements in naive mice.
s11	Longitudinal NfL in naive mice summarized by sex.
s12	Individual NfL values in mouse treatment study 1
s13	Summarized NfL values in mouse treatment study 1
s14	Wilcoxon tests on NfL values in mouse treatment study 1
s15	Individual treated animal weights in mouse treatment study 1
s16	Summary of treated animal weights in mouse treatment study 1
s17	RNA-seq differential gene expression analysis from mouse treamtent study 1
s18	Individual NfL values in mouse treatment study 2
s19	Summary of NfL values in mouse treatment study 2
s20	Individual NfL values in mouse treatment study 3
s21	Summary of NfL values in mouse treatment study 3
s22	Individual NfL values in mouse treatment study 4
s23	Summary of NfL values in mouse treatment study 4
s24	Individual weights in mouse treatment study 4
s25	Summary of weights in mouse treatment study 4
s26	TMT differential protein expression in mouse brain after 5 days minocycline in mouse treatment study 4.
s27	Microglial enrichment data in mouse cortex from Mortberg & Gentile 2023
s28	Comparison of experimental parameters and results across 4 mouse studies.
s29	Individual NfL values in co-culture study 1
s30	Summarized NfL values in co-culture study 1

### Sheet: s01
scan_number	gene_symbol	peptide_sequence	protein_id	mean_abundance	mean_techrep_cv
2426	CHGB	R.NHNEGM*VTR.C	sp|P05060|SCG1_HUMAN	122.535	0.0717051
2496	RNASE4	R.QHVHPEETGGSDR.Y	sp|P34096|RNAS4_HUMAN	52.7396	0.115526
2537	CHGB	R.SETHAAGHSQEK.T	sp|P05060|SCG1_HUMAN	308.55	0.185132
2582	CST3	K.ASNDM*YHSR.A	sp|P01034|CYTC_HUMAN	250.266	0.0823796
2583	VSTM2A	K.VNANSHAR.R	sp|Q8TAG5-2|VTM2A_HUMAN	261.804	0.018425
2586	ITIH4	R.NVHSAGAAGSR.M	sp|Q14624-2|ITIH4_HUMAN	63.5839	0.162903
2646	C1QTNF3	R.M*GNGALHGDHQR.F	sp|Q9BXJ4-3|C1QT3_HUMAN	26.992	0.0873655
2658	CST3	K.ASNDM*YHSR.A	sp|P01034|CYTC_HUMAN	75.4996	0.0192025
2670	SOD3	R.GGNQASVENGNAGRR.L	sp|P08294|SODE_HUMAN	250.477	0.057781
2682	VGF	R.SQEETPGHR.R	sp|O15240|VGF_HUMAN	73.1515	0.0943342
2707	B4GAT1	K.EAENQHNK.I	sp|O43505|B4GA1_HUMAN	647.707	0.0323338
2711	CHGB	R.SETHAAGHSQEK.T	sp|P05060|SCG1_HUMAN	47.5344	0.072511
2716	CHGB	R.SETHAAGHSQEK.T	sp|P05060|SCG1_HUMAN	199.414	0.087926
2729	CST3	K.ASNDM*YHSR.A	sp|P01034|CYTC_HUMAN	64.6725	0.111479
2763	CST3	K.ASNDM*YHSR.A	sp|P01034|CYTC_HUMAN	238.177	0.069812
2789	CGREF1	R.GEAGGQAEAR.E	sp|Q99674|CGRE1_HUMAN	128.651	0.151054
2791	VGF	R.SQEETPGHR.R	sp|O15240|VGF_HUMAN	33.9982	0.118108
2803	VGF	R.QAAAQEER.L	sp|O15240|VGF_HUMAN	172.127	0.139199
2808	GSN	R.ANSAGATR.A	sp|P06396|GELS_HUMAN	24.7706	0.109177
2818	SIGLEC14	K.RQGAQVTTER.T	sp|Q08ET2|SIG14_HUMAN	94.0977	0.0679112
2822	ITIH4	R.NVHSAGAAGSR.M	sp|Q14624-2|ITIH4_HUMAN	76.6534	0.109834
2841	VGF	R.EEEEAEQERR.G	sp|O15240|VGF_HUMAN	237.604	0.119015
2886	TMEM132D	R.RPAGDSEEEEDDER.R	sp|Q14C87|T132D_HUMAN	34.4535	0.0683671
2893	ITIH4	R.NVHSAGAAGSR.M	sp|Q14624-2|ITIH4_HUMAN	87.3611	0.0547424
2901	ICAM5	R.GRPSPGVR.C	sp|Q9UMF0|ICAM5_HUMAN	126.78	0.0526831
2938	B2M	R.HPAENGK.S	sp|P61769|B2MG_HUMAN	581.717	0.053162
2939	GSN	R.GASQAGAPQGR.V	sp|P06396|GELS_HUMAN	227.857	0.0242237
2949	SCG3	K.SHEETDSTK.E	sp|Q8WXD2|SCG3_HUMAN	908.505	0.0632372
2965	KNG1	R.GHGLGHGHEQQHGLGHGHK.F	sp|P01042|KNG1_HUMAN	47.0882	0.0511451
2970	IGFBP7	K.RGHYGVQR.T	sp|Q16270|IBP7_HUMAN	22.3897	0.0464425
2981	FSTL1	K.HQETAEK.T	sp|Q12841|FSTL1_HUMAN	628.342	0.0482684
3010	SERPINF1	K.SYGTRPR.V	sp|P36955|PEDF_HUMAN	157.42	0.0544835
3016	CHGA	K.GEQEHSQQK.E	sp|P10645|CMGA_HUMAN	237.072	0.0609412
3024	C7	R.ECNNPPPSGGGR.S	sp|P10643|CO7_HUMAN	24.8576	0.191959
3029	FGA	K.VTSGSTTTTRR.S	sp|P02671|FIBA_HUMAN	121.572	0.0778237
3030	SERPINF2	R.DPTPEQTHR.L	sp|P08697|A2AP_HUMAN	202.289	0.120322
3050	GSN	K.QANTEERK.A	sp|P06396|GELS_HUMAN	392.385	0.0477284
3058	TMEM132E	R.ESEDEDEEEEERR.Q	sp|Q6IEE7|T132E_HUMAN	43.3368	0.172857
3071	KLK6	R.QRESSQEQSSVVR.A	sp|Q92876|KLK6_HUMAN	196.738	0.117075
3117	B2M	R.HPAENGK.S	sp|P61769|B2MG_HUMAN	51.5777	0.0349098
3130	WFDC1	K.SRAEEAGAPGGPR.Q	sp|Q9HC57|WFDC1_HUMAN	197.551	0.0928938
3151	PTPRG	K.SESEDGEREHEEDGEK.D	sp|P23470|PTPRG_HUMAN	466.693	0.0504106
3180	C1S	K.TM*QENSTPRED.-	sp|P09871|C1S_HUMAN	88.161	0.0669223
3185	B4GAT1	K.EAENQHNK.I	sp|O43505|B4GA1_HUMAN	436.736	0.0239175
3194	VGF	R.SQEETPGHR.R	sp|O15240|VGF_HUMAN	45.1112	0.150113
3220	FSTL1	K.GAQTQTEEEM*TR.Y	sp|Q12841|FSTL1_HUMAN	144.485	0.0485978
3226	IGFBP7	R.GEGEPCGGGGAGR.G	sp|Q16270|IBP7_HUMAN	129.727	0.315126
3231	CNTN2	K.EAAADRVR.T	sp|Q02246|CNTN2_HUMAN	273.205	0.105044
3235	SOD3	R.GGNQASVENGNAGR.R	sp|P08294|SODE_HUMAN	191.695	0.0901328
3329	WFDC1	R.CQADSECPR.H	sp|Q9HC57|WFDC1_HUMAN	22.7233	0.278546
3336	CHGB	K.M*AHGYGEESEEER.G	sp|P05060|SCG1_HUMAN	51.4692	0.178574
3368	ITIH4	R.VQGNDHSATR.E	sp|Q14624|ITIH4_HUMAN	20.8646	0.0333126
3378	CST3	K.ASNDMYHSR.A	sp|P01034|CYTC_HUMAN	32.9107	0.111708
3381	IGFBP7	K.RGHYGVQR.T	sp|Q16270|IBP7_HUMAN	35.4915	0.0956428
3384	CHGA	K.GEQEHSQQK.E	sp|P10645|CMGA_HUMAN	62.4076	0.100303
3403	KNG1	R.GHGLGHGHEQQHGLGHGHK.F	sp|P01042|KNG1_HUMAN	26.1109	0.095874
3413	KNG1	K.AGAEPASER.E	sp|P01042-2|KNG1_HUMAN	94.9671	0.0401155
3417	PCSK1N	R.ARAEAQEAEDQQAR.V	sp|Q9UHG2|PCS1N_HUMAN	119.74	0.214913
3467	C3	K.IEGDHGAR.V	sp|P01024|CO3_HUMAN	537.845	0.0297232
3468	VGF	R.EEEEAEQER.R	sp|O15240|VGF_HUMAN	346.344	0.129306
3499	PCDH9	K.ATDGGQPPR.S	sp|Q9HC56|PCDH9_HUMAN	55.8521	0.0747161
3508	NUCB1	K.NVDTNQDR.L	sp|Q02818|NUCB1_HUMAN	111.006	0.0658816
3520	FRZB	K.SDSSNSDSTQSQK.S	sp|Q92765|SFRP3_HUMAN	78.1209	0.0833755
3530	PLG	K.GTGENYR.G	sp|P00747|PLMN_HUMAN	199.787	0.0841604
3540	CST3	K.ASNDM*YHSR.A	sp|P01034|CYTC_HUMAN	52.1904	0.0594513
3574	CST3	K.ASNDM*YHSR.A	sp|P01034|CYTC_HUMAN	193.183	0.0735557
3578	KNG1	K.EETTSHLR.S	sp|P01042-2|KNG1_HUMAN	215.143	0.0556938
3612	B2M	R.HPAENGK.S	sp|P61769|B2MG_HUMAN	451.639	0.0720313
3618	FNDC1	R.TQVSEGAEASDGESHGDGDREDGGR.Q	sp|Q4ZHG4|FNDC1_HUMAN	31.0058	0.10395
3625	HSPG2	R.EDGRPVPSGTQQR.H	sp|P98160|PGBM_HUMAN	66.7633	0.143299
3626	FNDC1	R.TQVSEGAEASDGESHGDGDREDGGR.Q	sp|Q4ZHG4|FNDC1_HUMAN	20.8154	0.158156
3700	SERPINF1	K.SYGTRPR.V	sp|P36955|PEDF_HUMAN	84.7207	0.0970137
3702	CHGA	K.GEQEHSQQK.E	sp|P10645|CMGA_HUMAN	181.725	0.0634623
3705	SCG3	K.SHEETDSTK.E	sp|Q8WXD2|SCG3_HUMAN	157.304	0.0436606
3749	CST3	K.ASNDM*YHSR.A	sp|P01034|CYTC_HUMAN	147.192	0.135124
3770	B4GAT1	K.EAENQHNK.I	sp|O43505|B4GA1_HUMAN	140.961	0.1298
3786	GOLIM4	R.EPEEHQVEEEHRK.A	sp|O00461|GOLI4_HUMAN	208.376	0.0123826
3803	MSN	K.ERQEAEEAK.E	sp|P26038|MOES_HUMAN	144.44	0.0427762
3805	SERPINF1	K.SYGTRPR.V	sp|P36955|PEDF_HUMAN	68.2663	0.0418966
3810	ZP2	K.ASGSSGEK.S	sp|Q05996|ZP2_HUMAN	146.681	0.0561752
3818	C7	R.GCPTEEGCGER.F	sp|P10643|CO7_HUMAN	30.5061	0.398539
3820	B2M	R.HPAENGK.S	sp|P61769|B2MG_HUMAN	463.562	0.0536405
3942	B4GAT1	K.EAENQHNK.I	sp|O43505|B4GA1_HUMAN	112.441	0.246269
3987	CHGB	R.NHNEGMVTR.C	sp|P05060|SCG1_HUMAN	28.2278	0.159244
3997	CST3	K.ASNDMYHSR.A	sp|P01034|CYTC_HUMAN	191.991	0.0887326
4036	CHGA	K.RLEGQEEEEDNR.D	sp|P10645|CMGA_HUMAN	307.806	0.110987
4049	FN1	K.QHDMGHMM*R.C	sp|P02751-1|FINC_HUMAN	39.5493	0.151381
4061	SOD1	K.GGNEESTK.T	sp|P00441|SODC_HUMAN	232.661	0.0837272
4096	PCP4	K.TSGENDGQK.K	sp|P48539|PCP4_HUMAN	147.231	0.0955826
4115	SAA4	R.GNYDAAQR.G	sp|P35542|SAA4_HUMAN	324.498	0.0371513
4133	QSOX2	K.HNMVNGR.L	sp|Q6ZRP7|QSOX2_HUMAN	29.8263	0.112063
4184	COL1A2	R.GDQGPVGR.T	sp|P08123|CO1A2_HUMAN	367.789	0.029581
4211	PCSK1N	R.AEAQEAEDQQAR.V	sp|Q9UHG2|PCS1N_HUMAN	219.548	0.292103
4216	B2M	R.HPAENGK.S	sp|P61769|B2MG_HUMAN	115.039	0.111384
4232	CFH	K.HGGLYHENM*R.R	sp|P08603|CFAH_HUMAN	25.3618	0.0745688
4240	QSOX1	R.QNVDHSQEAAK.A	sp|O00391|QSOX1_HUMAN	33.1342	0.16609
4256	NPTXR	R.QRQEVEK.E	sp|O95502|NPTXR_HUMAN	433.553	0.104031
4291	FAT2	K.DTGRDGQVSYR.L	sp|Q9NYQ8|FAT2_HUMAN	48.4853	0.0669437
4390	A2M	R.QSSEITR.T	sp|P01023|A2MG_HUMAN	287.623	0.0918388
4423	SPP1	K.QADSGSSEEK.Q	sp|P10451|OSTP_HUMAN	339.653	0.0775872
4484	PCDH1	R.QASETGSDSK.K	sp|Q08174-2|PCDH1_HUMAN	185.924	0.0199901
4490	FBLN1	K.NVPNCGR.G	sp|P23142|FBLN1_HUMAN	191.937	0.195891
4506	FGA	K.VTSGSTTTTR.R	sp|P02671|FIBA_HUMAN	104.083	0.108328
4507	CGREF1	R.QETQEAPGPR.E	sp|Q99674|CGRE1_HUMAN	232.724	0.180441
4573	ISLR2	K.HAPGAGGEPDGQAPTSER.K	sp|Q6UXK2|ISLR2_HUMAN	98.0954	0.140815
4614	MMP2	K.EYNSCTDTGR.S	sp|P08253|MMP2_HUMAN	134.592	0.103565
4617	MMP2	K.EYNSCTDTGR.S	sp|P08253|MMP2_HUMAN	118.778	0.14921
4621	C3	K.IEGDHGAR.V	sp|P01024|CO3_HUMAN	173.935	0.0579797
4630	B2M	R.HPAENGK.S	sp|P61769|B2MG_HUMAN	194.853	0.0852741
4654	EFNB2	K.VGQDASSAGSTR.N	sp|P52799|EFNB2_HUMAN	67.3072	0.0712724
4673	SERPINF1	K.SYGTRPR.V	sp|P36955|PEDF_HUMAN	26.2899	0.0731105
4683	CADM3	K.GDQELHGEPTR.I	sp|Q8N126-2|CADM3_HUMAN	44.054	0.117883
4691	PLG	K.GTGENYR.G	sp|P00747|PLMN_HUMAN	257.438	0.171688
4694	CST3	K.ASNDMYHSR.A	sp|P01034|CYTC_HUMAN	51.2558	0.122194
4731	LAMA4	K.AESSSDEAVADTSRR.V	sp|Q16363|LAMA4_HUMAN	85.845	0.033562
4768	B2M	R.HPAENGK.S	sp|P61769|B2MG_HUMAN	277.021	0.0616523
4814	SERPINF1	K.SYGTRPR.V	sp|P36955|PEDF_HUMAN	91.8526	0.0508095
4842	SCG3	K.SHEETDSTK.E	sp|Q8WXD2|SCG3_HUMAN	168.142	0.0438223
4937	SCG3	K.SHEETDSTK.E	sp|Q8WXD2|SCG3_HUMAN	215.326	0.0639363
4995	NETO1	K.QTTSETQK.S	sp|Q8TDF5|NETO1_HUMAN	74.2045	0.0609862
5086	ITIH1	R.GHM*LENHVER.L	sp|P19827|ITIH1_HUMAN	58.3001	0.0523539
5121	BPNT2	R.SHSGM*VK.Q	sp|Q9NX62|IMPA3_HUMAN	79.9774	0.042707
5125	B4GALNT4	K.EEGDEDEEDEVQRR.A	sp|Q76KP1|B4GN4_HUMAN	46.5824	0.0840046
5129	SLC8A2	R.TEDGSAK.A	sp|Q9UPR5|NAC2_HUMAN	147.634	0.0903952
5132	RARRES2	R.EAEEHQETQCLR.V	sp|Q99969|RARR2_HUMAN	130.163	0.166038
5171	CDH11	R.DNRDNTAGVYAR.R	sp|P55287|CAD11_HUMAN	38.9049	0.067516
5184	TMX4	K.DDSNEEENK.D	sp|Q9H1E5|TMX4_HUMAN	27.1584	0.0689525
5234	KNG1	K.EETTSHLR.S	sp|P01042-2|KNG1_HUMAN	46.8033	0.100943
5246	GGH	K.SESEEEK.A	sp|Q92820|GGH_HUMAN	348.837	0.0221587
5251	NPEPPS	K.QADM*QEEK.N	sp|P55786|PSA_HUMAN	44.3308	0.0788464
5261	MCAM	R.QGQGQSEPGEYEQR.L	sp|P43121|MUC18_HUMAN	47.5395	0.0770852
5269	PTPRG	K.GVVHHEK.E	sp|P23470|PTPRG_HUMAN	143.897	0.0480499
5321	SCG3	K.DDNSNPGGK.T	sp|Q8WXD2|SCG3_HUMAN	369.993	0.0596997
5340	CDH13	K.VVDSDRPER.S	sp|P55290-4|CAD13_HUMAN	382.598	0.0371951
5465	SERPINF2	K.EQQDSPGNK.D	sp|P08697|A2AP_HUMAN	150.659	0.0389878
5468	ENDOD1	R.APRPAPGGAEQR.W	sp|O94919|ENDD1_HUMAN	163.527	0.0258178
5537	KNG1	K.EETTSHLR.S	sp|P01042-2|KNG1_HUMAN	28.8184	0.0594612
5579	AFM	K.CQAYESNR.E	sp|P43652|AFAM_HUMAN	25.4941	0.241327
5581	NEFM	K.SDQAEEGGSEK.E	sp|P07197|NFM_HUMAN	56.4989	0.0611073
5591	ITIH5	K.TTEENGEK.G	sp|Q86UX2|ITIH5_HUMAN	147.942	0.0446768
5660	GOLM1	R.DLSENNDQR.Q	sp|Q8NBJ4|GOLM1_HUMAN	226.923	0.0456853
5672	SIL1	K.EGAEM*ESSK.E	sp|Q9H173|SIL1_HUMAN	74.3637	0.142419
5676	PRL	K.EQAQQM*NQK.D	sp|P01236|PRL_HUMAN	38.9801	0.14821
5681	C1S	K.TMQENSTPR.E	sp|P09871|C1S_HUMAN	106.044	0.0971873
5693	FAT2	R.VVSGNEQGR.F	sp|Q9NYQ8|FAT2_HUMAN	103.71	0.0436481
5713	MAN1C1	R.ADESQEPQSQVR.A	sp|Q9NR34|MA1C1_HUMAN	94.612	0.0760951
5735	KLK6	R.ESSQEQSSVVR.A	sp|Q92876|KLK6_HUMAN	128.586	0.0311204
5736	FETUB	R.VNDAQEYRR.G	sp|Q9UGM5|FETUB_HUMAN	219.244	0.0878242
5870	SOD1	K.GGNEESTK.T	sp|P00441|SODC_HUMAN	34.5791	0.097953
5947	B3GNT9	R.GAGSGGADEVGEGAR.T	sp|Q6UX72|B3GN9_HUMAN	63.4225	0.113641
5982	FGA	R.REYHTEK.L	sp|P02671|FIBA_HUMAN	199.443	0.0515237
5997	FRRS1L	R.ARGDTGADEAVPR.H	sp|Q9P0K9|FRS1L_HUMAN	81.3068	0.217893
6059	NEFM	K.AGGEGGSEEEGSDK.G	sp|P07197|NFM_HUMAN	344.395	0.0391492
6060	LRP1B	K.DCEDGSDEK.G	sp|Q9NZR2|LRP1B_HUMAN	73.7112	0.160568
6070	HEG1	K.SGTASEMGTER.A	sp|Q9ULI3|HEG1_HUMAN	103.756	0.0392659
6089	PTPRF	R.TGEQAPSSPPR.R	sp|P10586|PTPRF_HUMAN	53.5309	0.133763
6124	PGAM1	K.HGEAQVK.I	sp|P18669|PGAM1_HUMAN	227.611	0.0505222
6129	CHGB	R.DPADASEAHESSSR.G	sp|P05060|SCG1_HUMAN	44.1637	0.16681
6151	DNAJC3	K.SNPSENEEK.E	sp|Q13217|DNJC3_HUMAN	163.678	0.0746476
6184	PRNP	K.QHTVTTTTK.G	sp|P04156|PRIO_HUMAN	28.1313	0.0720352
6196	MANEAL	R.RPEGAPAPAAR.A	sp|Q5VSG8|MANEL_HUMAN	56.3772	0.078933
6236	NCAM2	R.YDCEAASR.I	sp|O15394|NCAM2_HUMAN	108.04	0.202217
6271	SERPINC1	K.ATEDEGSEQK.I	sp|P01008|ANT3_HUMAN	83.1782	0.0448525
6331	LYZ	R.ATNYNAGDR.S	sp|P61626|LYSC_HUMAN	55.235	0.065419
6430	MAN2A1	K.RSAVNTEEEK.K	sp|Q16706|MA2A1_HUMAN	212.793	0.0536011
6448	HSPG2	R.AQAGANTRPCPS.-	sp|P98160|PGBM_HUMAN	27.2029	0.183741
6453	SEMA4C	K.EYHEEAQK.W	sp|Q9C0C4|SEM4C_HUMAN	507.999	0.0852952
6481	PCOLCE	R.MTTDEGTGGR.G	sp|Q15113|PCOC1_HUMAN	189.308	0.0461595
6484	OLFML2A	R.SNSAEPNSAEQDEAEPR.S	sp|Q68BL7|OLM2A_HUMAN	201.153	0.0551894
6495	CADM4	R.SRPAATLR.W	sp|Q8NFZ8|CADM4_HUMAN	32.0239	0.0854226
6512	GSN	K.MDAHPPR.L	sp|P06396|GELS_HUMAN	31.8832	0.240893
6519	IGF2R	R.GGTPYNNER.H	sp|P11717|MPRI_HUMAN	23.664	0.141489
6526	COL6A1	R.TDPAHDVR.V	sp|P12109|CO6A1_HUMAN	48.525	0.082419
6536	SCG2	K.EHLNQGSSQETDK.L	sp|P13521|SCG2_HUMAN	302.875	0.205929
6549	SPP1	K.QADSGSSEEK.Q	sp|P10451|OSTP_HUMAN	32.3579	0.0592434
6554	SPON1	K.AETSQAEK.C	sp|Q9HCB6|SPON1_HUMAN	112.403	0.048884
6560	KNG1	K.EETTSHLR.S	sp|P01042-2|KNG1_HUMAN	57.4511	0.0436139
6610	OLFML2A	R.SNSAEPNSAEQDEAEPR.S	sp|Q68BL7|OLM2A_HUMAN	25.0318	0.195476
6659	VSTM2B	R.VQGNDISHR.L	sp|A6NLU5|VTM2B_HUMAN	24.8705	0.0674214
6667	QSOX1	R.QNVDHSQEAAK.A	sp|O00391|QSOX1_HUMAN	142.501	0.0473397
6701	C5	K.DSSVPNTGTAR.M	sp|P01031|CO5_HUMAN	31.5349	0.0855409
6729	CADM4	K.GVSSSQENGK.V	sp|Q8NFZ8|CADM4_HUMAN	121.863	0.101789
6743	KIT	K.AEATNTGK.Y	sp|P10721|KIT_HUMAN	108.709	0.0709777
6760	VCL	K.REVENSEDPK.F	sp|P18206|VINC_HUMAN	205.029	0.0816034
6816	EFNB2	K.VGQDASSAGSTR.N	sp|P52799|EFNB2_HUMAN	25.6244	0.19174
6849	ITIH2	K.RLSNENHGIAQR.I	sp|P19823|ITIH2_HUMAN	58.8449	0.0548313
6932	GALNT2	R.GADAAQAK.V	sp|Q10471|GALT2_HUMAN	304.799	0.060561
7006	PLOD1	K.GTSAGGGQK.V	sp|Q02809-2|PLOD1_HUMAN	64.9939	0.0566121
7058	TMEM132B	R.ESDDEDDEEK.K	sp|Q14DG7|T132B_HUMAN	391.441	0.0468347
7063	CHGB	K.MAHGYGEESEEER.G	sp|P05060|SCG1_HUMAN	185.259	0.111063
7066	EPHA4	R.GSCVNNSEEK.D	sp|P54764|EPHA4_HUMAN	96.3451	0.179726
7156	TMEM132D	R.HTGAGVHMENNVSDR.R	sp|Q14C87|T132D_HUMAN	23.4051	0.131656
7229	MEGF8	R.GPDTENM*EEVGR.W	sp|Q7Z7M0|MEGF8_HUMAN	64.6818	0.147844
7236	BACE1	R.ETDEEPEEPGR.R	sp|P56817|BACE1_HUMAN	72.9316	0.0420786
7242	SOD1	K.GGNEESTK.T	sp|P00441|SODC_HUMAN	21.638	0.0610822
7254	SUSD5	R.GQGDSSEEAPK.Q	sp|O60279|SUSD5_HUMAN	295.985	0.127812
7300	SUSD5	R.TEADEDRGQGDSSEEAPK.Q	sp|O60279|SUSD5_HUMAN	329.533	0.0433548
7302	FBN1	K.DEDECEEGK.H	sp|P35555|FBN1_HUMAN	152.705	0.17427
7310	CADM3	K.GDQELHGEPTR.I	sp|Q8N126-2|CADM3_HUMAN	112.995	0.083096
7358	CDH10	K.ATDADTGK.N	sp|Q9Y6N8|CAD10_HUMAN	262.498	0.0283199
7381	PLXNA2	K.TGPEEDNK.S	sp|O75051|PLXA2_HUMAN	105.696	0.0788296
7384	GOLM1	K.QREQLDK.I	sp|Q8NBJ4|GOLM1_HUMAN	251.494	0.0569711
7439	SPARCL1	K.EDM*SEPQEK.K	sp|Q14515|SPRL1_HUMAN	67.6589	0.083635
7444	CNTN3	K.ATTDGGDGTSSEQIR.I	sp|Q9P232|CNTN3_HUMAN	122.812	0.145214
7445	CDH11	R.DNRDNTAGVYAR.R	sp|P55287|CAD11_HUMAN	47.4287	0.0624488
7473	FAT2	R.VVSGNEQGR.F	sp|Q9NYQ8|FAT2_HUMAN	29.4574	0.0830444
7476	LAMA2	K.VTADGEQTGQDAER.T	sp|P24043|LAMA2_HUMAN	114.757	0.0504048
7483	SOD1	K.GGNEESTK.T	sp|P00441|SODC_HUMAN	29.4947	0.106327
7513	IGLV3-25	K.DSERPSGIPER.F	sp|P01717|LV325_HUMAN	144.273	0.136846
7539	F10	K.DGDQCETSPCQNQGK.C	sp|P00742|FA10_HUMAN	237.277	0.320471
7542	SCG3	K.DDNSNPGGK.T	sp|Q8WXD2|SCG3_HUMAN	124.697	0.0642938
7609	CP	K.DNEDFQESNR.M	sp|P00450|CERU_HUMAN	86.5523	0.102843
7631	C4A	K.VVEEQESR.V	sp|P0C0L4|CO4A_HUMAN	172.631	0.0706239
7672	AHSG	K.EATEAAK.C	sp|P02765|FETUA_HUMAN	392.637	0.0444213
7673	TMED2	K.GQDMETEAHQNK.L	sp|Q15363|TMED2_HUMAN	161.148	0.0436851
7724	PTPRG	R.NNFRPQQR.L	sp|P23470|PTPRG_HUMAN	116.096	0.0491859
7758	C1QTNF3	R.IVQSHQQTGR.S	sp|Q9BXJ4-3|C1QT3_HUMAN	37.4671	0.113167
7802	C1S	K.TMQENSTPR.E	sp|P09871|C1S_HUMAN	114.588	0.0665541
7811	SORCS3	R.GGEM*QVEAGGTSPAGER.R	sp|Q9UPU3|SORC3_HUMAN	117.493	0.145748
7812	PGAM1	K.HGEAQVK.I	sp|P18669|PGAM1_HUMAN	186.308	0.034339
7823	LTBP2	R.SSAAGEGTLAR.A	sp|Q14767|LTBP2_HUMAN	135.59	0.0311536
7839	BASP1	K.TEGAAEAK.A	sp|P80723|BASP1_HUMAN	358.66	0.0884833
7852	PROC	R.DTEDQEDQVDPR.L	sp|P04070-2|PROC_HUMAN	548.17	0.0359055
7891	SLC39A10	K.TQEQSDVK.L	sp|Q9ULF5|S39AA_HUMAN	271.532	0.10032
7946	PLG	R.GTSSTTTTGK.K	sp|P00747|PLMN_HUMAN	33.9897	0.117196
7957	SERPINF2	R.NPNPSAPR.E	sp|P08697|A2AP_HUMAN	81.5329	0.055045
7975	SLC38A10	R.GGEDAAVQEPR.Q	sp|Q9HBR0|S38AA_HUMAN	279.363	0.105036
7980	MCAM	R.VRQGQGQSEPGEYEQR.L	sp|P43121|MUC18_HUMAN	32.7504	0.337594
7985	CADM4	R.SRPAATLR.W	sp|Q8NFZ8|CADM4_HUMAN	43.2808	0.026387
7988	KLK6	R.ESSQEQSSVVR.A	sp|Q92876|KLK6_HUMAN	36.7558	0.056839
8026	ASPH	K.TDDPEQK.A	sp|Q12797|ASPH_HUMAN	463.698	0.0508862
8046	HSP90B1	R.TDDEVVQR.E	sp|P14625|ENPL_HUMAN	187.731	0.152793
8070	CALR	K.EEEEAEDK.E	sp|P27797|CALR_HUMAN	220.475	0.0751936
8099	AEBP1	K.APAPAPEER.I	sp|Q8IUX7|AEBP1_HUMAN	104.606	0.12524
8154	TAFA5	K.GQIAGTTR.A	sp|Q7Z5A7|TAFA5_HUMAN	223.678	0.024591
8212	FETUB	R.VNDAQEYRR.G	sp|Q9UGM5|FETUB_HUMAN	236.779	0.0891616
8229	BMP6	R.QQEEQQQQQQLPR.G	sp|P22004|BMP6_HUMAN	358.05	0.111321
8260	CFH	R.SSQESYAHGTK.L	sp|P08603|CFAH_HUMAN	25.0884	0.0826992
8284	COL6A3	K.SQPPPPQPAR.S	sp|P12111|CO6A3_HUMAN	67.0814	0.0683255
8299	APLP1	K.GSTEQDAASPEK.E	sp|P51693-2|APLP1_HUMAN	521.154	0.0601546
8332	BTD	K.DAQEVHCDEATK.W	sp|P43251-3|BTD_HUMAN	631.333	0.166285
8333	SCG2	R.QAENEPQSAPK.E	sp|P13521|SCG2_HUMAN	739.939	0.135597
8340	SCG2	R.QAENEPQSAPK.E	sp|P13521|SCG2_HUMAN	149.734	0.154462
8349	NCAM2	R.YDCEAASR.I	sp|O15394|NCAM2_HUMAN	26.9163	0.165179
8349	PLXDC2	R.ASVGQDSPEPR.S	sp|Q6UX71|PXDC2_HUMAN	398.892	0.0813609
8402	FETUB	K.VEESQQK.N	sp|Q9UGM5|FETUB_HUMAN	262.09	0.0455472
8407	CFH	K.HGGLYHENMR.R	sp|P08603|CFAH_HUMAN	79.218	0.0464878
8415	COMP	K.SSTGPGEQLR.N	sp|P49747|COMP_HUMAN	94.7648	0.0853702
8422	SPARCL1	K.EDM*SEPQEK.K	sp|Q14515|SPRL1_HUMAN	123.259	0.0196024
8437	CHI3L1	K.IASNTQSR.R	sp|P36222|CH3L1_HUMAN	108.297	0.0704573
8440	LTBP2	R.GAGGQSM*SEAPTGDHAPAPTR.M	sp|Q14767|LTBP2_HUMAN	56.2239	0.120984
8441	MYOC	R.RLESSSQEVAR.L	sp|Q99972|MYOC_HUMAN	63.0525	0.0453571
8445	CD83	R.M*ETPQEDHLR.G	sp|Q01151|CD83_HUMAN	45.0103	0.0797697
8462	PLG	K.WSSTSPHRPR.F	sp|P00747|PLMN_HUMAN	20.8399	0.0684645
8490	RGMB	R.AYAGCTQR.T	sp|Q6NW40|RGMB_HUMAN	71.5645	0.186896
8498	OLFML3	R.TEADTISGR.V	sp|Q9NRN5|OLFL3_HUMAN	300.585	0.0743765
8513	LTBP2	R.GAGGQSM*SEAPTGDHAPAPTR.M	sp|Q14767|LTBP2_HUMAN	35.8361	0.0919825
8526	APOA1	R.AELQEGAR.Q	sp|P02647|APOA1_HUMAN	443.434	0.1111
8530	GAPDH	K.AGAHLQGGAK.R	sp|P04406|G3P_HUMAN	21.2934	0.0953797
8535	ECM2	K.LADDGM*DR.V	sp|O94769|ECM2_HUMAN	303.879	0.102385
8561	NPTXR	R.QTALQQEAR.I	sp|O95502|NPTXR_HUMAN	116.142	0.0826782
8580	ZP2	R.ATGATEAEK.M	sp|Q05996|ZP2_HUMAN	317.674	0.12935
8587	VSTM2B	R.VQGNDISHR.L	sp|A6NLU5|VTM2B_HUMAN	209.934	0.03268
8614	PDIA4	K.GQAVDYEGSR.T	sp|P13667|PDIA4_HUMAN	251.418	0.0694025
8621	GSN	K.MDAHPPR.L	sp|P06396|GELS_HUMAN	20.09	0.0935862
8624	CDH18	K.HIEGETEVHHRPK.R	sp|Q13634|CAD18_HUMAN	192.179	0.0617936
8627	GPR37L1	K.DGGTPDSGQELR.G	sp|O60883|G37L1_HUMAN	139.996	0.234954
8633	CHGA	K.SGELEQEEER.L	sp|P10645|CMGA_HUMAN	152.95	0.0207791
8660	CALR	K.GLQTSQDAR.F	sp|P27797|CALR_HUMAN	190.559	0.0467518
8695	APOE	K.ELQAAQAR.L	sp|P02649|APOE_HUMAN	337.311	0.124842
8723	GALNT10	R.ERQPDGTPGGSGAAVAPAAGQGSHSR.Q	sp|Q86SR1|GLT10_HUMAN	221.49	0.0493907
8796	FTH1	R.QNYHQDSEAAINR.Q	sp|P02794|FRIH_HUMAN	130.309	0.116425
8806	PTMA	K.RAAEDDEDDDVDTK.K	sp|P06454|PTMA_HUMAN	249.652	0.0539438
8809	F5	K.HTVNPNM*K.E	sp|P12259|FA5_HUMAN	120.21	0.0482411
8839	PRNP	K.QHTVTTTTK.G	sp|P04156|PRIO_HUMAN	53.1537	0.0614725
8844	CP	K.MHAINGR.M	sp|P00450|CERU_HUMAN	65.2872	0.0811371
8864	HAPLN4	R.YHYEAAAHGHDGVR.L	sp|Q86UW8|HPLN4_HUMAN	53.1908	0.0616577
8874	OLFML3	R.LAQCQDQSSR.H	sp|Q9NRN5|OLFL3_HUMAN	26.9985	0.146179
8884	SERPINC1	K.ATEDEGSEQK.I	sp|P01008|ANT3_HUMAN	112.026	0.0633168
8908	CFH	R.SSQESYAHGTK.L	sp|P08603|CFAH_HUMAN	37.1587	0.225736
8957	RELN	K.DNFESAR.V	sp|P78509|RELN_HUMAN	189.596	0.0732954
8970	SEMA4C	K.EYHEEAQK.W	sp|Q9C0C4|SEM4C_HUMAN	153.019	0.0470454
8983	NPTXR	R.VALSHSSR.R	sp|O95502|NPTXR_HUMAN	155.413	0.108132
9043	GALNT13	R.NQEGPGEM*GK.A	sp|Q8IUC8|GLT13_HUMAN	287.096	0.0340904
9062	COL6A1	R.EASSGAAK.K	sp|P12109|CO6A1_HUMAN	88.2242	0.0559882
9075	APOE	K.EQVAEVR.A	sp|P02649|APOE_HUMAN	423.442	0.098454
9078	C6	K.LECNGENDCGDNSDER.D	sp|P13671|CO6_HUMAN	116.642	0.220002
9089	SPINK6	R.ESNPHCGSDGQTYGNK.C	sp|Q6UWN8|ISK6_HUMAN	88.2557	0.110631
9103	C6	K.LECNGENDCGDNSDER.D	sp|P13671|CO6_HUMAN	97.0928	0.247929
9103	SLC38A10	R.VISDGEQGGQQGHR.L	sp|Q9HBR0|S38AA_HUMAN	66.003	0.0643146
9110	HSP90AB1	K.DDEEKPK.I	sp|P08238|HS90B_HUMAN	300.052	0.0547942
9118	PTPRG	K.DGEGTEEGEKDEK.S	sp|P23470|PTPRG_HUMAN	244.15	0.051577
9152	SCG3	K.DDNSNPGGK.T	sp|Q8WXD2|SCG3_HUMAN	50.3577	0.0501292
9154	AP3D1	K.TEAQGEEDDAEGQDQDK.K	sp|O14617-5|AP3D1_HUMAN	145.442	0.060254
9157	APLP1	K.GSTEQDAASPEK.E	sp|P51693-2|APLP1_HUMAN	705.697	0.0904608
9185	PSAT1	K.NNGGAAAM*EK.L	sp|Q9Y617|SERC_HUMAN	60.1214	0.0707072
9187	NEFL	K.EEEEGGEGEEGEETK.E	sp|P07196|NFL_HUMAN	146.114	0.120852
9197	GALNT2	R.GADAAQAK.V	sp|Q10471|GALT2_HUMAN	326.169	0.0859197
9210	FETUB	R.VNDAQEYR.R	sp|Q9UGM5|FETUB_HUMAN	175.17	0.0571538
9226	PRELP	R.LSQNHISR.I	sp|P51888|PRELP_HUMAN	90.8227	0.0534269
9256	SLC39A10	R.GEPSNEPSTETNK.T	sp|Q9ULF5|S39AA_HUMAN	517.573	0.048183
9271	SCG2	K.EHLNQGSSQETDK.L	sp|P13521|SCG2_HUMAN	170.781	0.172234
9274	PPP5C	K.AEGYEVAHGGR.C	sp|P53041|PPP5_HUMAN	196.591	0.0926557
9292	GOLM1	K.QAALAGNDR.N	sp|Q8NBJ4|GOLM1_HUMAN	163.303	0.0610381
9293	NEFL	K.EEEEGGEGEEGEETK.E	sp|P07196|NFL_HUMAN	65.4647	0.117284
9319	CHGB	K.WAEGGGHSR.E	sp|P05060|SCG1_HUMAN	70.4885	0.040734
9346	ISLR2	K.HAPGAGGEPDGQAPTSERK.S	sp|Q6UXK2|ISLR2_HUMAN	351.247	0.0788279
9398	CCER2	R.QLHQEEDEEEEK.E	sp|I3L3R5|CCER2_HUMAN	163.924	0.0791324
9406	EFCAB14	K.TGQDVDGK.L	sp|O75071|EFC14_HUMAN	438.958	0.0695315
9443	DCN	R.AHENEITK.V	sp|P07585|PGS2_HUMAN	27.0491	0.0716362
9454	CTBS	K.ETTDSFHR.E	sp|Q01459|DIAC_HUMAN	57.6561	0.0814469
9468	EPHA4	R.GSCVNNSEEK.D	sp|P54764|EPHA4_HUMAN	20.9397	0.170264
9566	GNAS	R.DASPESPSK.K	sp|O95467|GNAS3_HUMAN	575.247	0.0387885
9568	MIA3	K.AAGNQMNDRK.I	sp|Q5JRA6|TGO1_HUMAN	21.6219	0.0402201
9571	PLG	R.GTSSTTTTGK.K	sp|P00747|PLMN_HUMAN	22.4605	0.07866
9591	TMEM132C	K.QEVGSGGK.H	sp|Q8N3T6|T132C_HUMAN	306.972	0.0485677
9599	GANAB	R.DGDKPEETQGK.A	sp|Q14697|GANAB_HUMAN	339.657	0.0684088
9600	SCG3	K.DDNSNPGGK.T	sp|Q8WXD2|SCG3_HUMAN	64.4321	0.095539
9613	TGFBI	K.DGTPPIDAHTR.N	sp|Q15582|BGH3_HUMAN	192.351	0.0738877
9627	PRNP	K.QHTVTTTTK.G	sp|P04156|PRIO_HUMAN	237.285	0.0373927
9636	PRNP	K.QHTVTTTTK.G	sp|P04156|PRIO_HUMAN	24.4718	0.141806
9649	APOE	K.ELQAAQAR.L	sp|P02649|APOE_HUMAN	187.097	0.050423
9664	PRNP	R.ESQAYYQR.G	sp|P04156|PRIO_HUMAN	332.638	0.0630884
9707	C4A	K.VVEEQESR.V	sp|P0C0L4|CO4A_HUMAN	191.707	0.0239907
9712	ITIH2	K.HADPDFTR.K	sp|P19823|ITIH2_HUMAN	167.05	0.115522
9717	FCGBP	R.GSQAVSYTR.S	sp|Q9Y6R7|FCGBP_HUMAN	80.7507	0.070449
9718	ATRN	K.ENYDNAK.L	sp|O75882|ATRN_HUMAN	228.946	0.0403641
9745	BPNT2	R.SHSGMVK.Q	sp|Q9NX62|IMPA3_HUMAN	220.453	0.0627386
9761	UGGT1	R.TEVEENQK.Y	sp|Q9NYU2|UGGG1_HUMAN	197.818	0.0484164
9783	CHGB	K.WAEGGGHSR.E	sp|P05060|SCG1_HUMAN	95.2263	0.0612968
9790	CFH	R.SSQESYAHGTK.L	sp|P08603|CFAH_HUMAN	23.9599	0.302973
9791	CP	K.DNEDFQESNR.M	sp|P00450|CERU_HUMAN	36.5976	0.0531892
9792	FRRS1L	R.GDTGADEAVPR.H	sp|Q9P0K9|FRS1L_HUMAN	303.992	0.0514423
9805	ICAM5	K.AANDQGEAVK.D	sp|Q9UMF0|ICAM5_HUMAN	583.226	0.0194893
9815	C3	K.SGSDEVQVGQQR.T	sp|P01024|CO3_HUMAN	100.873	0.669794
9827	FBLN1	R.LPCHENR.E	sp|P23142-4|FBLN1_HUMAN	71.8199	0.200367
9831	APLP1	K.DGSTEQDAASPEK.E	tr|S4R3U6|S4R3U6_HUMAN	131.675	0.186598
9832	BASP1	K.EKPDQDAEGK.A	sp|P80723|BASP1_HUMAN	639.714	0.0484527
9847	FGA	K.DYEDQQK.Q	sp|P02671|FIBA_HUMAN	329.352	0.136354
9863	HSP90AA1	K.ERDKEVSDDEAEEK.E	sp|P07900-2|HS90A_HUMAN	235.304	0.0586252
9875	COTL1	K.AGGANYDAQTE.-	sp|Q14019|COTL1_HUMAN	329.7	0.0433444
9876	LTBP4	R.SRGPGAPCQDVDECAR.S	sp|Q8N2S1|LTBP4_HUMAN	22.3964	0.321435
9892	APLP1	K.GSTEQDAASPEK.E	sp|P51693-2|APLP1_HUMAN	23.0775	0.104744
9901	P4HB	K.DVESDSAK.Q	sp|P07237|PDIA1_HUMAN	243.723	0.0501017
9919	AMBP	R.HHGPTITAK.L	sp|P02760|AMBP_HUMAN	102.776	0.0201664
9950	SH3BGRL	K.DIAANEENRK.W	sp|O75368|SH3L1_HUMAN	239.426	0.0471975
9971	HEPH	K.EDETFQESNR.M	sp|Q9BQS7-3|HEPH_HUMAN	97.4336	0.0614192
9995	SERPINF2	K.EQQDSPGNK.D	sp|P08697|A2AP_HUMAN	24.9751	0.0889965
9998	ARHGDIB	K.YVQHTYR.T	sp|P52566|GDIR2_HUMAN	50.8129	0.0631713
10040	IGHG3	K.SCDTPPPCPR.C	sp|P01860|IGHG3_HUMAN	62.2952	0.426642
10059	RCN2	K.HYAM*QEAK.Q	sp|Q14257-2|RCN2_HUMAN	56.4253	0.0802663
10076	PCDH8	R.GPAAPASAGSPER.S	sp|O95206|PCDH8_HUMAN	20.749	0.0722798
10098	GAP43	K.ASTDNSPSSK.A	sp|P17677-2|NEUM_HUMAN	70.7047	0.0412645
10123	NEO1	K.NEEALDTESSER.L	sp|Q92859|NEO1_HUMAN	124.468	0.0563343
10129	TAFA5	K.GQIAGTTR.A	sp|Q7Z5A7|TAFA5_HUMAN	111.444	0.0495085
10135	APOB	R.VNDESTEGK.T	sp|P04114|APOB_HUMAN	335.938	0.136714
10162	CNTN1	K.ENIHYQR.N	sp|Q12860|CNTN1_HUMAN	227.212	0.0477845
10211	PDIA3	R.DGEEAGAYDGPR.T	sp|P30101|PDIA3_HUMAN	97.4339	0.125716
10252	EFCAB14	R.AFDSDGDGR.Y	sp|O75071|EFC14_HUMAN	352.815	0.0528319
10303	GPR37	R.GQEPSETLGR.G	sp|O15354|GPR37_HUMAN	190.791	0.070515
10338	THBS2	K.ACVGDVQER.Q	sp|P35442|TSP2_HUMAN	248.718	0.135287
10357	L1CAM	K.VGEEDDGEYR.C	sp|P32004|L1CAM_HUMAN	224.369	0.0840864
10359	CNTN6	R.TVSDGGDGSSSEEIR.I	sp|Q9UQ52|CNTN6_HUMAN	84.9047	0.100656
10375	ARMH4	K.FEADTDHR.T	sp|Q86TY3|ARMD4_HUMAN	104.121	0.0465414
10386	ANPEP	K.DNEETGFGSGTR.A	sp|P15144|AMPN_HUMAN	38.6889	0.108824
10395	C3	K.QLANGVDR.Y	sp|P01024|CO3_HUMAN	239.393	0.0371434
10396	CDH15	R.DPDTEQLQR.L	sp|P55291|CAD15_HUMAN	234.05	0.100222
10406	AMBP	R.HHGPTITAK.L	sp|P02760|AMBP_HUMAN	144.512	0.0587371
10412	SUSD5	K.EVDDDTK.K	sp|O60279|SUSD5_HUMAN	547.716	0.0453934
10413	F13A1	K.FQEGQEEER.L	sp|P00488|F13A_HUMAN	176.726	0.022312
10416	LAMA5	K.AVAAEAQDTATR.V	sp|O15230|LAMA5_HUMAN	100.569	0.111327
10420	PCOLCE	R.ATSGTEHQFCGGR.L	sp|Q15113|PCOC1_HUMAN	41.1633	0.116593
10459	AK1	R.EVQQGEEFERR.I	sp|P00568|KAD1_HUMAN	73.2074	0.0421672
10485	HS6ST3	R.GAAAPEEEDEEPGDPR.E	sp|Q8IZP7|H6ST3_HUMAN	250.898	0.114363
10493	APOM	R.NQEACELSNN.-	sp|O95445|APOM_HUMAN	278.053	0.150988
10502	IDH1	R.DATNDQVTK.D	sp|O75874|IDHC_HUMAN	314.237	0.019168
10578	AEBP1	K.APAPAPEER.I	sp|Q8IUX7|AEBP1_HUMAN	23.0758	0.116077
10584	FAIM2	K.APGTEGQQQVHGEK.K	sp|Q9BWQ8|LFG2_HUMAN	36.866	0.0970772
10595	ADAMTS2	K.GLAAQEAEQGR.V	sp|O95450|ATS2_HUMAN	117.2	0.14073
10597	MAN2A1	R.SAVNTEEEK.K	sp|Q16706|MA2A1_HUMAN	82.5113	0.1851
10605	C3	K.SGSDEVQVGQQR.T	sp|P01024|CO3_HUMAN	22.3463	0.102933
10665	GC	K.CCESASEDCM*AK.E	sp|P02774-3|VTDB_HUMAN	73.6268	0.426301
10669	PRNP	K.QHTVTTTTK.G	sp|P04156|PRIO_HUMAN	31.3271	0.119216
10690	RTN4RL2	R.DLPAEDSR.G	sp|Q86UN3|R4RL2_HUMAN	182.34	0.0820977
10693	COMP	K.SSTGPGEQLR.N	sp|P49747|COMP_HUMAN	80.5616	0.0912982
10701	KNG1	K.EGDCPVQSGK.T	sp|P01042|KNG1_HUMAN	207.813	0.246489
10709	TGFBR3	R.TAGQGPGQLQR.E	sp|Q03167|TGBR3_HUMAN	41.4013	0.0722908
10736	LGMN	R.GDAEAVK.G	sp|Q99538|LGMN_HUMAN	452.4	0.08684
10765	OGN	R.DRIEEIR.L	sp|P20774|MIME_HUMAN	126.265	0.0658436
10789	GFRA2	R.GSGNMEEECEK.F	sp|O00451|GFRA2_HUMAN	46.8941	0.19684
10795	CCER2	K.SEVQEQAIR.M	sp|I3L3R5|CCER2_HUMAN	124.108	0.0578042
10799	CLSTN3	R.HGAALYTR.K	sp|Q9BQT9-2|CSTN3_HUMAN	291.824	0.0637252
10801	NEFM	K.SEEVATK.E	sp|P07197|NFM_HUMAN	194.537	0.115405
10803	PODXL2	R.EEEEEEEEEEEREK.E	sp|Q9NZ53|PDXL2_HUMAN	138.287	0.147243
10818	NUCB1	K.EVDTSEK.K	sp|Q02818|NUCB1_HUMAN	373.14	0.144589
10819	MAN1A2	R.GGDPEDNDIREK.R	sp|O60476|MA1A2_HUMAN	248.797	0.0169635
10823	C6	K.QAIQASHK.K	sp|P13671|CO6_HUMAN	274.985	0.0523463
10825	TMED2	K.GQDMETEAHQNK.L	sp|Q15363|TMED2_HUMAN	134.512	0.0355092
10830	NPEPPS	K.QADMQEEK.N	sp|P55786|PSA_HUMAN	270.558	0.0656398
10842	APOE	R.MEEMGSR.T	sp|P02649|APOE_HUMAN	180.76	0.0958659
10887	ITIH1	R.GHMLENHVER.L	sp|P19827|ITIH1_HUMAN	73.3216	0.0744433
10912	HEBP1	K.EEVAYEER.A	sp|Q9NRV9|HEBP1_HUMAN	130.438	0.0674329
10917	CLEC11A	R.GGSLAQPADR.Q	sp|Q9Y240|CLC11_HUMAN	87.424	0.117373
10925	FBLN2	R.GYHASDDGTK.C	sp|P98095-2|FBLN2_HUMAN	92.9591	0.0600903
10945	CLSTN3	K.HGVTPNKGK.K	sp|Q9BQT9-2|CSTN3_HUMAN	262.034	0.0894917
10973	PRNP	R.ESQAYYQR.G	sp|P04156|PRIO_HUMAN	21.3916	0.156932
11002	RNASE1	K.NGQGNCYK.S	sp|P07998|RNAS1_HUMAN	24.7343	0.142884
11012	CDH10	K.LHSDQDK.G	sp|Q9Y6N8|CAD10_HUMAN	142.061	0.042694
11025	SUSD5	K.EVDDDTKK.Q	sp|O60279|SUSD5_HUMAN	477.392	0.0760465
11055	PAPLN	R.GAEGDLAPER.L	sp|O95428|PPN_HUMAN	329.181	0.049983
11059	AHSG	K.EATEAAK.C	sp|P02765|FETUA_HUMAN	246.494	0.0312327
11170	HEXB	R.DMDDAYDR.L	sp|P07686|HEXB_HUMAN	314.922	0.0452284
11238	LSAMP	R.GTDNITVR.Q	sp|Q13449|LSAMP_HUMAN	135.827	0.0414706
11265	MERTK	R.VNEQPEK.S	sp|Q12866|MERTK_HUMAN	222.268	0.113128
11268	NEFM	K.EEVEQETK.E	sp|P07197|NFM_HUMAN	324.213	0.150669
11301	HSPG2	R.AVLHVHGGGGPR.V	sp|P98160|PGBM_HUMAN	41.5391	0.0613901
11303	VCAN	R.TQEEYEDK.K	sp|P13611|CSPG2_HUMAN	206.456	0.0287902
11324	TMEM132D	K.EANQDIMR.N	sp|Q14C87|T132D_HUMAN	262.706	0.0728683
11343	TMEM132A	K.RQVAGSVGGNTGVR.G	sp|Q24JP5-2|T132A_HUMAN	32.8577	0.0696563
11399	IGSF21	R.TPSSDGTVEVR.A	sp|Q96ID5|IGS21_HUMAN	205.712	0.0597373
11400	PCDH1	R.QASETGSDSKK.K	sp|Q08174-2|PCDH1_HUMAN	67.4597	0.0434064
11404	NPTXR	R.QTALQQEAR.I	sp|O95502|NPTXR_HUMAN	106.934	0.102968
11422	LAMA2	R.GENEEMEK.D	sp|P24043|LAMA2_HUMAN	225.405	0.0537703
11423	MXRA7	K.EELEEEQRTEE.-	sp|P84157-2|MXRA7_HUMAN	194.608	0.0437485
11452	GAP43	K.AGSAETESATK.A	sp|P17677-2|NEUM_HUMAN	94.9856	0.0721584
11453	BCAN	K.YEDEEEK.E	sp|Q96GW7|PGCB_HUMAN	430.011	0.158101
11475	MT3	K.GGEAAEAEAEK.C	sp|P25713|MT3_HUMAN	581.573	0.218901
11505	FBLN1	R.GYHLNEEGTR.C	sp|P23142|FBLN1_HUMAN	100.678	0.140017
11536	SCG2	R.QAENEPQSAPK.E	sp|P13521|SCG2_HUMAN	51.5268	0.135249
11584	BASP1	K.EKPDQDAEGK.A	sp|P80723|BASP1_HUMAN	29.486	0.114122
11591	NUCB2	R.QHDQLEAQK.L	sp|P80303|NUCB2_HUMAN	224.728	0.0285011
11606	MXRA7	K.EELEEEQRTEE.-	sp|P84157-2|MXRA7_HUMAN	312.834	0.0366307
11607	DCN	R.AHENEITK.V	sp|P07585|PGS2_HUMAN	160.084	0.054265
11614	KIT	K.AEATNTGK.Y	sp|P10721|KIT_HUMAN	185.984	0.0474616
11628	PDIA4	K.GQAVDYEGSR.T	sp|P13667|PDIA4_HUMAN	188.868	0.0599982
11711	FAT2	R.GTTPESNK.D	sp|Q9NYQ8|FAT2_HUMAN	206.68	0.0524102
11712	XYLT1	K.TGGSSPETK.Y	sp|Q86Y38|XYLT1_HUMAN	55.6863	0.126821
11725	SERPINC1	K.KATEDEGSEQK.I	sp|P01008|ANT3_HUMAN	31.0996	0.0615854
11731	GAPDH	K.AGAHLQGGAK.R	sp|P04406|G3P_HUMAN	217.633	0.0612358
11737	ZP2	R.ATGATEAEK.M	sp|Q05996|ZP2_HUMAN	101.896	0.0992589
11748	GAPDH	K.AGAHLQGGAK.R	sp|P04406|G3P_HUMAN	115.791	0.065525
11769	CD14	R.ATVNPSAPR.C	sp|P08571|CD14_HUMAN	167.079	0.0543035
11769	SMOC1	R.QSALEEAQQNPR.E	sp|Q9H4F8-2|SMOC1_HUMAN	316.827	0.16261
11772	RNASE1	K.SNSSMHITDCR.L	sp|P07998|RNAS1_HUMAN	166.219	0.160774
11775	CNTN1	K.KAPPSQPPR.I	sp|Q12860|CNTN1_HUMAN	60.1467	0.0919756
11785	PROCR	K.HISAENTK.G	sp|Q9UNN8|EPCR_HUMAN	108.967	0.0282106
11793	BTD	K.DAQEVHCDEATK.W	sp|P43251-3|BTD_HUMAN	169.643	0.13066
11800	TMEM132A	K.RQVAGSVGGNTGVR.G	sp|Q24JP5-2|T132A_HUMAN	34.0484	0.0460809
11805	CNTN1	K.KAPPSQPPR.I	sp|Q12860|CNTN1_HUMAN	156.995	0.0478158
11849	APOE	R.QQTEWQSGQR.W	sp|P02649|APOE_HUMAN	30.2992	0.157191
11869	APLP1	K.DGSTEQDAASPEKEK.M	tr|S4R3U6|S4R3U6_HUMAN	599.558	0.0313566
11882	GOLM1	K.QAALAGNDR.N	sp|Q8NBJ4|GOLM1_HUMAN	83.4088	0.0785001
11938	SCG2	K.EHLNQGSSQETDK.L	sp|P13521|SCG2_HUMAN	161.155	0.120431
11953	GOLM1	R.DRLPQEPGR.E	sp|Q8NBJ4|GOLM1_HUMAN	77.1892	0.525958
11963	GNAS	R.SFLNAHHR.S	sp|O95467|GNAS3_HUMAN	29.9603	0.0791326
11984	F2	K.YTACETAR.T	sp|P00734|THRB_HUMAN	20.1795	0.142207
11998	ART3	K.LEDHGEK.N	sp|Q13508|NAR3_HUMAN	323.239	0.026481
12027	PCDHGC5	R.ISESAASGAR.F	sp|Q9Y5F6|PCDGM_HUMAN	95.8019	0.0875596
12048	CHL1	R.SQPSQPSDHHETPPAAPDRNPQNIR.V	sp|O00533-2|NCHL1_HUMAN	36.4743	0.0567068
12061	CP	K.TYSDHPEK.V	sp|P00450|CERU_HUMAN	32.7571	0.102473
12073	THSD7A	K.GEEGIQVR.E	sp|Q9UPZ6|THS7A_HUMAN	281.279	0.0658129
12078	APOE	R.MEEMGSR.T	sp|P02649|APOE_HUMAN	49.8386	0.0855013
12109	A2M	K.TAQEGDHGSHVYTK.A	sp|P01023|A2MG_HUMAN	164.431	0.10829
12115	CHGA	K.SGELEQEEER.L	sp|P10645|CMGA_HUMAN	96.1511	0.113684
12139	LTBP4	R.GPGAPCQDVDECAR.S	sp|Q8N2S1|LTBP4_HUMAN	43.0029	0.455442
12165	CFH	K.EFDHNSNIR.Y	sp|P08603|CFAH_HUMAN	62.2938	0.128279
12174	NCAN	R.CGGPAPGVR.T	sp|O14594|NCAN_HUMAN	125.511	0.152772
12175	HSPG2	K.RGGSLPVR.H	sp|P98160|PGBM_HUMAN	42.961	0.132802
12204	LMAN1	K.TQHEILR.Q	sp|P49257|LMAN1_HUMAN	175.593	0.0666155
12208	APLP1	K.GSTEQDAASPEK.E	sp|P51693-2|APLP1_HUMAN	79.5703	0.104897
12215	LAMA2	R.GYEGQYCER.C	sp|P24043|LAMA2_HUMAN	48.6099	0.0873637
12254	MT3	K.GGEAAEAEAEK.C	sp|P25713|MT3_HUMAN	161.087	0.223443
12262	APOE	K.ELQAAQAR.L	sp|P02649|APOE_HUMAN	38.9123	0.109289
12286	RNASE1	K.NGQGNCYK.S	sp|P07998|RNAS1_HUMAN	121.153	0.152443
12294	TGFBI	K.DGTPPIDAHTR.N	sp|Q15582|BGH3_HUMAN	206.313	0.0629898
12296	SLC38A10	K.QEPEQGEVGK.R	sp|Q9HBR0|S38AA_HUMAN	213.43	0.027237
12360	FCGBP	R.GSQAVSYTR.S	sp|Q9Y6R7|FCGBP_HUMAN	198.897	0.0521253
12366	FCGBP	R.GSQAVSYTR.S	sp|Q9Y6R7|FCGBP_HUMAN	27.1156	0.10839
12367	CNTN1	R.YGHGVSEEDK.G	sp|Q12860|CNTN1_HUMAN	152.213	0.0789851
12381	PRNP	R.ESQAYYQR.G	sp|P04156|PRIO_HUMAN	178.861	0.0469277
12397	BASP1	K.AEGAATEEEGTPK.E	sp|P80723|BASP1_HUMAN	97.9329	0.0689598
12409	GALNT10	R.QPDGTPGGSGAAVAPAAGQGSHSR.Q	sp|Q86SR1|GLT10_HUMAN	78.3986	0.074442
12422	PPIC	K.RGPSVTAK.V	sp|P45877|PPIC_HUMAN	119.847	0.0990721
12441	APOE	K.ELQAAQAR.L	sp|P02649|APOE_HUMAN	72.6087	0.12488
12453	AFM	K.QDSISSK.I	sp|P43652|AFAM_HUMAN	59.9034	0.0528592
12456	PRNP	R.ESQAYYQR.G	sp|P04156|PRIO_HUMAN	38.1525	0.0592699
12468	VSTM2B	R.VSDYSDDDTQEHK.A	sp|A6NLU5|VTM2B_HUMAN	285.312	0.0570777
12471	ARSB	K.TISEGSPSPR.I	sp|P15848|ARSB_HUMAN	107.175	0.0798957
12514	RCN2	K.LGHEEQQK.R	sp|Q14257-2|RCN2_HUMAN	82.3602	0.064002
12524	CNTN2	R.TAGLDTSAR.V	sp|Q02246|CNTN2_HUMAN	501.819	0.0954753
12525	CHGB	R.FLGEGHHR.V	sp|P05060|SCG1_HUMAN	117.328	0.162343
12531	B4GALNT1	R.SYQTNTADTVR.F	sp|Q00973|B4GN1_HUMAN	86.2277	0.125146
12536	AHSG	K.EATEAAK.C	sp|P02765|FETUA_HUMAN	214.072	0.034862
12567	TGFBI	K.QASAFSR.A	sp|Q15582|BGH3_HUMAN	100.408	0.0653363
12568	ICAM5	K.AANDQGEAVK.D	sp|Q9UMF0|ICAM5_HUMAN	232.811	0.0442705
12620	VGF	R.GLQEAAEER.E	sp|O15240|VGF_HUMAN	21.0615	0.2019
12682	NUCB1	K.QQQQQQQGHKAPAAHPEGQLK.F	sp|Q02818|NUCB1_HUMAN	87.2598	0.0641754
12689	GASK1B	R.ASLQHGQAAEK.G	sp|Q6UWH4-2|GAK1B_HUMAN	454.229	0.0488994
12693	NEU1	K.MSSSDEGAK.F	sp|Q99519|NEUR1_HUMAN	57.7941	0.0909351
12703	ECM2	R.NQGQLYSEGDSR.G	sp|O94769|ECM2_HUMAN	102.367	0.066141
12715	GNAS	R.DASPESPSK.K	sp|O95467|GNAS3_HUMAN	234.765	0.0452118
12724	UNC5D	K.NFEQDPQGR.E	sp|Q6UXZ4|UNC5D_HUMAN	472.158	0.0332256
12734	PCOLCE	K.EGQGPGPK.R	sp|Q15113|PCOC1_HUMAN	87.3161	0.0873175
12739	NRXN2	R.RTALAVDGEAR.A	sp|Q9P2S2|NRX2A_HUMAN	135.708	0.0841834
12754	PSAP	K.HLAELNHQK.Q	sp|P07602-3|SAP_HUMAN	31.6978	0.133415
12756	HS6ST3	R.ASNVEINEGAR.Q	sp|Q8IZP7|H6ST3_HUMAN	164.62	0.0385963
12784	NCAM1	K.TQPVHSPPPREPSAPK.L	tr|A0A087X1V2|A0A087X1V2_HUMAN	121.689	0.0817509
12813	C7	K.FSSHGCK.E	sp|P10643|CO7_HUMAN	191.14	0.242825
12828	ITIH2	K.LGSYEHR.I	sp|P19823|ITIH2_HUMAN	60.6588	0.0462949
12834	CD14	R.ATVNPSAPR.C	sp|P08571|CD14_HUMAN	32.9629	0.135266
12885	SORL1	K.ISGDTCSGGDVEAR.L	sp|Q92673|SORL_HUMAN	61.405	0.175321
12905	NPTX1	R.CESQSTLDPGAGEAR.A	sp|Q15818|NPTX1_HUMAN	357.169	0.149078
12915	PTPRD	R.TNEDVPSGPPR.K	sp|P23468|PTPRD_HUMAN	42.173	0.111997
12919	C5	K.TGEAVAEK.D	sp|P01031|CO5_HUMAN	387.718	0.137246
12927	NRXN3	K.AREENVATFR.G	tr|A0A0U1RQC5|A0A0U1RQC5_HUMAN	73.8147	0.0696143
12951	APOE	K.EQVAEVR.A	sp|P02649|APOE_HUMAN	339.245	0.0799
12998	PCOLCE	K.EGQGPGPK.R	sp|Q15113|PCOC1_HUMAN	79.2235	0.0316503
13083	SERPINC1	K.KATEDEGSEQK.I	sp|P01008|ANT3_HUMAN	68.974	0.119435
13098	SH3BGRL	K.DIAANEENRK.W	sp|O75368|SH3L1_HUMAN	80.7687	0.0836428
13140	SH3BGRL	K.DIAANEENRK.W	sp|O75368|SH3L1_HUMAN	152.695	0.0556836
13154	APOE	K.EQVAEVR.A	sp|P02649|APOE_HUMAN	97.0149	0.122296
13161	SCG3	R.IYEENDR.A	sp|Q8WXD2|SCG3_HUMAN	362.847	0.0679105
13198	NEO1	R.SGSAPQSPGASIR.T	sp|Q92859|NEO1_HUMAN	100.467	0.0543628
13203	NEO1	R.SGSAPQSPGASIR.T	sp|Q92859|NEO1_HUMAN	128.917	0.0554883
13281	CDH13	K.GVDQEPK.G	sp|P55290-4|CAD13_HUMAN	587.661	0.0722882
13331	HSP90B1	R.ETLQQHK.L	sp|P14625|ENPL_HUMAN	183.979	0.064547
13350	F11	K.TSESGLPSTR.I	sp|P03951|FA11_HUMAN	87.1975	0.0268249
13355	SLC38A10	R.DPAGPPDGGPDTEPR.A	sp|Q9HBR0|S38AA_HUMAN	40.6716	0.195982
13358	NRXN2	R.GGAGDVHQPTK.G	sp|Q9P2S2|NRX2A_HUMAN	296.479	0.0917137
13377	BASP1	K.EKPDQDAEGK.A	sp|P80723|BASP1_HUMAN	348.994	0.110333
13422	THBS4	K.DTDGDGRGDACDDDM*DGDGIK.N	sp|P35443|TSP4_HUMAN	38.6253	0.142684
13444	SCG3	R.IYEENDR.A	sp|Q8WXD2|SCG3_HUMAN	220.027	0.0688705
13446	TPI1	K.TATPQQAQEVHEK.L	sp|P60174-3|TPIS_HUMAN	163.764	0.0342706
13466	TPI1	K.TATPQQAQEVHEK.L	sp|P60174-3|TPIS_HUMAN	215.975	0.0495213
13517	QSOX1	R.AAPGQEPPEHM*AELQR.N	sp|O00391|QSOX1_HUMAN	121.437	0.0453608
13530	APOH	K.NGMLHGDK.V	sp|P02749|APOH_HUMAN	575.386	0.0484834
13538	QSOX1	R.AAPGQEPPEHM*AELQR.N	sp|O00391|QSOX1_HUMAN	170.227	0.0219812
13543	HSP90B1	R.ETLQQHK.L	sp|P14625|ENPL_HUMAN	263.138	0.077195
13551	NRXN2	R.GGAGDVHQPTK.G	sp|Q9P2S2|NRX2A_HUMAN	361.31	0.0973405
13566	MYDGF	K.TAVAHRPGAFK.A	sp|Q969H8|MYDGF_HUMAN	53.5053	0.030299
13591	PIK3IP1	R.EDQTSPAPGLR.C	sp|Q96FE7|P3IP1_HUMAN	101.226	0.101662
13596	FSTL5	R.HIKPSEK.L	sp|Q8N475|FSTL5_HUMAN	414.137	0.062773
13607	NCAM2	K.GQGDYSK.I	sp|O15394|NCAM2_HUMAN	261.81	0.0608817
13608	SERPINA7	K.QEINSHVEM*QTK.G	sp|P05543|THBG_HUMAN	20.8741	0.102951
13613	FETUB	K.YNNENTSK.Q	sp|Q9UGM5|FETUB_HUMAN	121.17	0.0332109
13617	ANXA7	K.GAGTDDSTLVR.I	sp|P20073|ANXA7_HUMAN	75.2094	0.135002
13624	CADM3	K.DTATLNCQSSGSKPAAR.L	sp|Q8N126-2|CADM3_HUMAN	28.3456	0.17209
13637	CDH9	K.LHTDQDK.G	sp|Q9ULB4|CADH9_HUMAN	154.19	0.0397521
13638	MARCKS	K.EAGEGGEAEAPAAEGGK.D	sp|P29966|MARCS_HUMAN	530.631	0.0707707
13646	MT3	K.GGEAAEAEAEK.C	sp|P25713|MT3_HUMAN	24.2674	0.232271
13667	HSP90AA1	K.EVSDDEAEEK.E	sp|P07900-2|HS90A_HUMAN	266.05	0.0795069
13668	CDH9	K.LHTDQDK.G	sp|Q9ULB4|CADH9_HUMAN	122.799	0.0454687
13669	APLP1	K.GSTEQDAASPEKEK.M	sp|P51693-2|APLP1_HUMAN	243.485	0.0466587
13678	CHL1	R.SQPSQPSDHHETPPAAPDRNPQNIR.V	sp|O00533-2|NCHL1_HUMAN	66.4614	0.132307
13683	C7	K.EQTM*SECEAGALR.C	sp|P10643|CO7_HUMAN	20.1791	0.177155
13683	LAMB1	R.ETVDSVERK.V	sp|P07942|LAMB1_HUMAN	354.487	0.047922
13686	OAF	R.DRPTPYK.C	sp|Q86UD1|OAF_HUMAN	109.102	0.0594898
13702	FGA	R.GDFSSANNRDNTYNR.V	sp|P02671|FIBA_HUMAN	34.5512	0.22638
13713	PCDH7	R.LDASEGGGGTNPGGR.S	sp|O60245-2|PCDH7_HUMAN	67.2224	0.144338
13733	IDH1	R.DATNDQVTK.D	sp|O75874|IDHC_HUMAN	93.8971	0.0973159
13754	FAM20B	K.TSPYDSGPR.L	sp|O75063|XYLK_HUMAN	62.8609	0.0458499
13758	GC	K.DVCDPGNTK.V	sp|P02774-3|VTDB_HUMAN	308.323	0.134484
13769	LRP1	R.CDGDTDCMDSSDEK.S	sp|Q07954|LRP1_HUMAN	57.2045	0.327844
13775	CORO1A	R.AAPEASGTPSSDAVSR.L	sp|P31146|COR1A_HUMAN	136.1	0.0575888
13791	SPINT2	R.NAADSSVPSAPR.R	sp|O43291|SPIT2_HUMAN	235.846	0.0534588
13805	LRP1	R.CDGDTDCMDSSDEK.S	sp|Q07954|LRP1_HUMAN	35.955	0.585774
13806	DCBLD1	R.FESGSHISGR.G	sp|Q8N8Z6|DCBD1_HUMAN	31.54	0.0894216
13839	PTPRN	R.DTAELPAR.T	sp|Q16849|PTPRN_HUMAN	306.724	0.230308
13856	CANX	K.SDAEEDGGTVSQEEEDRKPK.A	sp|P27824-2|CALX_HUMAN	170.967	0.0811058
13862	DLD	K.NQVTATK.A	sp|P09622|DLDH_HUMAN	105.514	0.00864286
13893	POMGNT1	K.EAYEVEVHR.L	sp|Q8WZA1|PMGT1_HUMAN	339.934	0.0484529
13897	AFM	K.QDSISSK.I	sp|P43652|AFAM_HUMAN	206.09	0.0256546
13925	TGFBR3	R.TAGQGPGQLQR.E	sp|Q03167|TGBR3_HUMAN	115.124	0.0676656
13926	NCAM2	K.GQGDYSK.I	sp|O15394|NCAM2_HUMAN	250.627	0.0803086
13960	COL6A2	R.HDPRDDDLNLR.A	sp|P12110|CO6A2_HUMAN	480.044	0.055209
13988	CHGA	K.EAVEEPSSK.D	sp|P10645|CMGA_HUMAN	344.682	0.111196
13998	OAF	K.ASEQAELPR.C	sp|Q86UD1|OAF_HUMAN	187.165	0.0594731
14045	DSG2	K.IHSDLAEER.G	sp|Q14126|DSG2_HUMAN	49.2792	0.0449399
14053	LAMA2	K.DHTGGPYCDK.C	sp|P24043|LAMA2_HUMAN	121.302	0.177422
14062	COL1A2	K.HGNRGETGPSGPVGPAGAVGPR.G	sp|P08123|CO1A2_HUMAN	46.2612	0.110335
14071	CNTN1	R.YGHGVSEEDK.G	sp|Q12860|CNTN1_HUMAN	241.196	0.0625927
14093	SPOCK1	R.AVTEDDEDEDDDK.E	sp|Q08629|TICN1_HUMAN	143.896	0.139824
14100	LGALS1	K.DGGAWGTEQR.E	sp|P09382|LEG1_HUMAN	109.156	0.0436353
14107	SPOCK1	R.AVTEDDEDEDDDK.E	sp|Q08629|TICN1_HUMAN	226.869	0.113759
14135	APOA4	R.RQLTPYAQR.M	sp|P06727|APOA4_HUMAN	41.1371	0.0747169
14180	SUCO	K.VSASEQGGGDPK.S	sp|Q9UBS9|SUCO_HUMAN	276.471	0.0249008
14190	FAIM2	K.APGTEGQQQVHGEK.K	sp|Q9BWQ8|LFG2_HUMAN	120.704	0.168873
14205	C1QTNF5	R.DGAPGAPGEK.G	sp|Q9BXJ0|C1QT5_HUMAN	204.661	0.0426432
14223	VCAN	K.DNSINTSK.H	sp|P13611|CSPG2_HUMAN	122.478	0.0690981
14228	L1CAM	R.SLESDNEEK.A	sp|P32004|L1CAM_HUMAN	133.39	0.0774641
14260	SUSD5	K.EVDDDTKK.Q	sp|O60279|SUSD5_HUMAN	542.471	0.0404173
14292	PPIB	R.IGDEDVGR.V	sp|P23284|PPIB_HUMAN	346.697	0.0420196
14301	LGALS1	R.GEVAPDAK.S	sp|P09382|LEG1_HUMAN	275.777	0.102898
14319	TMX3	K.SENENQEQIEESK.E	sp|Q96JJ7|TMX3_HUMAN	229.868	0.0680868
14325	CNTN1	K.NGYAYHK.G	sp|Q12860|CNTN1_HUMAN	131.979	0.0869545
14332	SLC38A10	R.APGGRPAPSQDLNQR.S	sp|Q9HBR0|S38AA_HUMAN	43.2178	0.10172
14333	CDH11	K.DPDAANSPIR.Y	sp|P55287|CAD11_HUMAN	140.518	0.0478356
14379	IGSF21	R.TPSSDGTVEVR.A	sp|Q96ID5|IGS21_HUMAN	104.685	0.0480193
14380	PDIA6	K.GESPVDYDGGR.T	sp|Q15084-2|PDIA6_HUMAN	150.336	0.0854659
14389	ICAM5	R.GGLETSLRR.N	sp|Q9UMF0|ICAM5_HUMAN	45.8359	0.0842641
14405	METRNL	R.GSIQQVTHEPER.Q	sp|Q641Q3|METRL_HUMAN	83.7555	0.0633678
14419	FBLN7	R.MATASAPGR.A	sp|Q53RD9|FBLN7_HUMAN	93.8692	0.0752849
14445	NRGN	R.KGPGPGGPGGAGVAR.G	sp|Q92686|NEUG_HUMAN	48.6649	0.190306
14468	MAN1A1	K.HEFEEAK.S	sp|P33908|MA1A1_HUMAN	403.737	0.0591119
14470	FBLN1	R.GYHLNEEGTR.C	sp|P23142|FBLN1_HUMAN	92.528	0.103987
14480	DIPK2B	K.YQNEISDR.R	sp|Q9H7Y0|DIK2B_HUMAN	205.581	0.11593
14487	PCDH10	R.VAAVDADDGENAR.L	sp|Q9P2E7|PCD10_HUMAN	306.336	0.0541107
14512	SERPIND1	K.TNNHIMK.L	sp|P05546|HEP2_HUMAN	50.0978	0.0831544
14542	GDA	K.ETTEESIKETER.F	sp|Q9Y2T3-3|GUAD_HUMAN	346.708	0.0933685
14548	SLC38A10	K.VVVDEGQDR.E	sp|Q9HBR0|S38AA_HUMAN	310.401	0.0842135
14576	SERPING1	R.TLYSSSPR.V	sp|P05155-3|IC1_HUMAN	78.9968	0.0704153
14603	CNTN1	R.GEPSIPSNR.I	sp|Q12860|CNTN1_HUMAN	109.011	0.0494731
14616	SERPINF1	K.LTQVEHR.A	sp|P36955|PEDF_HUMAN	302.796	0.0284239
14641	SCG5	R.VSEADIQR.L	sp|P05408|7B2_HUMAN	332.914	0.302556
14648	F12	K.REQPPSLTR.N	sp|P00748|FA12_HUMAN	65.2168	0.0738617
14673	EXTL2	K.ETNSGYSGM*WHR.A	sp|Q9UBQ6|EXTL2_HUMAN	37.4532	0.109194
14689	BCAN	R.ELEAPSEDNSGR.T	sp|Q96GW7|PGCB_HUMAN	272.93	0.0743033
14693	SUSD5	R.GAHLASADELRR.V	sp|O60279|SUSD5_HUMAN	43.042	0.136681
14696	CADM4	R.IHASQAVVR.E	sp|Q8NFZ8|CADM4_HUMAN	79.4797	0.0393386
14696	LINGO3	R.VTATAGEDVR.F	sp|P0C6S8|LIGO3_HUMAN	189.613	0.0413088
14738	PCDH1	K.AVDGGVPPR.S	sp|Q08174-2|PCDH1_HUMAN	98.4028	0.0533954
14748	NEO1	K.ADSSDKM*PNDQASGSGGK.G	sp|Q92859|NEO1_HUMAN	76.3571	0.0224963
14761	ARMH4	K.LGDNEETQVR.T	sp|Q86TY3|ARMD4_HUMAN	280.172	0.0644821
14772	COL1A2	R.GVVGPQGAR.G	sp|P08123|CO1A2_HUMAN	39.5527	0.0818739
14797	NCAM2	K.GQHGSSSLHIK.D	sp|O15394|NCAM2_HUMAN	95.0493	0.0729941
14808	DSG2	R.EGEDLSK.K	sp|Q14126|DSG2_HUMAN	316.535	0.0593029
14812	LCP1	K.TENLNDDEK.L	sp|P13796|PLSL_HUMAN	456.197	0.0403387
14824	NCAM1	K.TQPVREPSAPK.L	tr|H7BYX6|H7BYX6_HUMAN	20.2987	0.128863
14825	SMOC1	R.QSALEEAQQNPR.E	sp|Q9H4F8-2|SMOC1_HUMAN	135.768	0.082585
14827	PREP	K.SDGTETSTNLHQK.L	sp|P48147|PPCE_HUMAN	50.6797	0.132436
14832	EXTL2	K.ETNSGYSGM*WHR.A	sp|Q9UBQ6|EXTL2_HUMAN	39.8706	0.0600616
14876	PREP	K.SDGTETSTNLHQK.L	sp|P48147|PPCE_HUMAN	37.3017	0.107907
14882	APOE	R.MEEMGSR.T	sp|P02649|APOE_HUMAN	57.0806	0.0586189
14892	HSP90AA1	R.DKEVSDDEAEEK.E	sp|P07900-2|HS90A_HUMAN	324.449	0.057554
14899	APLP2	K.EITHDVK.A	sp|Q06481|APLP2_HUMAN	30.4182	0.0911797
14910	IGFBP6	K.DDEAPLR.A	sp|P24592|IBP6_HUMAN	68.9049	0.069675
14913	PLG	K.CEEDEEFTCR.A	sp|P00747|PLMN_HUMAN	47.4416	0.405212
14958	VSTM2A	K.DEGLYECR.V	sp|Q8TAG5-2|VTM2A_HUMAN	119.385	0.147469
14975	AK1	R.EVQQGEEFER.R	sp|P00568|KAD1_HUMAN	162.849	0.0660603
15002	PTPRF	K.EDEMPVGR.N	sp|P10586|PTPRF_HUMAN	322.261	0.493645
15015	COL1A2	R.GVVGPQGAR.G	sp|P08123|CO1A2_HUMAN	81.3495	0.0772942
15058	NPC1	R.DVEAPSSNDK.A	sp|O15118|NPC1_HUMAN	99.871	0.137024
15060	DCN	R.AHENEITK.V	sp|P07585|PGS2_HUMAN	550.32	0.0279409
15064	TMSB4X	K.ETIEQEK.Q	sp|P62328|TYB4_HUMAN	259.237	0.175245
15074	NID2	R.HAQAQYAYPGAR.F	sp|Q14112|NID2_HUMAN	54.5691	0.0383827
15077	PRL	K.EQAQQMNQK.D	sp|P01236|PRL_HUMAN	39.9343	0.114456
15082	UBE2NL	K.TNEAQAIETAR.A	sp|Q5JXB2|UE2NL_HUMAN	47.0037	0.126437
15154	SEMA7A	R.HATYSWR.H	sp|O75326|SEM7A_HUMAN	48.5091	0.0350803
15183	COL6A2	R.DDDPLNAR.V	sp|P12110|CO6A2_HUMAN	110.882	0.0503079
15188	LSAMP	K.RHSLEYSLR.I	sp|Q13449|LSAMP_HUMAN	46.2528	0.101454
15212	TNR	K.ASGPIDHYR.I	sp|Q92752|TENR_HUMAN	177.397	0.126337
15216	PRL	K.EQAQQMNQK.D	sp|P01236|PRL_HUMAN	108.309	0.141374
15217	GALNT7	R.DVNDPMPNR.G	sp|Q86SF2|GALT7_HUMAN	337.79	0.149729
15217	PCDHGC5	R.ISESAASGAR.F	sp|Q9Y5F6|PCDGM_HUMAN	77.7895	0.0663852
15226	FXYD1	R.TGEPDEEEGTFR.S	sp|O00168|PLM_HUMAN	22.4069	0.151618
15248	CNTN1	R.M*NNGDVDLTSDR.Y	sp|Q12860|CNTN1_HUMAN	35.4156	0.0824589
15249	PCSK2	K.RNQLHDEVHQWR.R	sp|P16519|NEC2_HUMAN	103.72	0.0564483
15268	VSTM2A	K.VQGNDISHK.L	sp|Q8TAG5-2|VTM2A_HUMAN	115.675	0.0586121
15272	SIRPA	R.TETASTVTENK.D	sp|P78324|SHPS1_HUMAN	241.502	0.0274098
15289	CNTN1	R.GEPSIPSNR.I	sp|Q12860|CNTN1_HUMAN	233.444	0.0320979
15311	PENK	K.ELLETGDNRER.S	sp|P01210|PENK_HUMAN	127.49	0.0855702
15357	ART3	K.LEDHGEK.N	sp|Q13508|NAR3_HUMAN	279.951	0.058478
15430	PTPRN	K.TMEGPVEGR.D	sp|Q16849|PTPRN_HUMAN	54.5293	0.0862357
15431	PKM	R.EAEAAM*FHR.K	sp|P14618-2|KPYM_HUMAN	174.125	0.11799
15431	RBP4	R.QRQEELCLAR.Q	sp|P02753|RET4_HUMAN	84.5387	0.104031
15472	FXYD1	R.TGEPDEEEGTFR.S	sp|O00168|PLM_HUMAN	41.2772	0.126006
15508	ADGRB1	R.GGHGATGGWK.L	sp|O14514|AGRB1_HUMAN	298.513	0.0637565
15585	HAGH	K.TVQQHAGETDPVTTM*R.A	sp|Q16775|GLO2_HUMAN	61.7589	0.152464
15639	HAGH	K.TVQQHAGETDPVTTM*R.A	sp|Q16775|GLO2_HUMAN	93.3688	0.199284
15665	HS6ST3	R.ASNVEINEGAR.Q	sp|Q8IZP7|H6ST3_HUMAN	58.2733	0.0358251
15713	NRGN	K.GPGPGGPGGAGVAR.G	sp|Q92686|NEUG_HUMAN	61.4957	0.213663
15715	PRG4	R.AIGPSQTHTIR.I	sp|Q92954|PRG4_HUMAN	26.1449	0.144267
15719	CHST10	R.YLGDPNHR.W	sp|O43529|CHSTA_HUMAN	125.263	0.0859827
15727	VSTM2A	K.VQGNDISHK.L	sp|Q8TAG5-2|VTM2A_HUMAN	63.5705	0.0603003
15728	ST6GALNAC1	K.EANQAPPEEQDKVPHTAQR.A	sp|Q9NSC7|SIA7A_HUMAN	211.08	0.0468444
15741	LTBP2	R.RPGGSYPAAAAAK.V	sp|Q14767|LTBP2_HUMAN	52.4674	0.087993
15762	C1QTNF3	K.SDTSSNHAVLK.L	sp|Q9BXJ4-3|C1QT3_HUMAN	211.254	0.087476
15770	IGLC2	K.ADSSPVK.A	sp|P0DOY2|IGLC2_HUMAN	170.276	0.135713
15798	RGMA	R.TLPPAGDSQER.S	sp|Q96B86-4|RGMA_HUMAN	81.9514	0.0700825
15803	RELN	K.DFTQAQR.V	sp|P78509|RELN_HUMAN	90.6021	0.0751335
15809	KLKB1	R.REQPGVYTK.V	sp|P03952|KLKB1_HUMAN	74.2409	0.0504603
15859	ART3	K.LEDHGVK.I	sp|Q13508|NAR3_HUMAN	69.1618	0.0657075
15867	APLP1	K.GSTEQDAASPEK.E	sp|P51693-2|APLP1_HUMAN	47.3954	0.0912155
15884	IGFBP7	K.EDAGEYECHASNSQGQASASAK.I	sp|Q16270|IBP7_HUMAN	47.9228	0.139767
15891	C5	K.TGEAVAEK.D	sp|P01031|CO5_HUMAN	191.944	0.133206
15894	CP	K.VDKDNEDFQESNR.M	sp|P00450|CERU_HUMAN	149.897	0.0765642
15901	HSPG2	R.YQLGSGEAR.L	sp|P98160|PGBM_HUMAN	44.0824	0.0925672
15910	PDIA4	K.GRPYDYNGPR.E	sp|P13667|PDIA4_HUMAN	72.1786	0.12713
15961	CDH22	K.VQDINDSEPR.F	sp|Q9UJ99|CAD22_HUMAN	161.373	0.0543953
15962	IGFBP7	K.EDAGEYECHASNSQGQASASAK.I	sp|Q16270|IBP7_HUMAN	108.534	0.118882
15969	IGFBP1	K.AQETSGEEISK.F	sp|P08833|IBP1_HUMAN	136.401	0.0161875
15983	CNTN1	R.YGHGVSEEDK.G	sp|Q12860|CNTN1_HUMAN	228.877	0.0871921
15984	CLMP	K.EGEDERLPPK.S	sp|Q9H6B4|CLMP_HUMAN	300.384	0.03003
15997	APOB	R.ESDEETQIK.V	sp|P04114|APOB_HUMAN	192.733	0.201453
16034	HSPA4	K.SEENEEPMETDQNAK.E	sp|P34932|HSP74_HUMAN	219.458	0.0367143
16038	APOA4	R.GNTEGLQK.S	sp|P06727|APOA4_HUMAN	60.862	0.189973
16049	CNTN1	R.YGHGVSEEDK.G	sp|Q12860|CNTN1_HUMAN	109.646	0.0715519
16063	C5	K.GALHNYK.M	sp|P01031|CO5_HUMAN	452.959	0.0337135
16065	GDA	K.ETTEESIK.E	sp|Q9Y2T3-3|GUAD_HUMAN	316.409	0.0395436
16081	HSPA4	K.SEENEEPMETDQNAK.E	sp|P34932|HSP74_HUMAN	168.366	0.0144566
16088	APOC1	K.QSELSAK.M	sp|P02654|APOC1_HUMAN	30.3	0.174445
16089	RNASE1	R.QHMDSDSSPSSSSTYCNQM*MR.R	sp|P07998|RNAS1_HUMAN	20.1248	0.0516621
16099	CHST14	R.AGDADLQVR.Q	sp|Q8NCH0|CHSTE_HUMAN	459.354	0.100486
16119	BASP1	K.KAEGAATEEEGTPK.E	sp|P80723|BASP1_HUMAN	87.2131	0.0774068
16121	CADM2	K.DGGELPDPDR.M	sp|Q8N3J6-3|CADM2_HUMAN	352.877	0.0227103
16145	NID1	R.EYTVTEPER.D	sp|P14543|NID1_HUMAN	137.463	0.135136
16147	SLC38A10	R.AGGNQAASQLEEAGR.A	sp|Q9HBR0|S38AA_HUMAN	81.1179	0.105861
16156	GALNT10	R.QPDGTPGGSGAAVAPAAGQGSHSR.Q	sp|Q86SR1|GLT10_HUMAN	21.696	0.0916338
16170	APLP1	K.GSTEQDAASPEKEK.M	sp|P51693-2|APLP1_HUMAN	150.485	0.0567128
16174	L1CAM	K.EGPGEAIVR.E	sp|P32004|L1CAM_HUMAN	271.58	0.049721
16176	FBLN1	R.RSAATLQQEK.T	sp|P23142|FBLN1_HUMAN	147.312	0.168088
16186	B4GALNT1	R.SYQTNTADTVR.F	sp|Q00973|B4GN1_HUMAN	28.1913	0.121097
16196	SEMA3B	R.AEEPVLR.L	sp|Q13214|SEM3B_HUMAN	181.584	0.0150839
16198	LRRN1	R.EATTVDCNDLR.L	sp|Q6UXK5|LRRN1_HUMAN	20.1055	0.230895
16210	CPPED1	R.TEQTEDLK.R	sp|Q9BRF8|CPPED_HUMAN	130.819	0.0394097
16232	PLS3	K.SGNLTEDDKHNNAK.Y	sp|P13797|PLST_HUMAN	80.5767	0.0966613
16234	GGH	K.YLESAGAR.V	sp|Q92820|GGH_HUMAN	23.4111	0.147258
16239	C6	K.MGSSTSEK.T	sp|P13671|CO6_HUMAN	130.157	0.0454875
16253	CHGB	R.HPQGAWK.E	sp|P05060|SCG1_HUMAN	333.734	0.130644
16290	BCAN	R.AVLGSPR.V	sp|Q96GW7|PGCB_HUMAN	32.4352	0.104103
16306	YWHAG	K.RATVVESSEK.A	sp|P61981|1433G_HUMAN	130.246	0.0346953
16321	DLD	K.NQVTATK.A	sp|P09622|DLDH_HUMAN	133.641	0.050798
16325	C6	K.GSSGLEEK.T	sp|P13671|CO6_HUMAN	187.186	0.0426046
16361	PRG4	R.SGQTLSK.V	sp|Q92954|PRG4_HUMAN	112.729	0.0936401
16407	RELT	R.GVEVAAGASSGGETR.Q	sp|Q969Z4|TR19L_HUMAN	57.918	0.0942961
16431	LAMA2	K.DLAHEATK.L	sp|P24043|LAMA2_HUMAN	294.887	0.0441754
16438	SORL1	K.ISGDTCSGGDVEAR.L	sp|Q92673|SORL_HUMAN	59.601	0.138561
16448	PKM	R.EAEAAM*FHRK.L	sp|P14618-2|KPYM_HUMAN	186.821	0.0933894
16454	APLP2	K.EITHDVK.A	sp|Q06481|APLP2_HUMAN	230.263	0.138043
16460	CPE	K.YIGNM*HGNEAVGR.E	sp|P16870|CBPE_HUMAN	77.8029	0.0793351
16477	NPTX1	R.CESQSTLDPGAGEAR.A	sp|Q15818|NPTX1_HUMAN	65.345	0.136103
16481	MYDGF	K.TAVAHRPGAFK.A	sp|Q969H8|MYDGF_HUMAN	319.001	0.0539515
16521	FSTL1	R.ECAVTEK.G	sp|Q12841|FSTL1_HUMAN	131.061	0.20956
16524	CACHD1	R.DLAEQNSGK.Y	sp|Q5VU97|CAHD1_HUMAN	235.16	0.0836883
16524	XXYLT1	K.AEHNAALQAK.A	sp|Q8NBI6|XXLT1_HUMAN	233.786	0.0563448
16534	PLOD3	R.GRDPVNPEK.L	sp|O60568|PLOD3_HUMAN	98.7223	0.0559415
16560	FAT2	K.SSNTALLNR.E	sp|Q9NYQ8|FAT2_HUMAN	34.1081	0.0810782
16587	VSTM2B	R.VSDYSDDDTQEHK.A	sp|A6NLU5|VTM2B_HUMAN	234.414	0.0370635
16615	ICAM5	K.AANDQGEAVK.D	sp|Q9UMF0|ICAM5_HUMAN	38.9165	0.0783203
16619	LAMA2	K.KEAVESGK.R	sp|P24043|LAMA2_HUMAN	76.7554	0.0579275
16629	ADGRB3	K.RVPQEQADAAK.F	sp|O60242|AGRB3_HUMAN	163.139	0.0272562
16652	PCDH9	K.VEDGGTPQK.S	sp|Q9HC56|PCDH9_HUMAN	471.714	0.0541108
16654	PRKAR1B	R.RSPNEEYVEVGR.L	sp|P31321|KAP1_HUMAN	100.551	0.0424937
16655	STMN1	K.SHEAEVLK.Q	sp|P16949-2|STMN1_HUMAN	314.219	0.0528677
16666	LAMB2	K.RAGNSLAASTAEETAGSAQGR.A	sp|P55268|LAMB2_HUMAN	97.4897	0.042935
16670	HMCN1	K.EGINVNTSGR.N	sp|Q96RW7|HMCN1_HUMAN	99.1802	0.0544758
16682	CADM3	K.DTATLNCQSSGSKPAAR.L	sp|Q8N126-2|CADM3_HUMAN	56.4089	0.157924
16685	C1R	R.VSVHPDYR.Q	sp|P00736|C1R_HUMAN	156.285	0.0787275
16686	NCAM1	K.QETLDGHM*VVR.S	sp|P13591|NCAM1_HUMAN	190.325	0.116591
16689	NRCAM	K.VQAVNPR.I	sp|Q92823-5|NRCAM_HUMAN	60.075	0.0412658
16695	XXYLT1	K.AEHNAALQAK.A	sp|Q8NBI6|XXLT1_HUMAN	245.871	0.0399688
16699	TPI1	K.SNVSDAVAQSTR.I	sp|P60174-3|TPIS_HUMAN	95.0422	0.0862328
16721	POMGNT1	K.EAYEVEVHR.L	sp|Q8WZA1|PMGT1_HUMAN	191.833	0.0322469
16760	PIK3IP1	R.EDQTSPAPGLR.C	sp|Q96FE7|P3IP1_HUMAN	192.621	0.0520068
16763	CLEC3B	K.TFHEASEDCISR.G	sp|P05452|TETN_HUMAN	123.9	0.104181
16765	CD83	R.METPQEDHLR.G	sp|Q01151|CD83_HUMAN	132.928	0.0776681
16789	SIRPA	R.TETASTVTENK.D	sp|P78324|SHPS1_HUMAN	50.4909	0.0849958
16790	NRCAM	K.VQAVNPR.I	sp|Q92823-5|NRCAM_HUMAN	127.636	0.0211626
16791	OLFML3	K.VTGGPGTK.G	sp|Q9NRN5|OLFL3_HUMAN	559.518	0.0383221
16821	FETUB	K.NTPPTDSPSK.A	sp|Q9UGM5|FETUB_HUMAN	169.182	0.0308773
16876	SLC5A5	R.QTASVAPK.E	sp|Q92911|SC5A5_HUMAN	146.084	0.161872
16889	SIRPA	R.TETASTVTENK.D	sp|P78324|SHPS1_HUMAN	39.8874	0.101033
16903	CADM3	R.IQEDPNGK.T	sp|Q8N126-2|CADM3_HUMAN	27.025	0.121424
16971	CPN1	R.TASTPTPDDK.L	sp|P15169|CBPN_HUMAN	127.789	0.039581
16985	CPN1	R.TASTPTPDDK.L	sp|P15169|CBPN_HUMAN	188.46	0.0249014
16991	HEG1	R.SYSESSSTSSSESLNSSAPR.G	sp|Q9ULI3|HEG1_HUMAN	65.7401	0.0563995
17000	HEG1	R.SYSESSSTSSSESLNSSAPR.G	sp|Q9ULI3|HEG1_HUMAN	58.4684	0.0976627
17011	MSN	R.RALELEQER.K	sp|P26038|MOES_HUMAN	33.7587	0.0708573
17044	NEO1	R.SGSAPQSPGASIR.T	sp|Q92859|NEO1_HUMAN	41.4094	0.105783
17049	SEMA4D	K.YM*QSTTVEQSHTK.W	sp|Q92854|SEM4D_HUMAN	21.9506	0.130549
17053	TMEM108	R.GRNPSSTPLGQK.R	sp|Q6UXF1|TM108_HUMAN	40.7357	0.0475285
17065	TFRC	K.AATVTGK.L	sp|P02786|TFR1_HUMAN	148.724	0.0511981
17065		K.DNEQHVFK.V	tr|B4E1Z4|B4E1Z4_HUMAN	154.208	0.0498576
17073	SERPING1	R.TLYSSSPR.V	sp|P05155-3|IC1_HUMAN	125.642	0.041908
17086	NEU1	K.MSSSDEGAK.F	sp|Q99519|NEUR1_HUMAN	115.177	0.0593701
17111	DPP6	K.HEDESEAWLHR.Q	sp|P42658|DPP6_HUMAN	125.384	0.0852158
17115	SCG2	K.TGEKPNGSVEPER.E	sp|P13521|SCG2_HUMAN	125.469	0.233933
17132	IGSF1	K.EGAQEPLEQQRPSGYR.A	sp|Q8N6C5-4|IGSF1_HUMAN	103.512	0.0456891
17154	LGALS3BP	K.SQLVYQSR.R	sp|Q08380|LG3BP_HUMAN	20.6842	0.108516
17166	NEO1	R.SGSAPQSPGASIR.T	sp|Q92859|NEO1_HUMAN	51.8018	0.0482147
17188	MAN2A1	R.GHLDYPR.N	sp|Q16706|MA2A1_HUMAN	175.542	0.113216
17192	SEMA3F	R.GFNSNANK.N	sp|Q13275-2|SEM3F_HUMAN	26.0112	0.0874702
17208	GC	K.DVCDPGNTK.V	sp|P02774-3|VTDB_HUMAN	401.446	0.187722
17220	SUSD5	R.GAHLASADELRR.V	sp|O60279|SUSD5_HUMAN	210.277	0.0936034
17229	CLSTN1	K.GPDGTNVKK.S	sp|O94985|CSTN1_HUMAN	566.41	0.0759648
17234	SERPINC1	K.FSPENTRK.E	sp|P01008|ANT3_HUMAN	73.1559	0.0830692
17241	GALNT10	R.EDIRPGDPQHTK.K	sp|Q86SR1|GLT10_HUMAN	336.18	0.0412299
17259	PSAP	K.TASDCGAVK.H	sp|P07602-3|SAP_HUMAN	138.723	0.206387
17272	PSAP	K.TASDCGAVK.H	sp|P07602-3|SAP_HUMAN	226.724	0.139714
17278	C7	K.AASGTQNNVLR.G	sp|P10643|CO7_HUMAN	75.4525	0.060089
17318	SEMA7A	K.GYHSSLPNPRPGK.C	sp|O75326|SEM7A_HUMAN	98.7037	0.0584169
17320	HSPA4	K.VTPQSDGSSSK.V	sp|P34932|HSP74_HUMAN	72.182	0.0741871
17345	A2M	K.SDIAPVAR.L	sp|P01023|A2MG_HUMAN	21.5177	0.163849
17409	LY6H	K.QCQPSDTVCASVR.I	sp|O94772-2|LY6H_HUMAN	99.7887	0.508952
17411	SERPINA1	K.FLENEDRR.S	sp|P01009|A1AT_HUMAN	138.212	0.0882415
17429	FCGBP	R.VLVENEHR.G	sp|Q9Y6R7|FCGBP_HUMAN	138.891	0.0777807
17433	NCAM1	K.TQPVREPSAPK.L	tr|H7BYX6|H7BYX6_HUMAN	231.562	0.028621
17443	NCAN	K.DTEGCDRGWHK.F	sp|O14594|NCAN_HUMAN	56.0452	0.240663
17464	ITIH2	K.QTVEAM*K.T	sp|P19823|ITIH2_HUMAN	78.7171	0.0579111
17483	LYNX1	R.TYYTPTR.M	sp|P0DP58|LYNX1_HUMAN	71.004	0.0591491
17495	SERPINA5	R.DSAGAMK.Q	sp|P05154|IPSP_HUMAN	146.417	0.0526559
17522	KLK6	K.LVHGGPCDK.T	sp|Q92876|KLK6_HUMAN	181.677	0.148492
17537	CNTN5	K.KSPPSQAPSNLR.W	sp|O94779|CNTN5_HUMAN	32.3838	0.127087
17568	SH3BGRL	K.DIAANEENRK.W	sp|O75368|SH3L1_HUMAN	77.3895	0.0894887
17581	CHGA	K.EAVEEPSSK.D	sp|P10645|CMGA_HUMAN	406.358	0.0825618
17606	GPR37	K.LQGSHHKPLSK.T	sp|O15354|GPR37_HUMAN	237.88	0.08217
17613	TPI1	K.TATPQQAQEVHEK.L	sp|P60174-3|TPIS_HUMAN	205.209	0.0366503
17618	IGHG3	K.TPLGDTTHTCPR.C	sp|P01860|IGHG3_HUMAN	92.8722	0.128671
17626	SERPINA5	R.DSAGAMK.Q	sp|P05154|IPSP_HUMAN	177.541	0.0484275
17628	ARMH4	R.EIAHVHAEK.G	sp|Q86TY3|ARMD4_HUMAN	453.705	0.017707
17631	HTRA1	K.NGATYEAK.I	sp|Q92743|HTRA1_HUMAN	87.0313	0.0622558
17656	DPP6	R.GSGFQGTK.L	sp|P42658|DPP6_HUMAN	70.622	0.127044
17674	VSTM2A	K.VQGNDISHK.L	sp|Q8TAG5-2|VTM2A_HUMAN	325.37	0.0372393
17690	APLP1	K.GSTEQDAASPEKEK.M	sp|P51693-2|APLP1_HUMAN	139.416	0.0501709
17708	ARMH4	R.EIAHVHAEK.G	sp|Q86TY3|ARMD4_HUMAN	295.721	0.0339219
17716		K.KDNEQHVFK.V	tr|B4E1Z4|B4E1Z4_HUMAN	60.4592	0.0578146
17718	ITIH2	R.ALYAQAR.A	sp|P19823|ITIH2_HUMAN	214.784	0.026584
17721	CPXM2	K.TQEHTPTPDDHVFR.W	sp|Q8N436|CPXM2_HUMAN	68.5344	0.0725674
17724	BASP1	K.EKPDQDAEGK.A	sp|P80723|BASP1_HUMAN	292.359	0.094317
17739	NID1	R.EYTVTEPERDGASPSR.I	sp|P14543|NID1_HUMAN	52.5369	0.185564
17744	PCDH7	R.RAGAADSAPYPGGGGNGASGGGSGGSK.R	sp|O60245-2|PCDH7_HUMAN	37.094	0.112853
17790	EPDR1	R.QVMYQQSSGR.N	sp|Q9UM22|EPDR1_HUMAN	28.3798	0.163172
17801	HTRA1	K.NGATYEAK.I	sp|Q92743|HTRA1_HUMAN	174.875	0.0292196
17836	SERBP1	K.SAAQAAAQTNSNAAGK.Q	sp|Q8NC51|PAIRB_HUMAN	117.286	0.0602303
17836	SNCB	K.QGVTEAAEK.T	sp|Q16143|SYUB_HUMAN	179.125	0.0980553
17841	GNAS	K.HSTFGQSLTQR.L	sp|O95467|GNAS3_HUMAN	126.424	0.0792299
17851	APOB	K.QELNGNTK.S	sp|P04114|APOB_HUMAN	71.1166	0.131386
17874	HSP90B1	K.AQAYQTGK.D	sp|P14625|ENPL_HUMAN	41.2078	0.0854857
17874	ITIH1	K.VTYDVSR.D	sp|P19827|ITIH1_HUMAN	126.062	0.0605537
17874	MEGF8	K.CTNAPSAGNHFTGVR.W	tr|M0QZL2|M0QZL2_HUMAN	46.2687	0.140249
17928	PDIA6	K.GESPVDYDGGR.T	sp|Q15084-2|PDIA6_HUMAN	194.799	0.0969916
17978	TPI1	K.TATPQQAQEVHEK.L	sp|P60174-3|TPIS_HUMAN	83.2408	0.0631756
17994	APOB	K.QELNGNTK.S	sp|P04114|APOB_HUMAN	103.39	0.153972
17995	COCH	R.GVISNSGGPVR.V	sp|O43405|COCH_HUMAN	30.2714	0.0956104
17997	LIFR	K.NSVGSSPPSK.I	sp|P42702|LIFR_HUMAN	54.2297	0.0534747
18002	XYLT1	R.RGGAAVGGGEQPPPAPAPR.R	sp|Q86Y38|XYLT1_HUMAN	136.002	0.0406836
18009	KLKB1	R.REQPGVYTK.V	sp|P03952|KLKB1_HUMAN	170.612	0.0373862
18018	SEMA3G	R.IPENSDQDNDK.V	sp|Q9NS98|SEM3G_HUMAN	74.7537	0.0762353
18042	LYNX1	R.TYYTPTR.M	sp|P0DP58|LYNX1_HUMAN	98.2934	0.0712717
18054	CNTN1	R.AHSDGGDGVVSQVK.I	sp|Q12860|CNTN1_HUMAN	83.5593	0.0429465
18056	SIGLEC14	K.YSYQQNK.L	sp|Q08ET2|SIG14_HUMAN	127.664	0.0524776
18072	TPI1	K.TATPQQAQEVHEK.L	sp|P60174-3|TPIS_HUMAN	68.4446	0.0598191
18083	MARCKS	K.KEAGEGGEAEAPAAEGGK.D	sp|P29966|MARCS_HUMAN	348.946	0.0594522
18112	BCAN	R.AVLGSPR.V	sp|Q96GW7|PGCB_HUMAN	30.9193	0.0846846
18114	PDIA4	R.SHM*M*DVQGSTQDSAIK.D	sp|P13667|PDIA4_HUMAN	187.5	0.0654608
18147	SPOCK1	R.AVTEDDEDEDDDK.E	sp|Q08629|TICN1_HUMAN	86.4037	0.144019
18165	VSTM2A	K.VQGNDISHK.L	sp|Q8TAG5-2|VTM2A_HUMAN	473.319	0.0498924
18166	CNTNAP2	R.HELQHPIIAR.Y	sp|Q9UHC6|CNTP2_HUMAN	274.411	0.0734852
18173	YWHAQ	K.AVTEQGAELSNEER.N	sp|P27348|1433T_HUMAN	26.1501	0.0985595
18199	BPNT2	R.ESNVLHEK.S	sp|Q9NX62|IMPA3_HUMAN	195.748	0.0271194
18206	SPP1	K.DSYETSQLDDQSAETHSHK.Q	sp|P10451|OSTP_HUMAN	144.939	0.141136
18228	LYZ	K.RLGMDGYR.G	sp|P61626|LYSC_HUMAN	25.3512	0.200043
18233	IL6ST	K.IDPSHTQGYR.T	sp|P40189|IL6RB_HUMAN	46.6281	0.056385
18234	APLP1	K.GSTEQDAASPEKEK.M	sp|P51693-2|APLP1_HUMAN	237.679	0.0419934
18256	BCAN	R.GREAEVLVAR.G	sp|Q96GW7|PGCB_HUMAN	35.6098	0.118032
18263	VTN	R.TSAGTRQPQFISR.D	sp|P04004|VTNC_HUMAN	149.182	0.100843
18266	SORT1	R.KPENSECDATAK.N	sp|Q99523|SORT_HUMAN	148.119	0.191897
18281	ENO2	R.FAGHNFR.N	sp|P09104|ENOG_HUMAN	152.374	0.0951182
18287	PCSK9	R.TVWSAHSGPTR.M	sp|Q8NBP7|PCSK9_HUMAN	39.5425	0.107036
18297	VIT	K.VAGQSGYK.G	sp|Q6UXI7-4|VITRN_HUMAN	119.257	0.03506
18308	PAPLN	R.NGLPVQADGHR.V	sp|O95428|PPN_HUMAN	146.84	0.079742
18309	SPINT2	R.NAADSSVPSAPR.R	sp|O43291|SPIT2_HUMAN	67.7689	0.0655075
18316	ADAMTSL2	K.QGVSPADM*YR.W	sp|Q86TH1|ATL2_HUMAN	48.0804	0.0445001
18328	TAGLN	K.YDEELEER.L	sp|Q01995|TAGL_HUMAN	94.978	0.093994
18333	BCAN	R.ELEAPSEDNSGR.T	sp|Q96GW7|PGCB_HUMAN	73.0448	0.106958
18335	VCAN	K.DNSINTSK.H	sp|P13611|CSPG2_HUMAN	93.2601	0.0313938
18344	NCAM1	K.TQPVREPSAPK.L	tr|H7BYX6|H7BYX6_HUMAN	191.425	0.0516497
18365	SHISA6	R.APGIPEAGSRR.G	sp|Q6ZSJ9-3|SHSA6_HUMAN	167.411	0.119823
18379	KLKB1	R.TGAVSGHSLK.Q	sp|P03952|KLKB1_HUMAN	271.276	0.0618344
18379	L1CAM	K.VQAVNSQGK.G	sp|P32004|L1CAM_HUMAN	96.5409	0.0583796
18383	IGFBP7	K.EDAGEYECHASNSQGQASASAK.I	sp|Q16270|IBP7_HUMAN	73.8607	0.138009
18392	NID2	K.IETSSLDGENRR.I	sp|Q14112|NID2_HUMAN	65.9801	0.0583032
18423	CDH20	K.VEGANPHLEM*R.F	sp|Q9HBT6|CAD20_HUMAN	94.751	0.0441558
18428	IGFBP5	K.FVGGAENTAHPR.I	sp|P24593|IBP5_HUMAN	146.539	0.029791
18479	QSOX1	R.AAPGQEPPEHM*AELQR.N	sp|O00391|QSOX1_HUMAN	73.8262	0.0442049
18495	NCAM1	K.TQPVHSPPPREPSAPK.L	tr|A0A087X1V2|A0A087X1V2_HUMAN	272.443	0.0225541
18499	CD109	R.ADGNQLTLEERR.N	sp|Q6YHK3|CD109_HUMAN	97.1746	0.239098
18507	COL4A1	R.HSQTIDDPQCPSGTK.I	sp|P02462|CO4A1_HUMAN	148.083	0.146753
18517	KNG1	K.EGDCPVQSGK.T	sp|P01042|KNG1_HUMAN	314.304	0.204848
18523	STC1	R.VAAQNSAEVVR.C	sp|P52823|STC1_HUMAN	61.4612	0.0838893
18548	AFM	K.QDSISSK.I	sp|P43652|AFAM_HUMAN	287.545	0.0629093
18568	NRXN3	K.AREENVATFR.G	tr|A0A0U1RQC5|A0A0U1RQC5_HUMAN	20.5441	0.13233
18582	CTSH	R.TGIYSSTSCHK.T	sp|P09668|CATH_HUMAN	66.2005	0.108533
18587	COL4A1	R.HSQTIDDPQCPSGTK.I	sp|P02462|CO4A1_HUMAN	139.44	0.130121
18587	CSF1R	K.HSTSM*FFR.V	sp|P07333|CSF1R_HUMAN	32.7631	0.132013
18632	GPX3	R.TTVSNVK.M	sp|P22352|GPX3_HUMAN	257.807	0.16134
18637	UNC5C	R.ECTAPAPK.N	sp|O95185|UNC5C_HUMAN	126.538	0.145858
18638	PCDH1	K.AVDGGVPPR.S	sp|Q08174-2|PCDH1_HUMAN	40.7801	0.138845
18647	COL12A1	K.NTFTESAGAR.V	sp|Q99715|COCA1_HUMAN	48.0668	0.0449028
18670	VCAN	K.DNSINTSK.H	sp|P13611|CSPG2_HUMAN	65.3266	0.0687888
18671	MEGF8	R.WAASSATASSR.W	tr|M0QZL2|M0QZL2_HUMAN	20.985	0.11995
18714	TMEM132D	R.TGHSDIDESGPPLQR.I	sp|Q14C87|T132D_HUMAN	203.502	0.11766
18740	CPE	K.KIVDQNTK.L	sp|P16870|CBPE_HUMAN	225.032	0.058284
18756	C8B	K.NTPIDGK.W	sp|P07358|CO8B_HUMAN	109.175	0.0574872
18757	ADAMTSL2	K.QGVSPADM*YR.W	sp|Q86TH1|ATL2_HUMAN	51.7403	0.0328454
18764	ITIH2	K.VQSTITSR.M	sp|P19823|ITIH2_HUMAN	127.427	0.0580134
18765	GAPDH	K.TVDGPSGK.L	sp|P04406|G3P_HUMAN	385.384	0.0528291
18775	IGFBP7	K.EDAGEYECHASNSQGQASASAK.I	sp|Q16270|IBP7_HUMAN	135.467	0.152555
18783	LGALS3BP	K.LASAYGAR.Q	sp|Q08380|LG3BP_HUMAN	176.398	0.0747473
18792	EMILIN3	R.TLAQHTQDIAR.L	sp|Q9NT22|EMIL3_HUMAN	159.09	0.070678
18793	F5	K.MDDAVAPGR.E	sp|P12259|FA5_HUMAN	188.952	0.0887084
18801	TMEM132D	K.FGQNDANPNTSDSR.H	sp|Q14C87|T132D_HUMAN	84.6366	0.0557066
18805	CDH5	R.HSIGYSIR.R	sp|P33151|CADH5_HUMAN	55.4776	0.121492
18808	LAMA4	K.IEQTQASEK.K	sp|Q16363|LAMA4_HUMAN	74.1889	0.0672415
18829	SPP1	K.DSYETSQLDDQSAETHSHK.Q	sp|P10451|OSTP_HUMAN	127.252	0.0464757
18863	SNED1	K.ESCESTSLK.K	sp|Q8TER0|SNED1_HUMAN	54.6766	0.119536
18865	ANPEP	K.KDNEETGFGSGTR.A	sp|P15144|AMPN_HUMAN	63.1694	0.0543524
18870	APOB	R.VRESDEETQIK.V	sp|P04114|APOB_HUMAN	94.2957	0.0702043
18899	ICAM1	K.ASVSVTAEDEGTQR.L	sp|P05362|ICAM1_HUMAN	117.633	0.0473331
18930	FGG	K.DCQDIANK.G	sp|P02679|FIBG_HUMAN	138.016	0.147397
18940	TMEM132A	R.QVAGSVGGNTGVR.G	sp|Q24JP5-2|T132A_HUMAN	60.8959	0.179675
18946	PLXDC2	R.IYGPSDSASR.D	sp|Q6UX71|PXDC2_HUMAN	27.5696	0.178742
18955	CLSTN1	K.AM*QHISYLNSR.Q	sp|O94985|CSTN1_HUMAN	58.2487	0.0508346
18968	PRKCSH	K.ETMVTSTTEPSR.C	tr|K7ELL7|K7ELL7_HUMAN	40.7601	0.160307
18978	CFH	R.TGDEITYQCR.N	sp|P08603|CFAH_HUMAN	179.087	0.289528
18992	APOH	K.ATVVYQGER.V	sp|P02749|APOH_HUMAN	34.5126	0.168353
18998	CDH7	K.LHSDVDK.G	sp|Q9ULB5|CADH7_HUMAN	382.682	0.0295188
18999	F5	K.DSNM*PMDMR.E	sp|P12259|FA5_HUMAN	45.9035	0.138758
19000	SUCO	K.VSASEQGGGDPK.S	sp|Q9UBS9|SUCO_HUMAN	148.159	0.0181863
19066	CADM3	K.DTATLNCQSSGSKPAAR.L	sp|Q8N126-2|CADM3_HUMAN	154.645	0.158468
19090	CPE	R.SNAQGIDLNR.N	sp|P16870|CBPE_HUMAN	110.9	0.0360552
19091	ATRN	K.GDECQLCEVENR.Y	sp|O75882|ATRN_HUMAN	58.7952	0.201606
19097	FSTL4	K.NGVDVSTQM*SK.Q	sp|Q6MZW2|FSTL4_HUMAN	31.2023	0.170216
19103	SERPINA7	K.QEINSHVEM*QTK.G	sp|P05543|THBG_HUMAN	154.116	0.0750451
19109	CSPG4	R.VVSDREEPEAAYR.L	sp|Q6UVK1|CSPG4_HUMAN	136.312	0.0486712
19111	SPARCL1	K.EDMSEPQEK.K	sp|Q14515|SPRL1_HUMAN	29.6108	0.099333
19130	CLEC3B	K.KDVVNTK.M	sp|P05452|TETN_HUMAN	45.3164	0.135546
19133	PSAT1	K.NNGGAAAMEK.L	sp|Q9Y617|SERC_HUMAN	52.5235	0.107192
19148	MEGF8	R.WVAHQEK.E	sp|Q7Z7M0|MEGF8_HUMAN	212.794	0.0366925
19150	PDIA3	K.VDCTANTNTCNK.Y	sp|P30101|PDIA3_HUMAN	69.928	0.236169
19162	OLFML1	R.EADECIESEDK.T	sp|Q6UWY5|OLFL1_HUMAN	29.8023	0.13684
19165	PDIA3	K.VDCTANTNTCNK.Y	sp|P30101|PDIA3_HUMAN	76.2404	0.30433
19188	GANAB	R.VSQGSKDPAEGDGAQPEETPR.D	sp|Q14697|GANAB_HUMAN	126.915	0.142707
19198	SLC5A5	R.QTASVAPK.E	sp|Q92911|SC5A5_HUMAN	132.567	0.139501
19205	GANAB	R.VSQGSKDPAEGDGAQPEETPR.D	sp|Q14697|GANAB_HUMAN	139.397	0.137811
19216	CACHD1	R.LSTTVNSR.A	sp|Q5VU97|CAHD1_HUMAN	123.496	0.0533957
19229	CEMIP	R.HTSALAFR.L	sp|Q8WUJ3|CEMIP_HUMAN	33.1674	0.0678085
19234		K.KDNEQHVFK.V	tr|B4E1Z4|B4E1Z4_HUMAN	351.999	0.0382282
19240	RGMA	R.TLPPAGDSQER.S	sp|Q96B86-4|RGMA_HUMAN	32.0078	0.0947741
19242	LAMB1	K.AVITVQRPGR.I	sp|P07942|LAMB1_HUMAN	43.1651	0.0490374
19259	NCAM2	R.VAAVNGK.G	sp|O15394|NCAM2_HUMAN	37.5878	0.104952
19264	KLK6	K.LVHGGPCDK.T	sp|Q92876|KLK6_HUMAN	164.726	0.159372
19272	QDPR	R.RVLVYGGR.G	sp|P09417|DHPR_HUMAN	71.8168	0.366
19278	ALCAM	R.SSNTYTLTDVRR.N	sp|Q13740|CD166_HUMAN	20.9236	0.10308
19281	CPE	K.YIGNMHGNEAVGR.E	sp|P16870|CBPE_HUMAN	75.4652	0.0924933
19285	NCAM1	K.QETLDGHM*VVR.S	sp|P13591|NCAM1_HUMAN	102.061	0.063664
19296	HSPA5	R.MVNDAEK.F	sp|P11021|BIP_HUMAN	28.9974	0.0667668
19297	LGALS3BP	K.SQLVYQSR.R	sp|Q08380|LG3BP_HUMAN	54.1966	0.0531287
19312	SHISA6	R.TLSAGGAAVGGR.R	sp|Q6ZSJ9-3|SHSA6_HUMAN	100.901	0.0929576
19323	L1CAM	K.DATQITQGPR.S	sp|P32004|L1CAM_HUMAN	64.6527	0.0929574
19326	C16orf89	K.AIQYQQHFSR.R	sp|Q6UX73|CP089_HUMAN	68.2656	0.107374
19339	VSIG4	K.QQTNNQEPIK.V	sp|Q9Y279|VSIG4_HUMAN	53.8239	0.105188
19342	LUM	R.NNQIDHIDEK.A	sp|P51884|LUM_HUMAN	63.5493	0.0389681
19351	SERPING1	R.TLYSSSPR.V	sp|P05155-3|IC1_HUMAN	140.807	0.0489546
19357	GAPDH	K.QASEGPLK.G	sp|P04406|G3P_HUMAN	65.5473	0.0923946
19360	HS6ST1	R.AGGVEVDEDTIRR.I	sp|O60243|H6ST1_HUMAN	186.877	0.0465524
19380	FUCA1	K.TQHFVSAK.T	sp|P04066|FUCO_HUMAN	290.317	0.0732403
19387	HSPG2	K.RVPGSPTNLANR.Q	sp|P98160|PGBM_HUMAN	36.4332	0.109393
19404	SERPINC1	K.FSPENTR.K	sp|P01008|ANT3_HUMAN	169.151	0.160231
19424	TIMP1	R.HLACLPR.E	sp|P01033|TIMP1_HUMAN	58.4058	0.10263
19433	F9	R.VSVSQTSK.L	sp|P00740|FA9_HUMAN	197.792	0.0524525
19453	CGREF1	K.SPLRQETQEAPGPR.E	sp|Q99674|CGRE1_HUMAN	245.582	0.0636066
19463	CLSTN2	K.AVVTEGK.I	sp|Q9H4D0|CSTN2_HUMAN	25.9466	0.0710025
19463	DNER	R.SVGTSYK.C	sp|Q8NFT8|DNER_HUMAN	121.513	0.0776852
19495	PTGDS	K.AALSM*CK.S	sp|P41222|PTGDS_HUMAN	47.6964	0.117902
19522	CHST14	R.AGDADLQVR.Q	sp|Q8NCH0|CHSTE_HUMAN	174.25	0.0729877
19522	CPQ	K.VHLEPVR.I	sp|Q9Y646|CBPQ_HUMAN	35.6798	0.0974716
19529	PSAT1	K.NNGGAAAMEK.L	sp|Q9Y617|SERC_HUMAN	44.6112	0.0627356
19530	CNTN1	R.AHSDGGDGVVSQVK.I	sp|Q12860|CNTN1_HUMAN	270.617	0.035836
19531	SEMA7A	R.RSEGLLACGTNAR.H	sp|O75326|SEM7A_HUMAN	90.9278	0.127272
19538	NCAN	R.ETGETSPAQVNK.A	sp|O14594|NCAN_HUMAN	487.885	0.0754724
19544	COCH	R.GVISNSGGPVR.V	sp|O43405|COCH_HUMAN	29.0216	0.0785166
19548	VGF	K.ARRPESALLGGSEAGER.L	sp|O15240|VGF_HUMAN	44.5044	0.19502
19554	SERPINA7	K.QEINSHVEM*QTK.G	sp|P05543|THBG_HUMAN	302.984	0.0221449
19576	FSTL4	R.GPDVGVGESQAEEPR.S	sp|Q6MZW2|FSTL4_HUMAN	59.2593	0.118563
19610	NCAM1	K.TQPVREPSAPK.L	tr|H7BYX6|H7BYX6_HUMAN	304.113	0.0707851
19621	LGALS1	R.VRGEVAPDAK.S	sp|P09382|LEG1_HUMAN	196.785	0.117051
19638	ALPL	R.DQAQETLK.Y	sp|P05186|PPBT_HUMAN	123.07	0.0788201
19676	MAN1A1	K.HEFEEAK.S	sp|P33908|MA1A1_HUMAN	333.411	0.0666945
19688	SIAE	R.QGQETIM*K.K	sp|Q9HAT2|SIAE_HUMAN	56.8378	0.0934849
19702	PGAM1	K.AM*EAVAAQGK.A	sp|P18669|PGAM1_HUMAN	53.961	0.0733987
19711	C11orf87	R.TFASPNASGSGNTGAR.G	sp|Q6NUJ2|CK087_HUMAN	43.6339	0.0889333
19721	NCAM2	R.VAAVNGK.G	sp|O15394|NCAM2_HUMAN	285.704	0.0667322
19734	PLXDC2	R.TIYEYHR.V	sp|Q6UX71|PXDC2_HUMAN	302.576	0.0444657
19738	GAPDH	R.AAFNSGK.V	sp|P04406|G3P_HUMAN	182.554	0.0394115
19739	HSPE1	R.SAAETVTK.G	sp|P61604|CH10_HUMAN	110.975	0.100419
19748	SERPINA7	K.QEINSHVEM*QTK.G	sp|P05543|THBG_HUMAN	112.023	0.0292726
19757	METRNL	R.GSIQQVTHEPER.Q	sp|Q641Q3|METRL_HUMAN	83.2202	0.114288
19764	CNPY4	K.TEGEEEQEEEEEEEEEEGGDK.M	sp|Q8N129|CNPY4_HUMAN	23.0511	0.102887
19774	PAPLN	K.SYGGDSTGGMPR.S	sp|O95428|PPN_HUMAN	33.0991	0.0561302
19780	VTN	K.AVRPGYPK.L	sp|P04004|VTNC_HUMAN	197.463	0.0836838
19784	PLXDC2	R.IYGPSDSASR.D	sp|Q6UX71|PXDC2_HUMAN	21.1922	0.145362
19792	VSTM2B	R.VSDYSDDDTQEHK.A	sp|A6NLU5|VTM2B_HUMAN	89.3244	0.0627555
19796	LTBP2	R.STPLGQQQPAPR.T	sp|Q14767|LTBP2_HUMAN	35.1836	0.0597451
19823	NRP2	R.TTWASSSSPNDR.T	sp|O60462|NRP2_HUMAN	55.5001	0.0849293
19838	PZP	R.VVVQTESGGR.I	sp|P20742|PZP_HUMAN	60.7674	0.0315457
19839	PKM	R.EAEAAMFHR.K	sp|P14618-2|KPYM_HUMAN	85.7992	0.0455417
19845	APOB	K.NSEEFAAAM*SR.Y	sp|P04114|APOB_HUMAN	48.682	0.123855
19867	NCAM1	K.TQPVREPSAPK.L	tr|H7BYX6|H7BYX6_HUMAN	54.1564	0.0647472
19872	FBN1	R.AGYQSTLTR.T	sp|P35555|FBN1_HUMAN	50.1853	0.116967
19876	PCDHGC5	R.RLQLGSEENGR.Y	sp|Q9Y5F6|PCDGM_HUMAN	45.5663	0.0901276
19881	FUT8	K.NLEGNELQR.H	sp|Q9BYC5|FUT8_HUMAN	146.727	0.0872706
19882	FBLN5	R.DMDVVSGR.S	sp|Q9UBX5|FBLN5_HUMAN	25.7466	0.0919889
19887	SLC38A10	R.AGGNQAASQLEEAGR.A	sp|Q9HBR0|S38AA_HUMAN	39.3842	0.0826444
19889	COMP	K.DSDGDGIGDACDNCPQK.S	sp|P49747|COMP_HUMAN	345.033	0.28444
19900	NRXN3	K.QCDSYPCK.N	tr|A0A0U1RQC5|A0A0U1RQC5_HUMAN	152.264	0.290187
19950	TPI1	K.SNVSDAVAQSTR.I	sp|P60174-3|TPIS_HUMAN	49.2065	0.0886024
19954	TPI1	K.SNVSDAVAQSTR.I	sp|P60174-3|TPIS_HUMAN	51.924	0.0877465
19958	CPE	K.KIVDQNTK.L	sp|P16870|CBPE_HUMAN	452.326	0.0506406
19963	APOA4	R.GNLRGNTEGLQK.S	sp|P06727|APOA4_HUMAN	144.985	0.0743505
19981	CCN2	R.SGESFQSSCK.Y	sp|P29279|CCN2_HUMAN	71.9933	0.210833
19991	CLSTN3	K.LQYSGER.L	sp|Q9BQT9-2|CSTN3_HUMAN	71.2963	0.044351
20001	IGSF8	K.SRVVAGEVQVQR.L	sp|Q969P0|IGSF8_HUMAN	52.7532	0.355032
20032	IGLL5	K.AGVETTKPSK.Q	sp|B9A064|IGLL5_HUMAN	331.165	0.184695
20049	CCN3	R.DGQIGCVPR.C	sp|P48745|CCN3_HUMAN	86.7413	0.244432
20055	PCDH8	R.DVNDHAPRFPR.A	sp|O95206|PCDH8_HUMAN	74.0533	0.213674
20103	SERPINA5	K.AVVEVDESGTR.A	sp|P05154|IPSP_HUMAN	79.9618	0.0668364
20106	CNTN1	R.AHSDGGDGVVSQVK.I	sp|Q12860|CNTN1_HUMAN	198.349	0.0949398
20112	RGMA	R.TLPPAGDSQER.S	sp|Q96B86-4|RGMA_HUMAN	89.9915	0.0679158
20116	GDA	K.YTFPAEHR.F	sp|Q9Y2T3-3|GUAD_HUMAN	22.0222	0.150492
20123	NID1	R.AECLNPSQPSR.R	sp|P14543|NID1_HUMAN	58.3876	0.140004
20137	ST6GALNAC1	K.EANQAPPEEQDKVPHTAQR.A	sp|Q9NSC7|SIA7A_HUMAN	177.316	0.050494
20164	HSPG2	K.AQIHGGILR.L	sp|P98160|PGBM_HUMAN	24.5887	0.100796
20174	TAGLN	K.KYDEELEER.L	sp|Q01995|TAGL_HUMAN	60.8384	0.136688
20184	GPR180	R.GSFSSTAAQDAQGQR.I	sp|Q86V85|GP180_HUMAN	36.6415	0.0597701
20195	NUCB1	K.APAAHPEGQLK.F	sp|Q02818|NUCB1_HUMAN	530.437	0.162609
20210	OMG	R.TLDISNNR.L	sp|P23515|OMGP_HUMAN	28.5812	0.0748841
20211	COL4A2	K.GDTGNPGAPGTPGTK.G	sp|P08572|CO4A2_HUMAN	85.4677	0.0382993
20217	DPYSL2	K.SSAEVIAQAR.K	sp|Q16555|DPYL2_HUMAN	66.9992	0.12062
20220	COL4A2	K.GDTGNPGAPGTPGTK.G	sp|P08572|CO4A2_HUMAN	348.614	0.0495118
20231	CDH22	K.IHSDSDEGDGAIK.Y	sp|Q9UJ99|CAD22_HUMAN	351.061	0.0974852
20233	PENK	K.RSPQLEDEAK.E	sp|P01210|PENK_HUMAN	148.428	0.0792243
20239	SORCS3	R.GLHVVTTDGR.L	sp|Q9UPU3|SORC3_HUMAN	105.457	0.0891011
20245	CPQ	R.TQGAVEAAK.V	sp|Q9Y646|CBPQ_HUMAN	198.439	0.0396294
20256	C6	K.NSGLTEEEAK.H	sp|P13671|CO6_HUMAN	99.7976	0.0467684
20260	OLFML2B	R.DAAAAYAHPEYEER.F	sp|Q68BL8|OLM2B_HUMAN	102.119	0.0337348
20260	PLXDC2	K.IHGILSNTHR.Q	sp|Q6UX71|PXDC2_HUMAN	48.4253	0.0548792
20267	BASP1	K.KAEGAATEEEGTPK.E	sp|P80723|BASP1_HUMAN	249.621	0.0750448
20269	CLEC11A	R.GDENPAGTVEGK.E	sp|Q9Y240|CLC11_HUMAN	70.4013	0.137709
20274	FBLN1	R.SAATLQQEK.T	sp|P23142|FBLN1_HUMAN	53.4152	0.0551537
20277	GPR180	R.GSFSSTAAQDAQGQR.I	sp|Q86V85|GP180_HUMAN	146.881	0.0416689
20279	ALDOC	K.RAEVNGLAAQGK.Y	sp|P09972|ALDOC_HUMAN	277.583	0.0448329
20279	CLEC11A	R.LHALDTR.V	sp|Q9Y240|CLC11_HUMAN	86.4421	0.080257
20283	ALDOC	K.RAEVNGLAAQGK.Y	sp|P09972|ALDOC_HUMAN	555.326	0.0356865
20287	SHISA6	R.APGIPEAGSR.R	sp|Q6ZSJ9-3|SHSA6_HUMAN	23.2396	0.0841567
20297	GALNT13	R.NVETNQCLDNM*GRK.E	sp|Q8IUC8|GLT13_HUMAN	40.87	0.115841
20312	NID1	R.EYTVTEPER.D	sp|P14543|NID1_HUMAN	182.091	0.137126
20340	OLFML2B	R.DAAAAYAHPEYEER.F	sp|Q68BL8|OLM2B_HUMAN	146.593	0.0488657
20348	LTBP4	R.YNTRPLGQEPPR.V	sp|Q8N2S1|LTBP4_HUMAN	165.691	0.0798143
20358	LGALS1	R.VRGEVAPDAK.S	sp|P09382|LEG1_HUMAN	147.347	0.0694015
20373	APOA4	R.GNTEGLQK.S	sp|P06727|APOA4_HUMAN	328.078	0.072125
20384	NRXN2	R.TALAVDGEAR.A	sp|Q9P2S2|NRX2A_HUMAN	64.452	0.0850538
20394	CHGB	R.AYFM*SDTR.E	sp|P05060|SCG1_HUMAN	107.158	0.0799414
20397	MAMDC2	R.RGETPTSYTGPK.G	sp|Q7Z304|MAMC2_HUMAN	98.9692	0.0988206
20405	LYZ	K.RLGMDGYR.G	sp|P61626|LYSC_HUMAN	131.719	0.0749218
20412	GDA	K.ETTEESIK.E	sp|Q9Y2T3-3|GUAD_HUMAN	86.831	0.0738491
20422	PTGDS	K.AALSM*CK.S	sp|P41222|PTGDS_HUMAN	32.6425	0.210512
20426	STMN1	R.EAQMAAK.L	sp|P16949-2|STMN1_HUMAN	318.2	0.0312525
20427	PLXNB2	K.GNGPHDNGIIVSTR.L	sp|O15031|PLXB2_HUMAN	216.613	0.120059
20436	CLEC3B	K.KDVVNTK.M	sp|P05452|TETN_HUMAN	160.518	0.0710201
20445	NRXN2	R.DPGNVHTLK.I	sp|Q9P2S2|NRX2A_HUMAN	269.983	0.0846325
20461	AGA	K.TGHIAAGTSTNGIK.F	sp|P20933|ASPG_HUMAN	216.648	0.0626437
20483	PCDH9	K.VEDGGTPQK.S	sp|Q9HC56|PCDH9_HUMAN	351.116	0.0289843
20484	A2M	K.FQVDNNNR.L	sp|P01023|A2MG_HUMAN	117.935	0.11075
20491	CACHD1	R.DLAEQNSGK.Y	sp|Q5VU97|CAHD1_HUMAN	186.065	0.0325047
20497	GPR37	R.DAWGPGNSAR.D	sp|O15354|GPR37_HUMAN	62.3313	0.431373
20498	ITGB1	K.RDNTNEIYSGK.F	sp|P05556-3|ITB1_HUMAN	201.535	0.0824445
20520	NPPC	K.GDKAPGGGGANLK.G	sp|P23582|ANFC_HUMAN	283.629	0.140338
20530	STMN1	K.SHEAEVLK.Q	sp|P16949-2|STMN1_HUMAN	335.408	0.0321921
20532	PTGR2	K.DNVAEQLR.E	sp|Q8N8N7|PTGR2_HUMAN	105.342	0.0816172
20567	TPI1	K.SNVSDAVAQSTR.I	sp|P60174-3|TPIS_HUMAN	78.468	0.03052
20575	A2M	K.HYDGSYSTFGER.Y	sp|P01023|A2MG_HUMAN	80.141	0.0623843
20575	FBN1	K.DLDECATK.Q	sp|P35555|FBN1_HUMAN	169.571	0.117879
20583	APOB	K.NSEEFAAAM*SR.Y	sp|P04114|APOB_HUMAN	54.0584	0.150181
20596	A2M	K.HYDGSYSTFGER.Y	sp|P01023|A2MG_HUMAN	74.8236	0.100052
20597	MARCKS	K.AEDGATPSPSNETPK.K	sp|P29966|MARCS_HUMAN	301.18	0.0611968
20622	LGALS3BP	K.SQLVYQSR.R	sp|Q08380|LG3BP_HUMAN	23.4484	0.121696
20633	PLXDC2	R.IYGPSDSASR.D	sp|Q6UX71|PXDC2_HUMAN	85.853	0.0612876
20640	FBN1	R.AGYQSTLTR.T	sp|P35555|FBN1_HUMAN	44.0792	0.119821
20642	KLK6	K.LVHGGPCDK.T	sp|Q92876|KLK6_HUMAN	269.765	0.110751
20650	FAT2	K.LM*DFHDR.A	sp|Q9NYQ8|FAT2_HUMAN	252.982	0.0670347
20656	FRRS1L	R.NPARDEEGVFENNR.V	sp|Q9P0K9|FRS1L_HUMAN	50.8153	0.0730799
20671	SHISA6	R.TLSAGGAAVGGR.R	sp|Q6ZSJ9-3|SHSA6_HUMAN	119.013	0.0385502
20673	LAMB2	K.RAGNSLAASTAEETAGSAQGR.A	sp|P55268|LAMB2_HUMAN	26.6562	0.145383
20712	LRP1B	K.TLLEGEM*SHPR.G	sp|Q9NZR2|LRP1B_HUMAN	46.416	0.0597023
20714	EPB41L2	K.QDMGEEAEEEPQK.V	sp|O43491|E41L2_HUMAN	100.676	0.0427908
20715	CDH2	R.YMQQNIR.Y	sp|P19022|CADH2_HUMAN	54.2354	0.10364
20726	LRP1	K.ADGSGSVVLR.N	sp|Q07954|LRP1_HUMAN	81.4322	0.0521906
20747	C6	R.SENINHNSAFK.Q	sp|P13671|CO6_HUMAN	189.904	0.0438546
20752	NUDT5	K.TTYM*DPTGK.T	sp|Q9UKK9|NUDT5_HUMAN	65.3935	0.0855115
20789	COL4A2	R.GAPGVTGPK.G	sp|P08572|CO4A2_HUMAN	71.6423	0.0745077
20789	PENK	K.ELLETGDNRER.S	sp|P01210|PENK_HUMAN	268.852	0.0789995
20795	HRG	R.IADAHLDR.V	sp|P04196|HRG_HUMAN	467.481	0.0371496
20844	GALNT6	R.NSGSGTCLTSQDK.K	sp|Q8NCL4|GALT6_HUMAN	108.559	0.15492
20854	GAS6	R.GQSEVSAAQLQER.L	sp|Q14393-1|GAS6_HUMAN	113.436	0.168294
20864	GAS6	R.GQSEVSAAQLQER.L	sp|Q14393-1|GAS6_HUMAN	60.3746	0.157387
20878	HTRA1	K.FLTESHDR.Q	sp|Q92743|HTRA1_HUMAN	129.543	0.0843069
20879	IL6ST	R.GNLAESK.C	sp|P40189|IL6RB_HUMAN	298.785	0.0385182
20879	PZP	R.SGTHTLPVESGDM*K.G	sp|P20742|PZP_HUMAN	212.469	0.0574288
20921	GGH	K.YLESAGAR.V	sp|Q92820|GGH_HUMAN	145	0.0944993
20925	BASP1	K.SDGAPASDSKPGSSEAAPSSK.E	sp|P80723|BASP1_HUMAN	152.26	0.0301516
20953	OMD	K.EINLSHNK.I	sp|Q99983|OMD_HUMAN	90.7188	0.0456723
20954	ATRN	R.IM*QSSQSMSK.L	sp|O75882|ATRN_HUMAN	22.4207	0.0812857
20982	CTSF	K.GYYYLHR.G	sp|Q9UBX1|CATF_HUMAN	74.8304	0.0946288
21010	EZR	K.EDEVEEWQHR.A	sp|P15311|EZRI_HUMAN	182.403	0.0429231
21029	COCH	K.ESHAFFTR.E	sp|O43405|COCH_HUMAN	67.4803	0.0520725
21046	F9	R.VSVSQTSK.L	sp|P00740|FA9_HUMAN	57.7859	0.0475194
21056	HSP90B1	K.EVEEDEYK.A	sp|P14625|ENPL_HUMAN	509.968	0.0795129
21058	GPR37	R.DAWGPGNSAR.D	sp|O15354|GPR37_HUMAN	46.5574	0.0603926
21061	SERPINA5	K.AVVEVDESGTR.A	sp|P05154|IPSP_HUMAN	21.8273	0.200504
21063	PCDH10	R.DRGEPALSTSK.S	sp|Q9P2E7|PCD10_HUMAN	151.798	0.0422452
21064	COCH	R.GVISNSGGPVR.V	sp|O43405|COCH_HUMAN	31.3664	0.15483
21068	CP	R.IYHSHIDAPK.D	sp|P00450|CERU_HUMAN	484.282	0.0356083
21078	AEBP1	K.RPGTAAEVPPEK.T	sp|Q8IUX7|AEBP1_HUMAN	147.634	0.151597
21114	C4A	R.EAPKVVEEQESR.V	sp|P0C0L4|CO4A_HUMAN	74.412	0.173656
21126	LSAMP	K.AANEVSSADVK.Q	sp|Q13449|LSAMP_HUMAN	337.742	0.0905206
21130	CP	R.EHSNIYLQNGPDR.I	tr|D6RE86|D6RE86_HUMAN	60.6794	0.128484
21145	GC	K.DVCDPGNTK.V	sp|P02774-3|VTDB_HUMAN	399.695	0.165776
21145	IGLC2	K.AGVETTTPSK.Q	sp|P0DOY2|IGLC2_HUMAN	51.3283	0.135453
21153	NPTX2	R.ETVVQQK.E	sp|P47972|NPTX2_HUMAN	143.632	0.0411285
21163	GPC1	R.ERPPSGTLEK.L	sp|P35052|GPC1_HUMAN	129.518	0.0409364
21164	HABP2	K.RPGVYTQVTK.F	sp|Q14520|HABP2_HUMAN	107.831	0.0522675
21174	CPAMD8	K.TQQLSPEVER.E	sp|Q8IZJ3|CPMD8_HUMAN	79.882	0.0635077
21183	EMILIN2	K.ATDNEPSQFSEPR.K	sp|Q9BXX0|EMIL2_HUMAN	48.7549	0.0635098
21185	HSP90AB1	K.EISDDEAEEEK.G	sp|P08238|HS90B_HUMAN	124.329	0.102032
21210	PTGDS	K.AALSM*CK.S	sp|P41222|PTGDS_HUMAN	54.2906	0.132307
21217	COL18A1	R.EETGAALKPR.L	sp|P39060|COIA1_HUMAN	132.199	0.125964
21221	FUCA2	K.RQFPVSK.T	sp|Q9BTY2|FUCO2_HUMAN	84.6296	0.0408415
21227	FSTL4	K.NGVDVSTQM*SK.Q	sp|Q6MZW2|FSTL4_HUMAN	68.3962	0.0709543
21231	CP	R.EHSNIYLQNGPDR.I	tr|D6RE86|D6RE86_HUMAN	86.6968	0.0675411
21238	MAN2A1	R.VHYAVKK.H	sp|Q16706|MA2A1_HUMAN	466.893	0.0715666
21242	WFDC1	R.TLPPGACQAAR.C	sp|Q9HC57|WFDC1_HUMAN	34.2055	0.139443
21249	CADM3	R.IQEDPNGK.T	sp|Q8N126-2|CADM3_HUMAN	298.141	0.0474983
21271	CADM3	K.SDSGTYGCTATSNM*GSYK.A	sp|Q8N126-2|CADM3_HUMAN	74.6255	0.128416
21271	EMILIN2	K.ATDNEPSQFSEPR.K	sp|Q9BXX0|EMIL2_HUMAN	100.664	0.0826006
21275	AEBP1	R.VTAHAEGYTPSAK.T	sp|Q8IUX7|AEBP1_HUMAN	218.558	0.116739
21282	C1QC	R.QTHQPPAPNSLIR.F	sp|P02747|C1QC_HUMAN	65.5909	0.0809775
21286	MRC1	K.SALTWHQAR.K	sp|P22897|MRC1_HUMAN	98.294	0.0725481
21288	AEBP1	R.VTAHAEGYTPSAK.T	sp|Q8IUX7|AEBP1_HUMAN	163.245	0.120855
21290	CADM3	K.SDSGTYGCTATSNM*GSYK.A	sp|Q8N126-2|CADM3_HUMAN	103.831	0.0999651
21291	CFHR3	K.AQTTVTCTEK.G	sp|Q02985|FHR3_HUMAN	52.2956	0.176642
21302	LGALS3BP	K.SQLVYQSR.R	sp|Q08380|LG3BP_HUMAN	88.037	0.0785412
21303	LRP1	R.M*YDAQQQQVGTNK.C	sp|Q07954|LRP1_HUMAN	122.347	0.0528545
21314	KREMEN1	K.DHGNPPPLTGTSK.T	sp|Q96MU8-2|KREM1_HUMAN	333.032	0.0765693
21316	HEBP1	K.EADYVAQATR.L	sp|Q9NRV9|HEBP1_HUMAN	105.467	0.0759573
21321	C1RL	R.VVVHPDYR.Q	sp|Q9NZP8|C1RL_HUMAN	123.908	0.0453532
21327	SPARCL1	K.EDMSEPQEK.K	sp|Q14515|SPRL1_HUMAN	129.065	0.0480956
21328	COL4A2	K.GDTGNPGAPGTPGTK.G	sp|P08572|CO4A2_HUMAN	222.008	0.0574375
21360	COL4A2	K.GDTGNPGAPGTPGTK.G	sp|P08572|CO4A2_HUMAN	62.5855	0.103721
21371	POMGNT1	K.KEAYEVEVHR.L	sp|Q8WZA1|PMGT1_HUMAN	365.338	0.0370249
21390	ALPL	K.TDVEYESDEK.A	sp|P05186|PPBT_HUMAN	288.765	0.0504258
21392	GALNT13	R.NQEGPGEMGK.A	sp|Q8IUC8|GLT13_HUMAN	196.518	0.0380637
21470	APOD	K.M*TVTDQVNCPK.L	sp|P05090|APOD_HUMAN	68.6573	0.195331
21482	LUM	R.NNQIDHIDEK.A	sp|P51884|LUM_HUMAN	315.352	0.0437489
21510	LAMC1	K.QEAAIM*DYNR.D	sp|P11047|LAMC1_HUMAN	37.0268	0.105637
21524	SH3BGRL3	R.VYSTSVTGSR.E	sp|Q9H299|SH3L3_HUMAN	115.441	0.146903
21537	PRG4	K.KAPPPSGASQTIK.S	sp|Q92954|PRG4_HUMAN	86.6301	0.036657
21546	COCH	R.GVISNSGGPVR.V	sp|O43405|COCH_HUMAN	156.04	0.0256926
21552	LRP1	R.TPNGLAIDHR.A	sp|Q07954|LRP1_HUMAN	80.0132	0.07192
21566	LTBP4	R.YNTRPLGQEPPR.V	sp|Q8N2S1|LTBP4_HUMAN	159.195	0.0893027
21575	PZP	R.EEGTDLEVTANR.I	sp|P20742|PZP_HUMAN	60.3069	0.162618
21578	GALNT18	R.AHKPYTEDLTAHVR.R	sp|Q6P9A2|GLT18_HUMAN	82.942	0.0621512
21581	MEGF9	K.SSELEPECDQCK.D	sp|Q9H1U4|MEGF9_HUMAN	328.216	0.256399
21609	APOL1	K.SETAEELK.K	sp|O14791-2|APOL1_HUMAN	194.365	0.041593
21615	ITGB1	K.RDNTNEIYSGK.F	sp|P05556-3|ITB1_HUMAN	138.656	0.0503759
21627	MARCKS	K.KEAGEGGEAEAPAAEGGK.D	sp|P29966|MARCS_HUMAN	307.998	0.066427
21636	CNTNAP5	K.SDVADFDGR.S	sp|Q8WYK1|CNTP5_HUMAN	263.902	0.021879
21640	OPCML	K.NTGVSVGQK.G	sp|Q14982-4|OPCM_HUMAN	428.357	0.0246034
21649	HS6ST3	R.AGEAGPPAVPGPARR.A	sp|Q8IZP7|H6ST3_HUMAN	68.3009	0.0503593
21661	OMD	K.EINLSHNK.I	sp|Q99983|OMD_HUMAN	339.455	0.0376859
21687	LSAMP	K.AANEVSSADVK.Q	sp|Q13449|LSAMP_HUMAN	20.0877	0.101613
21715	CNTN1	R.AHSDGGDGVVSQVK.I	sp|Q12860|CNTN1_HUMAN	234.819	0.0749303
21716	PLXDC2	R.IYGPSDSASR.D	sp|Q6UX71|PXDC2_HUMAN	79.0829	0.0279679
21717	FBLN1	R.SAATLQQEK.T	sp|P23142|FBLN1_HUMAN	32.0495	0.0869373
21718	HSP90B1	K.EVEEDEYK.A	sp|P14625|ENPL_HUMAN	20.4044	0.132049
21721	CDH13	K.TLFVHAR.T	sp|P55290-4|CAD13_HUMAN	304.884	0.0245437
21727	BCAN	R.GREAEVLVAR.G	sp|Q96GW7|PGCB_HUMAN	116.773	0.130537
21732	COL5A2	K.NSVGYM*DDQAK.N	sp|P05997|CO5A2_HUMAN	85.053	0.107696
21736	C1QC	R.QTHQPPAPNSLIR.F	sp|P02747|C1QC_HUMAN	186.705	0.14881
21763	PLXNA4	K.EQVYTSK.L	sp|Q9HCM2|PLXA4_HUMAN	249.032	0.0470056
21790	CTSF	R.GTAQYGVTK.F	sp|Q9UBX1|CATF_HUMAN	158.259	0.0505936
21798	PDIA3	K.TVAYTEQK.M	sp|P30101|PDIA3_HUMAN	111.512	0.0589725
21800	SCN3B	R.NGHQEVESPFQGR.L	sp|Q9NY72|SCN3B_HUMAN	59.6022	0.0470389
21811	ANG	R.DDRYCESIMR.R	sp|P03950|ANGI_HUMAN	44.8312	0.0835537
21815	NPTN	K.AAPDITGHK.R	sp|Q9Y639|NPTN_HUMAN	393.333	0.0272026
21829		K.DNEQHVFK.V	tr|B4E1Z4|B4E1Z4_HUMAN	537.024	0.0290374
21841	VASN	R.NLSGPDK.R	sp|Q6EMK4|VASN_HUMAN	264.959	0.0336272
21844	NID1	K.ETDAFQPHK.Q	sp|P14543|NID1_HUMAN	33.1645	0.130316
21850		K.VASYGVKPR.Y	tr|B4E1Z4|B4E1Z4_HUMAN	226.956	0.0284392
21851	NTM	K.GTGVPVGQK.G	sp|Q9P121-4|NTRI_HUMAN	248.589	0.0431043
21853	MGAT5	R.TQPESSSMLR.E	sp|Q09328|MGT5A_HUMAN	52.7043	0.0625529
21859	PLTP	R.TGLELSRDPAGR.M	sp|P55058|PLTP_HUMAN	114.726	0.0428366
21943	ERLEC1	R.AYHLQDDGTQTVR.M	sp|Q96DZ1|ERLEC_HUMAN	141.238	0.0260977
21946	FSTL4	K.GDTCTMAGYAR.L	sp|Q6MZW2|FSTL4_HUMAN	46.753	0.111107
21946	RTN4R	R.IFLHGNR.I	sp|Q9BZR6|RTN4R_HUMAN	256.588	0.0764984
21954	SPP1	K.DSYETSQLDDQSAETHSHK.Q	sp|P10451|OSTP_HUMAN	264.667	0.078008
21961	SPARC	K.CTLEGTK.K	sp|P09486|SPRC_HUMAN	269.586	0.163812
21964	FBLN1	R.SAATLQQEK.T	sp|P23142|FBLN1_HUMAN	102.55	0.0569915
21967	NID2	K.IETSSLDGENRR.I	sp|Q14112|NID2_HUMAN	162.242	0.0651775
21979	HEG1	R.STLEDSREPGQALGDSSANAEDR.T	tr|A0A2R8Y4Z1|A0A2R8Y4Z1_HUMAN	75.9416	0.0831179
21979	LRP1B	K.TLLEGEM*SHPR.G	sp|Q9NZR2|LRP1B_HUMAN	95.579	0.0427371
21983	GPLD1	K.NQVVIAAGR.S	sp|P80108|PHLD_HUMAN	312.903	0.0560412
21983	SEMA3G	R.IPENSDQDNDK.V	sp|Q9NS98|SEM3G_HUMAN	172.748	0.0397549
22007	CPQ	K.VHLEPVR.I	sp|Q9Y646|CBPQ_HUMAN	172.892	0.158801
22012	HEG1	R.STLEDSREPGQALGDSSANAEDR.T	tr|A0A2R8Y4Z1|A0A2R8Y4Z1_HUMAN	84.0716	0.0263105
22012	TMEM132C	K.DGLEETTSHLQR.I	sp|Q8N3T6|T132C_HUMAN	144.554	0.0615887
22028	DDAH2	R.TVVAGSSDAAQK.A	sp|O95865|DDAH2_HUMAN	87.7186	0.29612
22038	CTSL	K.M*IELHNQEYR.E	sp|P07711|CATL1_HUMAN	122.068	0.0358266
22038	NRP2	R.GGDSITAVEAR.A	sp|O60462|NRP2_HUMAN	166.761	0.0531797
22043	APOH	K.ATVVYQGER.V	sp|P02749|APOH_HUMAN	62.7307	0.0402818
22048	LAMA4	K.IEQTQASEK.K	sp|Q16363|LAMA4_HUMAN	53.0106	0.0616723
22049	SAA4	K.EALQGVGDM*GR.A	sp|P35542|SAA4_HUMAN	99.5995	0.0453346
22067	LAMA4	R.AIEHAYQYGGTANSR.Q	sp|Q16363|LAMA4_HUMAN	96.6592	0.0672585
22085	C16orf89	K.AIQYQQHFSR.R	sp|Q6UX73|CP089_HUMAN	90.1224	0.0887106
22086	ASTN2	K.ETTELGSK.K	sp|O75129|ASTN2_HUMAN	91.1498	0.0242817
22116	COL6A2	R.DDDLNLR.A	sp|P12110|CO6A2_HUMAN	664.749	0.0908444
22121	HTRA1	K.FLTESHDR.Q	sp|Q92743|HTRA1_HUMAN	56.0308	0.088869
22125	GAS6	R.DGEATLEVDGTR.G	sp|Q14393-1|GAS6_HUMAN	147.557	0.170126
22133	FBLN5	R.DMDVVSGR.S	sp|Q9UBX5|FBLN5_HUMAN	403.044	0.0675116
22145	DPP7	R.ASHPEDPASVVEAR.K	sp|Q9UHL4|DPP2_HUMAN	78.9461	0.0680092
22152	STMN3	K.ALEENNNFSR.Q	sp|Q9NZ72|STMN3_HUMAN	51.9425	0.164831
22153	MSN	R.IQVWHEEHR.G	sp|P26038|MOES_HUMAN	76.0918	0.0527025
22171	HSPA5	R.MVNDAEK.F	sp|P11021|BIP_HUMAN	211.969	0.0208308
22193	DTD1	K.ELEHMVR.K	sp|Q8TEA8|DTD1_HUMAN	212.843	0.112616
22195	QSOX1	R.RVLNTEANVVR.K	sp|O00391|QSOX1_HUMAN	65.8732	0.0426498
22200	KLK6	K.EKPGVYTNVCR.Y	sp|Q92876|KLK6_HUMAN	202.989	0.129552
22207	AHSA1	R.GIPAPEEER.T	sp|O95433|AHSA1_HUMAN	57.0694	0.0396144
22234	CPE	K.AASQPGELK.D	sp|P16870|CBPE_HUMAN	255.499	0.0586729
22250	RBP4	R.LIVHNGYCDGR.S	sp|P02753|RET4_HUMAN	143.16	0.096497
22261	FGG	K.VGPEADK.Y	sp|P02679|FIBG_HUMAN	393.875	0.155663
22269	PKM	R.EAEAAMFHRK.L	sp|P14618-2|KPYM_HUMAN	723.338	0.106876
22273	COL6A1	R.VAVVQYSGTGQQRPER.A	sp|P12109|CO6A1_HUMAN	68.0688	0.045833
22274	APOD	K.M*TVTDQVNCPK.L	sp|P05090|APOD_HUMAN	104.241	0.208418
22288	APOB	K.GAYQNNEIK.H	sp|P04114|APOB_HUMAN	118.893	0.139735
22294	THBS2	R.DNCPYVYNTDQR.D	sp|P35442|TSP2_HUMAN	43.8116	0.211837
22311	PEBP1	K.CDEPILSNR.S	sp|P30086|PEBP1_HUMAN	43.2314	0.190314
22316	PLG	R.HSIFTPETNPR.A	sp|P00747|PLMN_HUMAN	123.104	0.0600856
22327	GPC1	R.ERPPSGTLEK.L	sp|P35052|GPC1_HUMAN	74.9266	0.0393368
22335	APOH	K.ATVVYQGER.V	sp|P02749|APOH_HUMAN	108.464	0.0688459
22349	ALCAM	R.SSNTYTLTDVRR.N	sp|Q13740|CD166_HUMAN	103.908	0.0485664
22358	GAP43	K.KGEGTTTAEAAPATGSKPDEPGK.A	sp|P17677-2|NEUM_HUMAN	263.149	0.0189616
22363	CADM3	R.IQEDPNGK.T	sp|Q8N126-2|CADM3_HUMAN	177.801	0.0570664
22377	EPHB3	R.VHISHLLAHTR.Y	sp|P54753|EPHB3_HUMAN	88.6011	0.165279
22383	GDA	K.YTFPAEHR.F	sp|Q9Y2T3-3|GUAD_HUMAN	325.881	0.168259
22385	DPP7	R.ASHPEDPASVVEAR.K	sp|Q9UHL4|DPP2_HUMAN	76.266	0.0712543
22398	CLSTN2	K.VSYINSR.Q	sp|Q9H4D0|CSTN2_HUMAN	106.948	0.0877938
22402	ADGRB1	K.ETPAGEVAAVR.C	sp|O14514|AGRB1_HUMAN	88.1916	0.0643231
22403	MAN1A1	R.VNGGYSGLR.D	sp|P33908|MA1A1_HUMAN	89.6423	0.164815
22406	CPXM2	K.SAPEPPPPGK.H	sp|Q8N436|CPXM2_HUMAN	331.136	0.0242559
22406	GANAB	R.VSQGSKDPAEGDGAQPEETPR.D	sp|Q14697|GANAB_HUMAN	148.682	0.0848919
22414	COL18A1	R.EETGAALKPR.L	sp|P39060|COIA1_HUMAN	139.893	0.0919659
22426	KLKB1	R.LSMDGSPTR.I	sp|P03952|KLKB1_HUMAN	21.9942	0.0774586
22430	IGFBP7	R.DNLAIQTR.G	sp|Q16270|IBP7_HUMAN	175.688	0.126601
22431	F10	R.IVGGQECK.D	sp|P00742|FA10_HUMAN	175.616	0.177049
22434	CGREF1	K.SPLRQETQEAPGPREEAK.G	sp|Q99674|CGRE1_HUMAN	87.8255	0.150285
22449	XYLT1	R.DLPAEPAAAR.G	sp|Q86Y38|XYLT1_HUMAN	179.267	0.0392254
22450	NOTCH3	R.CEAPAAAPEVSEEPR.C	sp|Q9UM47|NOTC3_HUMAN	153.723	0.113803
22451	MLEC	K.GYYDNPK.V	sp|Q14165|MLEC_HUMAN	331.78	0.0523995
22452	GOLM1	K.GNVLGNSK.S	sp|Q8NBJ4|GOLM1_HUMAN	259.029	0.062573
22460	CPXM2	K.SAPEPPPPGK.H	sp|Q8N436|CPXM2_HUMAN	267.87	0.0437854
22463	CPE	K.AASQPGELK.D	sp|P16870|CBPE_HUMAN	68.0423	0.0507116
22471	DSC2	K.ENAEVGTTSNGYK.A	sp|Q02487|DSC2_HUMAN	111.636	0.0433468
22472	PLTP	R.AVEPQLQEEER.M	sp|P55058|PLTP_HUMAN	48.7174	0.133374
22485	MAN1C1	K.EEFQEAK.A	sp|Q9NR34|MA1C1_HUMAN	89.8237	0.0721193
22492	LSAMP	R.HSLEYSLR.I	sp|Q13449|LSAMP_HUMAN	98.8681	0.166575
22524	IGKV1-5	K.ASSLESGVPSR.F	sp|P01602|KV105_HUMAN	56.3023	0.0799325
22529	LSAMP	K.AANEVSSADVK.Q	sp|Q13449|LSAMP_HUMAN	96.6074	0.0451901
22536	POMGNT1	K.KEAYEVEVHR.L	sp|Q8WZA1|PMGT1_HUMAN	378.593	0.0376256
22558	LSAMP	K.AANEVSSADVK.Q	sp|Q13449|LSAMP_HUMAN	295.892	0.0326521
22594	DAG1	K.GVHYISVSATR.L	sp|Q14118|DAG1_HUMAN	30.6455	0.0946705
22602	CPN1	K.YVGNMHGNEALGR.E	sp|P15169|CBPN_HUMAN	102.999	0.0646181
22609	LDHA	K.VTLTSEEEAR.L	sp|P00338-3|LDHA_HUMAN	32.1827	0.0960246
22620	FCGBP	R.GNPAVSYVR.V	sp|Q9Y6R7|FCGBP_HUMAN	63.1839	0.159393
22621	RGMB	K.DNFQTCK.V	sp|Q6NW40|RGMB_HUMAN	80.5031	0.188327
22622	FSTL1	R.DACLTGSK.I	sp|Q12841|FSTL1_HUMAN	157.047	0.176118
22626	DCC	R.TSFSASAK.Y	sp|P43146|DCC_HUMAN	66.3256	0.0950837
22655	CFH	R.NGFYPATR.G	sp|P08603|CFAH_HUMAN	235.053	0.0873361
22657	PXDN	K.DGVQVTESGK.F	sp|Q92626|PXDN_HUMAN	158.01	0.0422902
22661	IGSF8	R.SVPEAPVGR.S	sp|Q969P0|IGSF8_HUMAN	142.413	0.0482106
22673	TF	R.KPVDEYK.D	sp|P02787|TRFE_HUMAN	473.679	0.0824746
22682	DAG1	K.GVHYISVSATR.L	sp|Q14118|DAG1_HUMAN	32.3009	0.0988124
22695	FMOD	R.ELHLDHNQISR.V	sp|Q06828|FMOD_HUMAN	102.337	0.0910492
22722	EMILIN2	K.EGPQELQEK.K	sp|Q9BXX0|EMIL2_HUMAN	64.8661	0.0412903
22733	TAGLN	K.KYDEELEER.L	sp|Q01995|TAGL_HUMAN	258.653	0.0570242
22735	CA4	K.EQTVSMK.D	sp|P22748|CAH4_HUMAN	114.039	0.0695521
22743	AEBP1	R.VTAHAEGYTPSAK.T	sp|Q8IUX7|AEBP1_HUMAN	126.328	0.0553211
22743	LRG1	R.CAGPEAVK.G	sp|P02750|A2GL_HUMAN	172.266	0.200367
22777	CPE	R.SNAQGIDLNR.N	sp|P16870|CBPE_HUMAN	281.339	0.049076
22778	CFH	R.NGFYPATR.G	sp|P08603|CFAH_HUMAN	76.0402	0.0892858
22784	APOE	K.LEEQAQQIR.L	sp|P02649|APOE_HUMAN	99.0097	0.0571302
22787	AEBP1	R.VTAHAEGYTPSAK.T	sp|Q8IUX7|AEBP1_HUMAN	196.662	0.0885722
22793	SLITRK1	K.KGFTSLQR.F	sp|Q96PX8|SLIK1_HUMAN	203.898	0.0893074
22802	LYZ	K.WESGYNTR.A	sp|P61626|LYSC_HUMAN	133.634	0.0451842
22809	CCK	K.NLQNLDPSHR.I	sp|P06307|CCKN_HUMAN	131.316	0.132219
22825	C1QC	R.QTHQPPAPNSLIR.F	sp|P02747|C1QC_HUMAN	184.521	0.0861335
22827	SPP1	K.QETLPSK.S	sp|P10451|OSTP_HUMAN	159.852	0.0510401
22828	ITIH5	K.YEHSISVRPQQLSGR.L	sp|Q86UX2|ITIH5_HUMAN	32.6461	0.0849195
22840	HEG1	K.EGVM*VQTSGK.S	sp|Q9ULI3|HEG1_HUMAN	402.2	0.0275767
22844	TF	R.KPVDEYK.D	sp|P02787|TRFE_HUMAN	97.0164	0.111271
22872	VSTM2A	K.KDEGLYECR.V	sp|Q8TAG5-2|VTM2A_HUMAN	267.79	0.124521
22886	CRTAC1	R.SSPYYALRDR.Q	sp|Q9NQ79|CRAC1_HUMAN	184.581	0.368706
22891	PLXNA1	R.EVAPITR.G	sp|Q9UIW2|PLXA1_HUMAN	78.2878	0.0500826
22918	MANEAL	K.ISASYPR.G	sp|Q5VSG8|MANEL_HUMAN	132.629	0.0763791
22924	FCGBP	R.GNPAVSYVR.V	sp|Q9Y6R7|FCGBP_HUMAN	42.5694	0.0383361
22927	CDH13	K.TLFVHAR.T	sp|P55290-4|CAD13_HUMAN	44.8294	0.125325
22948	FAS	K.DITSDSENSNFR.N	sp|P25445|TNR6_HUMAN	62.8086	0.096339
22950	NID1	R.GIVTDSVR.G	sp|P14543|NID1_HUMAN	195.21	0.0402217
22963	ALDOA	K.AAQEEYVK.R	sp|P04075-2|ALDOA_HUMAN	94.2928	0.0553606
22963	SHISA6	R.TLSAGGAAVGGR.R	sp|Q6ZSJ9-3|SHSA6_HUMAN	42.7434	0.074607
22974	CNTN1	R.AHSDGGDGVVSQVK.I	sp|Q12860|CNTN1_HUMAN	313.318	0.03
22976	LAMB2	R.AQGIAQGAIR.G	sp|P55268|LAMB2_HUMAN	94.5904	0.0660673
22977	CNTNAP5	R.SLHLNGQK.M	sp|Q8WYK1|CNTP5_HUMAN	133.207	0.0581577
22985	SIRPA	R.AKPSAPVVSGPAAR.A	sp|P78324|SHPS1_HUMAN	158.887	0.0448881
22998	HEXB	K.DSAYPEELSR.V	sp|P07686|HEXB_HUMAN	64.6713	0.0656094
23000	CNTN5	K.VGVYNNK.G	sp|O94779|CNTN5_HUMAN	209.824	0.0369573
23017	NID2	R.SGYEFADDR.H	sp|Q14112|NID2_HUMAN	365.892	0.204778
23037	LRG1	R.LHLEGNK.L	sp|P02750|A2GL_HUMAN	261.363	0.049025
23041	PITHD1	K.NFGADTTK.V	sp|Q9GZP4|PITH1_HUMAN	351.06	0.0851822
23046	CRTAC1	R.SSPYYALRDR.Q	sp|Q9NQ79|CRAC1_HUMAN	232.854	0.405833
23059	APLP1	R.QINEVMR.E	sp|P51693-2|APLP1_HUMAN	251.999	0.0400947
23065	IGFBP6	R.APAVAEENPK.E	sp|P24592|IBP6_HUMAN	181.124	0.131675
23076	QSOX2	R.VELAAHK.S	sp|Q6ZRP7|QSOX2_HUMAN	157.964	0.0380378
23089	C8B	K.SVFLHAR.S	sp|P07358|CO8B_HUMAN	307.525	0.0743415
23144	IGFBP6	R.APAVAEENPK.E	sp|P24592|IBP6_HUMAN	97.723	0.0806777
23144	NCAM1	K.TQPVQGEPSAPK.L	sp|P13591|NCAM1_HUMAN	425.879	0.0387686
23148	GSS	R.SADGSPALK.Q	sp|P48637|GSHB_HUMAN	169.888	0.0849699
23155	SEMA4B	K.DHFLM*DGQVR.S	sp|Q9NPR2|SEM4B_HUMAN	50.3082	0.0829723
23170	SPP1	K.QETLPSK.S	sp|P10451|OSTP_HUMAN	169.542	0.0238599
23172	FAM3C	K.M*ASGAANVVGPK.I	sp|Q92520|FAM3C_HUMAN	353.952	0.0330425
23192	ERAP1	K.QTWTDEGSVSER.M	sp|Q9NZ08-2|ERAP1_HUMAN	105.676	0.0932382
23195	SEMA7A	K.ATIVHQDQAYDDK.I	sp|O75326|SEM7A_HUMAN	181.326	0.0463661
23201	AEBP1	K.ESLEGSPRPPK.K	sp|Q8IUX7|AEBP1_HUMAN	154.786	0.129648
23214	CNTN3	R.GSPGPPENVK.V	sp|Q9P232|CNTN3_HUMAN	247.253	0.109479
23222	OLFML1	K.DAVYNSPK.V	sp|Q6UWY5|OLFL1_HUMAN	284.827	0.0820808
23225	PRG4	K.KAPPPSGASQTIK.S	sp|Q92954|PRG4_HUMAN	43.5088	0.038071
23227	NEO1	R.GTEYNFR.V	sp|Q92859|NEO1_HUMAN	140.608	0.0589731
23260	NCAM1	K.QETLDGHMVVR.S	sp|P13591|NCAM1_HUMAN	28.7628	0.125899
23272	C1QC	R.QTHQPPAPNSLIR.F	sp|P02747|C1QC_HUMAN	194.128	0.081811
23277	DNAJC3	K.DEKPVEAIR.V	sp|Q13217|DNJC3_HUMAN	275.022	0.0539428
23281	NOTCH3	R.EAAAQIGVR.L	sp|Q9UM47|NOTC3_HUMAN	116.122	0.0956373
23303	MAN2A1	K.SQDSLPQK.N	sp|Q16706|MA2A1_HUMAN	184.988	0.060716
23303	SERPINA5	K.AVVEVDESGTR.A	sp|P05154|IPSP_HUMAN	69.3045	0.0510682
23349	DPP4	K.AGAVNPTVK.F	sp|P27487|DPP4_HUMAN	148.548	0.0245904
23355	C1QTNF1	K.SHYAAFSVGR.K	sp|Q9BXJ1-2|C1QT1_HUMAN	58.657	0.108065
23360	BASP1	K.GYNVNDEK.A	sp|P80723|BASP1_HUMAN	136.147	0.0569224
23360	C1QC	R.QTHQPPAPNSLIR.F	sp|P02747|C1QC_HUMAN	72.3877	0.0494278
23361	LRRN1	K.LEATNNPK.L	sp|Q6UXK5|LRRN1_HUMAN	401.907	0.0478117
23362	LTBP2	K.VHIHHPPEASVQIHQVAQVR.G	sp|Q14767|LTBP2_HUMAN	154.37	0.121252
23365	FAM3C	K.M*ASGAANVVGPK.I	sp|Q92520|FAM3C_HUMAN	50.6572	0.0514079
23374	MARCKS	K.GEAAAERPGEAAVASSPSK.A	sp|P29966|MARCS_HUMAN	149.1	0.21116
23375	AEBP1	R.VTAHAEGYTPSAK.T	sp|Q8IUX7|AEBP1_HUMAN	138.931	0.117656
23377	C1RL	K.YSRLPVAPR.E	sp|Q9NZP8|C1RL_HUMAN	82.3126	0.078224
23388	CHRD	R.LEAAGAEGVR.A	sp|Q9H2X0|CHRD_HUMAN	117.536	0.0802299
23391	NCAM1	K.QETLDGHMVVR.S	sp|P13591|NCAM1_HUMAN	143.286	0.0660953
23395	SEMA4B	K.DHFLM*DGQVR.S	sp|Q9NPR2|SEM4B_HUMAN	48.6781	0.0728209
23406	CNTN1	R.GPPGPPGGLR.I	sp|Q12860|CNTN1_HUMAN	39.7997	0.106904
23410	C1RL	R.GSEAINAPGDNPAK.V	sp|Q9NZP8|C1RL_HUMAN	20.7518	0.139426
23415	AEBP1	R.VTAHAEGYTPSAK.T	sp|Q8IUX7|AEBP1_HUMAN	426.736	0.125807
23432	SEMA6A	K.CSYDGVEDK.R	sp|Q9H2E6-2|SEM6A_HUMAN	144.876	0.160421
23435	PLXNB2	R.EASPNPEDGIVR.A	sp|O15031|PLXB2_HUMAN	133.844	0.0811576
23436	RCSD1	R.EEKPAGEEAEMEK.A	sp|Q6JBY9|CPZIP_HUMAN	96.0365	0.0553098
23440	CP	R.QYTDSTFR.V	sp|P00450|CERU_HUMAN	238.768	0.130287
23454		K.VASYGVKPR.Y	tr|B4E1Z4|B4E1Z4_HUMAN	336.907	0.0519978
23467	GPC1	K.VNPQGPGPEEK.R	sp|P35052|GPC1_HUMAN	310.061	0.037115
23481	HS6ST1	R.AGGVEVDEDTIRR.I	sp|O60243|H6ST1_HUMAN	83.5032	0.0801195
23494	CTSB	K.SGVYQHVTGEM*MGGHAIR.I	sp|P07858|CATB_HUMAN	200.664	0.0509386
23500	FUT11	K.NDEEYMK.Y	sp|Q495W5|FUT11_HUMAN	178.744	0.0250048
23505	B2M	R.VNHVTLSQPK.I	sp|P61769|B2MG_HUMAN	119.73	0.179275
23510	TBCA	K.QAEILQESR.M	sp|O75347|TBCA_HUMAN	195.055	0.037062
23535	CADM3	K.SDSGTYGCTATSNM*GSYK.A	sp|Q8N126-2|CADM3_HUMAN	70.3528	0.163184
23549	CDH6	K.TPESSPPGTPIGR.I	sp|P55285|CADH6_HUMAN	30.3381	0.0587005
23554	PZP	R.YGAATFTR.T	sp|P20742|PZP_HUMAN	86.9428	0.152718
23559	SAA4	K.EALQGVGDM*GR.A	sp|P35542|SAA4_HUMAN	113.25	0.0266927
23574	AZGP1	R.AGEVQEPELR.G	sp|P25311|ZA2G_HUMAN	156.598	0.0703484
23585	PLG	K.EQQCVIMAENR.K	sp|P00747|PLMN_HUMAN	104.763	0.289336
23586	HS6ST1	R.AGGVEVDEDTIRR.I	sp|O60243|H6ST1_HUMAN	84.8605	0.0429386
23591	RECK	R.TDSSPGPSQIK.A	sp|O95980|RECK_HUMAN	382.589	0.104706
23604	CPQ	K.VHLEPVR.I	sp|Q9Y646|CBPQ_HUMAN	231.801	0.140421
23606	PDIA3	K.TVAYTEQK.M	sp|P30101|PDIA3_HUMAN	225.192	0.0428408
23612	CALR	K.HEQNIDCGGGYVK.L	sp|P27797|CALR_HUMAN	39.8057	0.189029
23613	GPLD1	K.ETTLGDM*TGK.C	sp|P80108|PHLD_HUMAN	53.3127	0.0485649
23614	COL11A1	K.AAQAQEPQIDEVR.S	tr|H7C381|H7C381_HUMAN	111.516	0.0829267
23615	GSN	K.TEALTSAK.R	sp|P06396|GELS_HUMAN	281.56	0.0610622
23621	DSG2	R.DGNGEVTDKPVK.Q	sp|Q14126|DSG2_HUMAN	270.524	0.0599018
23624	MERTK	K.QQDGELVGYR.I	sp|Q12866|MERTK_HUMAN	145.752	0.0391745
23660	CTSL	K.M*IELHNQEYR.E	sp|P07711|CATL1_HUMAN	75.8972	0.0973636
23668	NDRG1	R.TASGSSVTSLDGTR.S	sp|Q92597|NDRG1_HUMAN	102.649	0.0719824
23694	C1QTNF4	R.SLVGSDAGPGPR.H	sp|Q9BXJ3|C1QT4_HUMAN	166.036	0.0359667
23722	IGHM	R.GQPLSPEK.Y	sp|P01871-2|IGHM_HUMAN	177.46	0.0825455
23736	LY6H	K.VDVDCCEK.D	sp|O94772-2|LY6H_HUMAN	65.289	0.210371
23739	APOH	K.TDASDVKPC.-	sp|P02749|APOH_HUMAN	85.6642	0.188958
23740	GAPDH	K.QASEGPLK.G	sp|P04406|G3P_HUMAN	165.832	0.0573325
23744	PON1	K.SFNPNSPGK.I	sp|P27169|PON1_HUMAN	234.514	0.0342647
23752	IGSF21	R.VTDGGTIK.Q	sp|Q96ID5|IGS21_HUMAN	212.163	0.0595706
23764	MFGE8	K.QITASSSYK.T	sp|Q08431|MFGM_HUMAN	141.909	0.0641898
23767	COL21A1	K.GYEVTSK.V	sp|Q96P44|COLA1_HUMAN	139.185	0.0338277
23784	PGM1	R.LSGTGSAGATIR.L	sp|P36871|PGM1_HUMAN	51.8098	0.0413268
23790	BSG	K.EDALPGQK.T	sp|P35613|BASI_HUMAN	21.1033	0.104735
23794	CPE	K.YIGNMHGNEAVGR.E	sp|P16870|CBPE_HUMAN	74.9527	0.0854542
23815	SMOC1	R.AQALEQAK.K	sp|Q9H4F8-2|SMOC1_HUMAN	68.4252	0.0589568
23817	LRP1B	K.NDATETITMR.T	sp|Q9NZR2|LRP1B_HUMAN	31.4064	0.0729975
23823	APLP1	R.EWAM*ADNQSK.N	sp|P51693-2|APLP1_HUMAN	165.53	0.0899009
23823	COL6A1	K.RGIDGVDGVK.G	sp|P12109|CO6A1_HUMAN	170.633	0.0472097
23830	TICAM2	R.LEDPDGK.V	sp|Q86XR7-2|TCAM2_HUMAN	450.972	0.123194
23834	SERPINI1	R.HSMGYDSLK.N	sp|Q99574|NEUS_HUMAN	256.386	0.0912761
23839	F2	K.RGDACEGDSGGPFVM*K.S	sp|P00734|THRB_HUMAN	52.2456	0.147383
23849	COL6A3	R.TLSGTPEESK.R	sp|P12111-4|CO6A3_HUMAN	131.267	0.0858369
23852	FBLN1	R.SAATLQQEK.T	sp|P23142|FBLN1_HUMAN	94.1858	0.0453762
23852	MMP2	K.YGNADGEYCK.F	sp|P08253|MMP2_HUMAN	71.5202	0.178604
23853	CNTNAP2	K.QISAIATQGR.Y	sp|Q9UHC6|CNTP2_HUMAN	23.1059	0.0896953
23869	SCRN1	R.AIIESDQEQGRK.L	sp|Q12765-2|SCRN1_HUMAN	192.093	0.0369911
23870	SORL1	K.TNVYISSSAGAR.W	sp|Q92673|SORL_HUMAN	65.9543	0.0797469
23877	CTBS	K.ATYIQNYR.L	sp|Q01459|DIAC_HUMAN	84.8784	0.0488495
23877	SPOCK1	R.CNEEGYYK.A	sp|Q08629|TICN1_HUMAN	141.712	0.129507
23896	NRXN3	R.QLAEM*QNAAGVK.S	tr|A0A0U1RQC5|A0A0U1RQC5_HUMAN	79.5337	0.0519838
23928	MLEC	R.ASDYGMK.L	sp|Q14165|MLEC_HUMAN	249.254	0.092884
23947	IGFBP6	R.GAQTLYVPNCDHR.G	sp|P24592|IBP6_HUMAN	221.778	0.114233
23948	GALNT7	K.RVPLTPQEK.R	sp|Q86SF2|GALT7_HUMAN	99.329	0.0386764
23969	SNED1	R.GYSLSAPSR.I	sp|Q8TER0|SNED1_HUMAN	144.65	0.109925
24003	B2M	R.VNHVTLSQPK.I	sp|P61769|B2MG_HUMAN	130.723	0.102391
24010	PEBP1	K.CDEPILSNR.S	sp|P30086|PEBP1_HUMAN	100.534	0.175896
24017	CLIC6	R.GAHGETEAEEGAPEGAEVPQGGEETSGAQQVEGASPGR.G	sp|Q96NY7|CLIC6_HUMAN	50.4302	0.116207
24021	SCG5	R.SVNPYLQGQR.L	sp|P05408|7B2_HUMAN	68.5198	0.167138
24039	PTPRF	R.TDEDVPSGPPRK.V	sp|P10586|PTPRF_HUMAN	266.02	0.0329449
24050	DAG1	K.GVHYISVSATR.L	sp|Q14118|DAG1_HUMAN	108.567	0.0542784
24051	LSAMP	K.AANEVSSADVK.Q	sp|Q13449|LSAMP_HUMAN	95.214	0.0426774
24052	VIM	R.QQYESVAAK.N	sp|P08670|VIME_HUMAN	102.049	0.0776433
24059	MEGF8	R.MARGPDTENMEEVGR.W	sp|Q7Z7M0|MEGF8_HUMAN	100.915	0.36912
24060	NID1	K.ETDAFQPHK.Q	sp|P14543|NID1_HUMAN	363.286	0.0503399
24063	DCC	R.TSFSASAK.Y	sp|P43146|DCC_HUMAN	58.4928	0.0765142
24068	NAGA	K.NLEMSQQ.-	sp|P17050|NAGAB_HUMAN	361.071	0.0222797
24070	HTRA1	K.RESTLNMVVR.R	sp|Q92743|HTRA1_HUMAN	27.4777	0.114072
24085	LUM	R.NNQIDHIDEK.A	sp|P51884|LUM_HUMAN	258.665	0.0368721
24093	APOE	K.LEEQAQQIR.L	sp|P02649|APOE_HUMAN	65.9569	0.0968805
24098	LUM	R.NNQIDHIDEK.A	sp|P51884|LUM_HUMAN	473.437	0.0404483
24102	GALNT1	K.ATEEDSQVPSIR.D	sp|Q10472|GALT1_HUMAN	154.782	0.0533891
24114	LAMC3	R.YQEVQAAQK.A	sp|Q9Y6N6|LAMC3_HUMAN	274.864	0.0647162
24127	MBL2	K.ALQTEMAR.I	sp|P11226|MBL2_HUMAN	65.9732	0.0326929
24134	LAMC3	R.YQEVQAAQK.A	sp|Q9Y6N6|LAMC3_HUMAN	139.234	0.0497089
24184	XXYLT1	R.EMQPVYR.H	sp|Q8NBI6|XXLT1_HUMAN	83.3299	0.0231974
24197	FAM20B	R.DHVVEGEPYAGYDR.H	sp|O75063|XYLK_HUMAN	174.379	0.0571287
24199	FGA	K.TVIGPDGHKEVTK.E	sp|P02671|FIBA_HUMAN	38.9928	0.067111
24204	DCN	R.VPGGLAEHK.Y	sp|P07585|PGS2_HUMAN	164.965	0.09919
24205	CDH13	K.TLFVHAR.T	sp|P55290-4|CAD13_HUMAN	184.759	0.0667288
24206	FGG	R.LTIGEGQQHHLGGAK.Q	sp|P02679|FIBG_HUMAN	301.097	0.0624675
24208	EPHA7	R.GTCVSSAEEEAENAPR.M	sp|Q15375|EPHA7_HUMAN	150.537	0.110628
24210	PODN	K.RNELAALAR.G	sp|Q7Z5L7-3|PODN_HUMAN	93.9531	0.0432911
24215	OLFML3	R.EALRTEADTISGR.V	sp|Q9NRN5|OLFL3_HUMAN	148.846	0.0526106
24232	HSPG2	K.VDSYGGSLR.Y	sp|P98160|PGBM_HUMAN	97.3288	0.0900223
24239	FAM20B	R.DHVVEGEPYAGYDR.H	sp|O75063|XYLK_HUMAN	212.68	0.0137347
24244	CNTNAP5	K.SDVADFDGR.S	sp|Q8WYK1|CNTP5_HUMAN	302.468	0.0353083
24247	LDHA	K.VTLTSEEEAR.L	sp|P00338-3|LDHA_HUMAN	73.0598	0.110482
24247	SOD3	R.AVVVHAGEDDLGR.G	sp|P08294|SODE_HUMAN	61.2005	0.086695
24255	XXYLT1	R.ETFSSATK.R	sp|Q8NBI6|XXLT1_HUMAN	170.126	0.0360452
24256	GAP43	K.KGEGTTTAEAAPATGSKPDEPGK.A	sp|P17677-2|NEUM_HUMAN	293.284	0.0444753
24263	CPE	K.AASQPGELK.D	sp|P16870|CBPE_HUMAN	290.831	0.0236232
24264	VNN1	R.FGQTPVQER.L	sp|O95497|VNN1_HUMAN	164.512	0.0286811
24274	CTSB	K.HYGYNSYSVSNSEK.D	sp|P07858|CATB_HUMAN	159.128	0.0400765
24282	RTN4RL2	R.VSSSDVTCATPPER.Q	sp|Q86UN3|R4RL2_HUMAN	308.32	0.202701
24306	PKM	R.EAEAAMFHR.K	sp|P14618-2|KPYM_HUMAN	182.405	0.138794
24312	VTN	K.GRCTEGFNVDK.K	sp|P04004|VTNC_HUMAN	150.223	0.381647
24320	CNTNAP5	K.SDVADFDGR.S	sp|Q8WYK1|CNTP5_HUMAN	256.678	0.0210019
24321	MYOC	R.TAETITGK.Y	sp|Q99972|MYOC_HUMAN	186.137	0.0660272
24327	RTN4RL2	R.VSSSDVTCATPPER.Q	sp|Q86UN3|R4RL2_HUMAN	106.639	0.148405
24341	NEO1	K.HGPGVSTPDVAVR.T	sp|Q92859|NEO1_HUMAN	102.579	0.0997162
24341	RGMA	K.VSGQHVEIQAK.Y	sp|Q96B86-4|RGMA_HUMAN	151.617	0.0982865
24344	PRKAR1B	R.SPNEEYVEVGR.L	sp|P31321|KAP1_HUMAN	40.7146	0.0881151
24355	MGP	R.NANTFISPQQR.W	sp|P08493-2|MGP_HUMAN	72.1694	0.0742771
24356	CPM	K.QVHLGVK.G	sp|P14384|CBPM_HUMAN	596.61	0.0284059
24361	CLEC11A	R.GDENPAGTVEGK.E	sp|Q9Y240|CLC11_HUMAN	250.397	0.136765
24365	MANEAL	K.GRDDITVHDNIK.Y	sp|Q5VSG8|MANEL_HUMAN	186.815	0.120495
24376	A2M	K.HYDGSYSTFGER.Y	sp|P01023|A2MG_HUMAN	122.566	0.0745854
24377	PRKAR1B	R.SPNEEYVEVGR.L	sp|P31321|KAP1_HUMAN	38.5563	0.145415
24400	LAMC1	K.ALAEEAAK.K	sp|P11047|LAMC1_HUMAN	21.0688	0.12236
24415	HEG1	R.GGSADAAWK.H	sp|Q9ULI3|HEG1_HUMAN	151.003	0.0356853
24437	FAT2	R.FSGQSYVR.Y	sp|Q9NYQ8|FAT2_HUMAN	65.2979	0.0381507
24438	CPXM2	K.AEGFTASTK.N	sp|Q8N436|CPXM2_HUMAN	101.792	0.0685149
24452	LSAMP	K.AANEVSSADVK.Q	sp|Q13449|LSAMP_HUMAN	128.636	0.080363
24461	APOD	K.M*TVTDQVNCPK.L	sp|P05090|APOD_HUMAN	409.378	0.205311
24462	IGFBP6	R.APAVAEENPK.E	sp|P24592|IBP6_HUMAN	188.756	0.109219
24482	MAN2A2	R.VHYAIKK.H	sp|P49641|MA2A2_HUMAN	301.915	0.103891
24496		R.DAQYAPGYDK.V	tr|B4E1Z4|B4E1Z4_HUMAN	419.405	0.137424
24504	SLITRK1	K.KGFTSLQR.F	sp|Q96PX8|SLIK1_HUMAN	82.5906	0.0930919
24512	CLEC11A	R.QQMEALTR.Y	sp|Q9Y240|CLC11_HUMAN	77.56	0.0964531
24525	CFH	R.NGFYPATR.G	sp|P08603|CFAH_HUMAN	89.5708	0.110727
24526	SERPINA7	K.QEINSHVEMQTK.G	sp|P05543|THBG_HUMAN	276.789	0.0596632
24529	SIAE	R.QGQETIMK.K	sp|Q9HAT2|SIAE_HUMAN	176.294	0.0789323
24543	CLEC11A	R.DFEAQAAAQAR.C	sp|Q9Y240|CLC11_HUMAN	70.9328	0.0504887
24564	ENO1	K.KLNVTEQEK.I	sp|P06733|ENOA_HUMAN	169.988	0.0600556
24592	RMDN3	K.ESEDGEDEVSCETVK.M	sp|Q96TC7|RMD3_HUMAN	50.9014	0.213978
24604	SEMA3B	R.AGVTAHTQVLAEER.T	sp|Q13214|SEM3B_HUMAN	76.2144	0.0871535
24606	PLTP	R.AVEPQLQEEER.M	sp|P55058|PLTP_HUMAN	33.7674	0.242569
24623	MET	R.HISIGGK.T	sp|P08581-2|MET_HUMAN	345.955	0.0462572
24635	SEMA7A	K.ATIVHQDQAYDDK.I	sp|O75326|SEM7A_HUMAN	178.823	0.0413591
24641	DSC2	K.ENAEVGTTSNGYK.A	sp|Q02487|DSC2_HUMAN	89.5648	0.0455424
24649	IGKV1-5	K.ASSLESGVPSR.F	sp|P01602|KV105_HUMAN	279.238	0.0412448
24654	C1QA	K.DQPRPAFSAIR.R	sp|P02745|C1QA_HUMAN	104.497	0.0424883
24656	AZGP1	R.QDPPSVVVTSHQAPGEKK.K	sp|P25311|ZA2G_HUMAN	169.282	0.0808296
24657	APLP1	R.EWAM*ADNQSK.N	sp|P51693-2|APLP1_HUMAN	86.7502	0.0771556
24665	CACHD1	K.NLNTVPSSK.L	sp|Q5VU97|CAHD1_HUMAN	156.336	0.0395423
24668	CNTN4	K.ALDNESEVK.G	sp|Q8IWV2|CNTN4_HUMAN	156.424	0.047712
24669	CNTN3	R.GSPGPPENVK.V	sp|Q9P232|CNTN3_HUMAN	37.0222	0.105012
24674	NEO1	R.CVVESGGPPK.Y	sp|Q92859|NEO1_HUMAN	174.499	0.0775297
24675	SIRPA	R.AKPSAPVVSGPAAR.A	sp|P78324|SHPS1_HUMAN	132.895	0.0476551
24679	ITIH5	K.VYQGEITER.E	sp|Q86UX2|ITIH5_HUMAN	128.093	0.0659958
24694	SOD3	R.AVVVHAGEDDLGRGGNQASVENGNAGR.R	sp|P08294|SODE_HUMAN	102.773	0.103375
24708	PEBP4	K.VVPDCNNYR.Q	sp|Q96S96|PEBP4_HUMAN	80.0784	0.214658
24730	DSC2	K.ENAEVGTTSNGYK.A	sp|Q02487|DSC2_HUMAN	306.04	0.0401242
24734	MAN2A1	K.SQDSLPQK.N	sp|Q16706|MA2A1_HUMAN	254.175	0.0736055
24738	SOD3	R.AVVVHAGEDDLGRGGNQASVENGNAGR.R	sp|P08294|SODE_HUMAN	52.7153	0.12081
24746	AEBP1	K.ESLEGSPRPPK.K	sp|Q8IUX7|AEBP1_HUMAN	89.6209	0.144423
24747	CBLN1	R.STFIAPR.K	sp|P23435|CBLN1_HUMAN	137.174	0.0704111
24759	KLKB1	K.GVNVCQETCTK.M	sp|P03952|KLKB1_HUMAN	95.8829	0.385155
24761	IGFBP6	R.APAVAEENPK.E	sp|P24592|IBP6_HUMAN	115.165	0.119111
24763	GAP43	K.KGEGDAATEQAAPQAPASSEEK.A	sp|P17677-2|NEUM_HUMAN	311.445	0.0527264
24765	C8G	R.AGQLSVK.L	sp|P07360|CO8G_HUMAN	140.176	0.0694592
24769	APOL1	K.SETAEELKK.V	sp|O14791-2|APOL1_HUMAN	275.235	0.0457947
24790	NCAM1	K.TQPVQGEPSAPK.L	sp|P13591|NCAM1_HUMAN	197.142	0.0634299
24797	HSP90B1	K.LGVIEDHSNR.T	sp|P14625|ENPL_HUMAN	202.163	0.0565128
24799	NRXN2	R.TALAVDGEAR.A	sp|Q9P2S2|NRX2A_HUMAN	208.794	0.0190172
24807	OLFM1	K.LSAAGGGTLDR.S	sp|Q99784|NOE1_HUMAN	109.827	0.145802
24815	IGSF21	R.VTDGGTIK.Q	sp|Q96ID5|IGS21_HUMAN	205.309	0.0344453
24816	CFI	K.HGNTDSEGIVEVK.L	sp|P05156|CFAI_HUMAN	86.0075	0.0498239
24816	LYZ	K.WESGYNTR.A	sp|P61626|LYSC_HUMAN	72.9512	0.0496661
24824	F2	K.RGDACEGDSGGPFVM*K.S	sp|P00734|THRB_HUMAN	111.845	0.186228
24829	OGN	K.ESAYLYAR.F	sp|P20774|MIME_HUMAN	52.9177	0.0454086
24841	SHISA6	R.APGIPEAGSR.R	sp|Q6ZSJ9-3|SHSA6_HUMAN	23.129	0.12293
24842	GALNT2	R.NVPYGNIQSR.L	sp|Q10471|GALT2_HUMAN	86.8258	0.0508467
24856	IGSF21	K.REDLVYQSTVR.L	sp|Q96ID5|IGS21_HUMAN	62.2495	0.0491036
24862	LSAMP	K.AANEVSSADVK.Q	sp|Q13449|LSAMP_HUMAN	167.461	0.0516398
24868	PCDH7	R.IDREEVNQLR.F	sp|O60245-2|PCDH7_HUMAN	46.309	0.13607
24871	LRP1	R.MYDAQQQQVGTNK.C	sp|Q07954|LRP1_HUMAN	243.476	0.028343
24873	IGSF8	R.SVPEAPVGR.S	sp|Q969P0|IGSF8_HUMAN	255.668	0.0735217
24875	COL3A1	K.NSIAYM*DQASGNVKK.A	sp|P02461|CO3A1_HUMAN	92.0283	0.0573464
24877	KLKB1	K.VSSVEECQK.R	sp|P03952|KLKB1_HUMAN	140.545	0.158692
24887	CLSTN2	R.YEQVLHHIR.Y	sp|Q9H4D0|CSTN2_HUMAN	108.712	0.0692802
24889	PLG	K.NLDENYCRNPDGK.R	sp|P00747|PLMN_HUMAN	270.898	0.133898
24898	CHST10	R.HEIAPGIIRK.Y	sp|O43529|CHSTA_HUMAN	542.67	0.054666
24909	CTSL	R.QVMNGFQNR.K	sp|P07711|CATL1_HUMAN	48.2788	0.221816
24932	CDH9	K.IHDINDNEPK.F	sp|Q9ULB4|CADH9_HUMAN	750.633	0.0208389
24935	SMOC1	R.AQALEQAK.K	sp|Q9H4F8-2|SMOC1_HUMAN	171.44	0.0736839
24954	P4HB	K.SVSDYDGK.L	sp|P07237|PDIA1_HUMAN	309.274	0.0396848
24955	NCAM1	K.TQPVQGEPSAPK.L	sp|P13591|NCAM1_HUMAN	314.593	0.0369989
24962	TMEM132B	K.IAQLQDGR.T	sp|Q14DG7|T132B_HUMAN	115.381	0.0578879
24977	NCAN	R.TGFPSPAER.F	sp|O14594|NCAN_HUMAN	27.3886	0.0910427
24994	CANX	K.TDAPQPDVK.E	sp|P27824-2|CALX_HUMAN	186.21	0.0875726
24998	GDA	R.VKPIVTPR.F	sp|Q9Y2T3-3|GUAD_HUMAN	87.1969	0.036662
25005	CFH	R.TTCWDGK.L	sp|P08603|CFAH_HUMAN	207.338	0.260948
25012	CACHD1	K.SSDSPTQHAVGFQK.A	sp|Q5VU97|CAHD1_HUMAN	285.538	0.0606918
25024	EPHA4	K.ALSTDATCAK.C	sp|P54764|EPHA4_HUMAN	151.653	0.180976
25033	NCAM2	K.SNPPASIHWR.R	sp|O15394|NCAM2_HUMAN	33.1043	0.0431579
25033	TMEM132E	R.GHGALPDLER.A	sp|Q6IEE7|T132E_HUMAN	108.653	0.0877994
25053	CTBS	K.ATYIQNYR.L	sp|Q01459|DIAC_HUMAN	31.2965	0.0827894
25059	B2M	R.VNHVTLSQPK.I	sp|P61769|B2MG_HUMAN	260.024	0.0599432
25062	CYCS	K.TGQAPGYSYTAANK.N	sp|P99999|CYC_HUMAN	159.527	0.247399
25063	PTPRF	K.GSGPLSPSIQSR.T	sp|P10586|PTPRF_HUMAN	81.3985	0.0568309
25074	SEMA7A	R.TVNIGSTK.G	sp|O75326|SEM7A_HUMAN	147.975	0.0193044
25082	FAT2	K.KGELQVAK.A	sp|Q9NYQ8|FAT2_HUMAN	179.538	0.0340694
25089	GPC1	K.VNPQGPGPEEK.R	sp|P35052|GPC1_HUMAN	162.361	0.046107
25094	SEMA4B	K.DHFLM*DGQVR.S	sp|Q9NPR2|SEM4B_HUMAN	82.7884	0.126406
25105	EPHA4	K.ALSTDATCAK.C	sp|P54764|EPHA4_HUMAN	141.203	0.148283
25109	STC2	R.EMVSQLQR.E	sp|O76061|STC2_HUMAN	56.3117	0.0919492
25119	LGALS3BP	R.TIAYENK.A	sp|Q08380|LG3BP_HUMAN	124.018	0.0276445
25128	SEMA4D	K.DHPLM*DDSVTPIDNRPR.L	sp|Q92854|SEM4D_HUMAN	154.74	0.0379354
25129	PCDHAC2	R.YSLSSYTSDRER.Q	sp|Q9Y5I4|PCDC2_HUMAN	58.753	0.0389105
25140	KIT	R.QATLTISSAR.V	sp|P10721|KIT_HUMAN	79.5254	0.0354375
25146	CANT1	K.DHGVLESHLAEK.G	sp|Q8WVQ1|CANT1_HUMAN	179.635	0.0513814
25165	CHST10	R.HEIAPGIIR.K	sp|O43529|CHSTA_HUMAN	220.159	0.096876
25170	CLSTN1	K.ATVIEGK.Q	sp|O94985|CSTN1_HUMAN	209.235	0.06233
25179	NRP2	R.ETQNGYYVK.S	sp|O60462|NRP2_HUMAN	123.861	0.076376
25181	AZGP1	R.AGEVQEPELR.G	sp|P25311|ZA2G_HUMAN	115.215	0.202156
25187	SCG2	K.ENKPYALNSEK.N	sp|P13521|SCG2_HUMAN	159.81	0.142737
25230	C9	R.DGNTLTYYR.R	sp|P02748|CO9_HUMAN	48.921	0.339666
25234	SEMA6A	R.SLGESPTLR.T	sp|Q9H2E6-2|SEM6A_HUMAN	29.6205	0.0907377
25245	MGAT4A	K.RLEDGYFR.I	sp|Q9UM21|MGT4A_HUMAN	56.0336	0.0868496
25246	KIT	R.QATLTISSAR.V	sp|P10721|KIT_HUMAN	42.3789	0.0684548
25255	COL1A1	K.NSVAYM*DQQTGNLKK.A	sp|P02452|CO1A1_HUMAN	112.07	0.0326201
25256	VWC2	K.QAWVSQGGGAK.A	sp|Q2TAL6|VWC2_HUMAN	249.462	0.0640746
25259	COL3A1	K.NGETGPQGPPGPTGPGGDK.G	sp|P02461|CO3A1_HUMAN	152.937	0.0590666
25262	PLBD2	K.TSELYQK.T	sp|Q8NHP8|PLBL2_HUMAN	79.5463	0.0529186
25264	SCG5	R.SVNPYLQGQR.L	sp|P05408|7B2_HUMAN	36.6721	0.181396
25267	COL1A1	K.NSVAYM*DQQTGNLKK.A	sp|P02452|CO1A1_HUMAN	61.572	0.0354868
25270	CTBS	K.ATYIQNYR.L	sp|Q01459|DIAC_HUMAN	50.3001	0.0744977
25271	FCGBP	R.ISVAQGASK.A	sp|Q9Y6R7|FCGBP_HUMAN	225.092	0.0380258
25304	COL6A3	R.NIDSEEVGK.I	sp|P12111|CO6A3_HUMAN	170.04	0.0413054
25308	IGSF8	R.VVAGEVQVQR.L	sp|Q969P0|IGSF8_HUMAN	81.1543	0.130564
25309	NUCB1	R.ELDFVSHHVR.T	sp|Q02818|NUCB1_HUMAN	260.75	0.0485501
25313	CXCL16	K.RISSDSPPSVQFM*NR.L	sp|Q9H2A7|CXL16_HUMAN	41.4678	0.0541574
25322	HSPA5	K.VYEGERPLTK.D	sp|P11021|BIP_HUMAN	168.549	0.0468745
25323	MINPP1	R.QLHGLLQAR.G	sp|Q9UNW1|MINP1_HUMAN	75.327	0.0863549
25334	LRP11	R.APDGAALATAR.A	sp|Q86VZ4|LRP11_HUMAN	69.6665	0.0365822
25349	KLKB1	R.EQPGVYTK.V	sp|P03952|KLKB1_HUMAN	172.814	0.0440556
25353	OGN	K.ESAYLYAR.F	sp|P20774|MIME_HUMAN	116.859	0.0547622
25382	MGP	R.NANTFISPQQR.W	sp|P08493-2|MGP_HUMAN	87.0791	0.0912112
25398	SEMA3G	K.MTAQPGRPFGSTK.D	sp|Q9NS98|SEM3G_HUMAN	110.859	0.0327902
25400	VAPA	K.EAKPDELM*DSK.L	sp|Q9P0L0-2|VAPA_HUMAN	225.393	0.0249241
25414	DCN	R.VPGGLAEHK.Y	sp|P07585|PGS2_HUMAN	42.8729	0.126454
25416	AGA	K.QDIPIHK.E	sp|P20933|ASPG_HUMAN	419.486	0.0486649
25418	TRH	K.REEEEEEGVEEEEEEEGGAVGPHK.R	sp|P20396|TRH_HUMAN	46.4288	0.0570573
25449	MGP	R.NANTFISPQQR.W	sp|P08493-2|MGP_HUMAN	103.599	0.103481
25450	UNC5A	R.STDGSSGLPTM*EVR.I	sp|Q6ZN44|UNC5A_HUMAN	99.747	0.0343707
25463	A1BG	K.HQFLLTGDTQGR.Y	sp|P04217|A1BG_HUMAN	127.693	0.0757582
25463	SERPINI1	R.HSMGYDSLK.N	sp|Q99574|NEUS_HUMAN	109.844	0.0818244
25464	TMSB4X	K.TETQEKNPLPSK.E	sp|P62328|TYB4_HUMAN	207.663	0.129991
25468	SERPINA5	K.M*QQVENGLSEK.T	sp|P05154|IPSP_HUMAN	73.9611	0.0347923
25486	GABRD	R.SVGVETGETK.K	sp|O14764|GBRD_HUMAN	132.481	0.028685
25487	MMP2	K.YGNADGEYCK.F	sp|P08253|MMP2_HUMAN	90.5122	0.199081
25494	CHSY3	R.EMYTTHEDVEVGR.C	sp|Q70JA7|CHSS3_HUMAN	73.9061	0.0756493
25495	SERPINA5	K.M*QQVENGLSEK.T	sp|P05154|IPSP_HUMAN	67.0088	0.0659067
25498	MMP2	K.YGNADGEYCK.F	sp|P08253|MMP2_HUMAN	124.995	0.203795
25518	TALDO1	K.AAQASDLEK.I	sp|P37837|TALDO_HUMAN	293.582	0.0547974
25523	NID2	R.DGVVSVNK.H	sp|Q14112|NID2_HUMAN	116.82	0.077216
25524	QPCT	K.YFSHWNNR.V	sp|Q16769|QPCT_HUMAN	78.3294	0.0652704
25534	ERVMER34-1	K.AM*EQEFSATK.Q	sp|Q9H9K5|MER34_HUMAN	33.219	0.127269
25540	HEG1	K.EGVMVQTSGK.S	sp|Q9ULI3|HEG1_HUMAN	181.134	0.0316211
25542	CHRD	R.LEAAGAEGVR.A	sp|Q9H2X0|CHRD_HUMAN	110.191	0.0513907
25548	NPTX1	R.ETVLQQK.E	sp|Q15818|NPTX1_HUMAN	296.002	0.0445639
25559	CA4	K.DNVRPLQQLGQR.T	sp|P22748|CAH4_HUMAN	32.4492	0.100536
25562	CNTNAP2	K.IDQEIHK.Y	sp|Q9UHC6|CNTP2_HUMAN	354.932	0.052076
25564	PON1	K.SFNPNSPGK.I	sp|P27169|PON1_HUMAN	98.1958	0.069366
25581	EFEMP1	R.LNCEDIDECR.T	sp|Q12805|FBLN3_HUMAN	254.171	0.516549
25582	NID2	K.ELYHYSDSTVTSTSSR.D	sp|Q14112|NID2_HUMAN	26.1639	0.100731
25586	C1QTNF4	R.SLVGSDAGPGPR.H	sp|Q9BXJ3|C1QT4_HUMAN	196.127	0.0492291
25595	TNFRSF21	R.ATGQVLTCDK.C	sp|O75509|TNR21_HUMAN	58.0452	0.175865
25620	GAPDH	K.VGVNGFGR.I	sp|P04406|G3P_HUMAN	44.9824	0.0592616
25621	VCAM1	K.DAGVYECESK.N	sp|P19320|VCAM1_HUMAN	63.08	0.1328
25627	CHL1	R.IPNEGHISHFQGK.Y	sp|O00533-2|NCHL1_HUMAN	120.174	0.0787999
25631	BST1	R.ALLSPEQR.N	sp|Q10588|BST1_HUMAN	116.106	0.028742
25654	TFRC	R.EEPGEDFPAAR.R	sp|P02786|TFR1_HUMAN	218.425	0.0542838
25655	WDR1	R.DYSGQGVVK.L	sp|O75083|WDR1_HUMAN	95.2663	0.0804431
25661	MAN1C1	K.EEFQEAK.A	sp|Q9NR34|MA1C1_HUMAN	166.977	0.0714031
25690	VSNL1	K.MNEDGLTPEQR.V	sp|P62760|VISL1_HUMAN	41.2368	0.0592616
25702	COL6A3	R.TLSGTPEESK.R	sp|P12111-4|CO6A3_HUMAN	89.3574	0.0566345
25714	GOT2	K.AEAQIAAK.N	sp|P00505|AATM_HUMAN	238.4	0.0481547
25722	ADGRB1	K.ETPAGEVAAVR.C	sp|O14514|AGRB1_HUMAN	58.886	0.121388
25728		K.GTDYHKQPWQAK.I	tr|B4E1Z4|B4E1Z4_HUMAN	106.13	0.0857941
25729	AZGP1	K.SQPM*GLWR.Q	sp|P25311|ZA2G_HUMAN	23.7382	0.182354
25733	IGFBP5	R.HM*EASLQELK.A	sp|P24593|IBP5_HUMAN	145.925	0.0719295
25743	RNASE6	R.YSAAAQYK.F	sp|Q93091|RNAS6_HUMAN	195.821	0.063719
25757	NETO1	K.FDHIEVR.D	sp|Q8TDF5|NETO1_HUMAN	661.318	0.0433772
25765	IGFBP7	K.AITQVSK.G	sp|Q16270|IBP7_HUMAN	42.5811	0.0803427
25770	CTSL	K.MIELHNQEYR.E	sp|P07711|CATL1_HUMAN	65.3835	0.0822977
25771	AJAP1	K.AGLAKPPAAAK.S	sp|Q9UKB5|AJAP1_HUMAN	270.077	0.0752885
25787	FAM20C	R.HNAEIAAFHLDR.I	sp|Q8IXL6|FA20C_HUMAN	124.584	0.0454073
25797	FGB	K.AHYGGFTVQNEANK.Y	sp|P02675|FIBB_HUMAN	248.421	0.167775
25813	JAM2	K.LDTGEYSCEAR.N	sp|P57087-3|JAM2_HUMAN	49.2859	0.206823
25852	GOT1	R.WYNGTNNK.N	sp|P17174|AATC_HUMAN	106.334	0.0530936
25854	IGFBP6	R.GAQTLYVPNCDHR.G	sp|P24592|IBP6_HUMAN	158.952	0.1604
25880	CALR	R.QIDNPDYK.G	sp|P27797|CALR_HUMAN	320.225	0.050468
25895	PGLYRP2	R.WGAAPYR.G	sp|Q96PD5-2|PGRP2_HUMAN	176.661	0.0522035
25907	CSPG4	R.FTQADVDSGR.L	sp|Q6UVK1|CSPG4_HUMAN	115.953	0.0517147
25991	CNTN1	R.MNNGDVDLTSDR.Y	sp|Q12860|CNTN1_HUMAN	27.6518	0.0731921
25997	SPINK5	R.ENDPIQGPDGK.V	sp|Q9NQ38-3|ISK5_HUMAN	162.742	0.079331
26007	SPP1	R.ISHELDSASSEVN.-	sp|P10451|OSTP_HUMAN	56.9638	0.150787
26026	IGFBP6	R.GAQTLYVPNCDHR.G	sp|P24592|IBP6_HUMAN	173.894	0.17592
26031	GOLIM4	R.NNDVWQNHEAVPGR.A	sp|O00461|GOLI4_HUMAN	137.031	0.0647135
26032	LGMN	K.LM*NTNDLEESR.Q	sp|Q99538|LGMN_HUMAN	41.5988	0.0816689
26041	DKK3	R.QELEDLER.S	sp|Q9UBP4|DKK3_HUMAN	266.602	0.112584
26043	SOD3	R.AVVVHAGEDDLGRGGNQASVENGNAGR.R	sp|P08294|SODE_HUMAN	92.6931	0.177496
26061	SEMA3F	R.SAEAPQSPAVYAR.I	sp|Q13275-2|SEM3F_HUMAN	87.8733	0.0620363
26062	CNTN4	K.NGEPLLTR.D	sp|Q8IWV2|CNTN4_HUMAN	76.763	0.0562859
26063	SMOC1	R.SYESMCEYQR.A	sp|Q9H4F8-2|SMOC1_HUMAN	55.288	0.182834
26074	CALR	R.QIDNPDYK.G	sp|P27797|CALR_HUMAN	124.417	0.0374686
26078	SOD3	R.AVVVHAGEDDLGRGGNQASVENGNAGR.R	sp|P08294|SODE_HUMAN	21.0487	0.150759
26105	DAG1	K.EQIAGLSR.R	sp|Q14118|DAG1_HUMAN	143.53	0.045597
26115	CPM	R.ENYNQYDLNR.N	sp|P14384|CBPM_HUMAN	42.7045	0.122439
26130	TIMP2	K.RIQYEIK.Q	sp|P16035|TIMP2_HUMAN	147.525	0.0215251
26136	CNTN5	K.DMEQEDTAETVK.T	sp|O94779|CNTN5_HUMAN	32.339	0.117571
26140	CRTAC1	R.SSPYYALR.D	sp|Q9NQ79|CRAC1_HUMAN	105.243	0.052808
26143	PLTP	R.AVEPQLQEEER.M	sp|P55058|PLTP_HUMAN	31.3602	0.158373
26148	LSAMP	K.AANEVSSADVK.Q	sp|Q13449|LSAMP_HUMAN	137.338	0.044427
26160	FAM3C	K.SPFEQHIK.N	sp|Q92520|FAM3C_HUMAN	233.624	0.0901018
26174	WFIKKN2	R.EACEESCPFPR.G	sp|Q8TEU8|WFKN2_HUMAN	101.665	0.232746
26183	FGL2	K.EEINVLHGR.L	sp|Q14314|FGL2_HUMAN	199.605	0.0397737
26193	APOA4	R.RVEPYGENFNK.A	sp|P06727|APOA4_HUMAN	118.706	0.042135
26193	CPXM2	R.TANDGDYWR.L	sp|Q8N436|CPXM2_HUMAN	128.247	0.0980451
26214	COL4A2	R.GLDGYQGPDGPR.G	sp|P08572|CO4A2_HUMAN	78.1162	0.0855765
26221	BLMH	K.DDQDGAFTK.W	sp|Q13867|BLMH_HUMAN	179.247	0.0333155
26245	SEMA4B	K.GNVLLEDGKGR.C	sp|Q9NPR2|SEM4B_HUMAN	152.068	0.101109
26246	OLFML3	R.EALRTEADTISGR.V	sp|Q9NRN5|OLFL3_HUMAN	136.024	0.0536985
26251	DCN	K.LTRVPGGLAEHK.Y	sp|P07585|PGS2_HUMAN	193.993	0.0709043
26251		R.DAQYAPGYDK.V	tr|B4E1Z4|B4E1Z4_HUMAN	93.0943	0.066071
26254	OLFML3	K.DPLGQTEK.I	sp|Q9NRN5|OLFL3_HUMAN	28.9518	0.133742
26261	LAMB1	K.EALEEAEK.A	sp|P07942|LAMB1_HUMAN	131.609	0.09934
26269	FAM234B	K.ETPATSAVTSDQK.S	sp|A2RU67|F234B_HUMAN	272.004	0.0519407
26284	FAM234B	K.ETPATSAVTSDQK.S	sp|A2RU67|F234B_HUMAN	305.245	0.0415326
26288	CLSTN3	K.KDESWQGTVTDTR.M	sp|Q9BQT9-2|CSTN3_HUMAN	285.39	0.089104
26301	LRG1	R.GPLQLER.L	sp|P02750|A2GL_HUMAN	119.878	0.0493404
26309	AXL	R.LGSLHPHTPYHIR.V	sp|P30530|UFO_HUMAN	38.7392	0.0374666
26319	IGFBP6	R.APAVAEENPK.E	sp|P24592|IBP6_HUMAN	100.199	0.152965
26337	CSF1R	K.HSTSMFFR.V	sp|P07333|CSF1R_HUMAN	23.9435	0.177257
26346	VWF	K.DETHFEVVESGR.Y	sp|P04275|VWF_HUMAN	227.014	0.10366
26356	MDGA1	R.EGSPAELQCEVR.G	sp|Q8NFP4-2|MDGA1_HUMAN	20.5982	0.0731283
26371	NSG1	K.LSEQETEAAEK.S	sp|P42857|NSG1_HUMAN	303.663	0.13157
26373		R.DAQYAPGYDK.V	tr|B4E1Z4|B4E1Z4_HUMAN	307.588	0.0794458
26378	DDAH1	R.TPEEYPESAK.V	sp|O94760|DDAH1_HUMAN	94.9416	0.050345
26391	KIAA1549L	K.GGQEAADVSADTVSSK.V	tr|H0YDE5|H0YDE5_HUMAN	33.2885	0.155418
26421	TAGLN	K.REFTESQLQEGK.H	sp|Q01995|TAGL_HUMAN	324.413	0.0289045
26425	RTN4RL2	R.VSSSDVTCATPPER.Q	sp|Q86UN3|R4RL2_HUMAN	96.9574	0.162175
26427	KLK6	K.DSCQGDSGGPLVCGDHLR.G	sp|Q92876|KLK6_HUMAN	134.996	0.311772
26428	SHBG	R.VVLSQGSK.M	sp|P04278|SHBG_HUMAN	187.791	0.0260043
26438	APOD	K.M*TVTDQVNCPK.L	sp|P05090|APOD_HUMAN	371.813	0.216665
26440	TXN	K.VGEFSGANKEK.L	sp|P10599|THIO_HUMAN	113.353	0.060159
26446	GFRA2	R.VPSEYTYR.M	sp|O00451|GFRA2_HUMAN	55.6696	0.112055
26446	SKP1	K.NDFTEEEEAQVR.K	sp|P63208|SKP1_HUMAN	26.427	0.122179
26447	AZGP1	R.QDPPSVVVTSHQAPGEKK.K	sp|P25311|ZA2G_HUMAN	97.5896	0.0587217
26466	HSP90B1	K.EAESSPFVER.L	sp|P14625|ENPL_HUMAN	97.9049	0.0884324
26470	FSTL4	R.LQPLQEGDSR.Q	sp|Q6MZW2|FSTL4_HUMAN	20.0506	0.115597
26496	ITIH5	K.VYQGEITER.E	sp|Q86UX2|ITIH5_HUMAN	50.172	0.031634
26515	PGAM1	K.AMEAVAAQGK.A	sp|P18669|PGAM1_HUMAN	138.607	0.0685666
26519	CPD	K.TGEPHCPGDEDETFK.D	sp|O75976|CBPD_HUMAN	139.619	0.123331
26527	OGN	K.ESAYLYAR.F	sp|P20774|MIME_HUMAN	126.722	0.033667
26532	SERPINF1	R.VPMM*SDPK.A	sp|P36955|PEDF_HUMAN	137.864	0.0975118
26545	AZGP1	R.QDPPSVVVTSHQAPGEKK.K	sp|P25311|ZA2G_HUMAN	117.642	0.0651379
26547	CTSZ	R.VGDYGSLSGR.E	sp|Q9UBR2|CATZ_HUMAN	144.023	0.061153
26553	GANAB	R.VSQGSKDPAEGDGAQPEETPRDGDKPEETQGK.A	sp|Q14697|GANAB_HUMAN	176.205	0.0591618
26555	PCDH12	K.AHDADLGINGK.V	sp|Q9NPG4|PCD12_HUMAN	347.788	0.0584103
26568	NCAM1	K.QETLDGHMVVR.S	sp|P13591|NCAM1_HUMAN	155.608	0.103343
26574	KIAA1549L	K.GGQEAADVSADTVSSK.V	tr|H0YDE5|H0YDE5_HUMAN	60.9832	0.0546858
26576	DLD	K.TNADTDGMVK.I	sp|P09622|DLDH_HUMAN	246.045	0.0439875
26586	IGFBP6	R.APAVAEENPK.E	sp|P24592|IBP6_HUMAN	149.013	0.142026
26597	GFRA2	R.VPSEYTYR.M	sp|O00451|GFRA2_HUMAN	57.6609	0.10894
26598	CNTN5	R.NDGVM*GEYEPK.I	sp|O94779|CNTN5_HUMAN	97.4154	0.019803
26605	SEMA7A	K.ATIVHQDQAYDDK.I	sp|O75326|SEM7A_HUMAN	294.244	0.0294106
26608	NTNG1	K.TQIYTEEGK.V	sp|Q9Y2I2|NTNG1_HUMAN	256.146	0.0501106
26614	ENPP2	K.ENINGNFEPRK.E	sp|Q13822-3|ENPP2_HUMAN	94.4387	0.270858
26616	SOD3	R.AVVVHAGEDDLGRGGNQASVENGNAGR.R	sp|P08294|SODE_HUMAN	123.196	0.17388
26617	BCHE	K.NQFNDYTSK.K	sp|P06276|CHLE_HUMAN	138.202	0.0463033
26623	SOD3	R.AVVVHAGEDDLGRGGNQASVENGNAGR.R	sp|P08294|SODE_HUMAN	62.1987	0.195957
26632	FBN1	R.ATEDFNK.L	sp|P35555|FBN1_HUMAN	131.836	0.105315
26633	LDHA	K.VTLTSEEEAR.L	sp|P00338-3|LDHA_HUMAN	61.7599	0.13924
26636	SIAE	R.QGQETIMK.K	sp|Q9HAT2|SIAE_HUMAN	131.147	0.0570946
26638	COL5A1	K.DAQLSAPTK.Q	sp|P20908|CO5A1_HUMAN	337.787	0.0403794
26651	SIAE	R.QGQETIMK.K	sp|Q9HAT2|SIAE_HUMAN	103.598	0.0858647
26653	SLC39A10	K.TQEQSDVKLPK.G	sp|Q9ULF5|S39AA_HUMAN	181.327	0.0674175
26654	SPP1	R.KANDESNEHSDVIDSQELSK.V	sp|P10451|OSTP_HUMAN	200.654	0.0641147
26672	MMP2	R.FQGTSYDSCTTEGR.T	sp|P08253|MMP2_HUMAN	184.72	0.193923
26674	OLFML3	K.DPLGQTEK.I	sp|Q9NRN5|OLFL3_HUMAN	169.987	0.0685867
26681	GALNT1	K.RPLESYVK.K	sp|Q10472|GALT1_HUMAN	75.3419	0.0593125
26683	C9	R.VVEESELAR.T	sp|P02748|CO9_HUMAN	81.88	0.0488663
26711	DKK3	R.EVEELM*EDTQHK.L	sp|Q9UBP4|DKK3_HUMAN	68.8378	0.104464
26711	IGFBP7	K.AITQVSK.G	sp|Q16270|IBP7_HUMAN	166.429	0.0373858
26727	CNTN1	R.MNNGDVDLTSDR.Y	sp|Q12860|CNTN1_HUMAN	68.2734	0.0761537
26731	GC	K.YTFELSRR.T	sp|P02774-3|VTDB_HUMAN	186.467	0.263053
26746	NDST1	R.AHDDPVALK.Y	sp|P52848|NDST1_HUMAN	350.267	0.0231553
26753	APOC2	K.TAAQNLYEK.T	sp|P02655|APOC2_HUMAN	92.5291	0.221956
26768	HSP90B1	K.LGVIEDHSNR.T	sp|P14625|ENPL_HUMAN	272.823	0.082795
26777	FAT2	R.EQASSYSLK.L	sp|Q9NYQ8|FAT2_HUMAN	118.324	0.137044
26778	RELN	K.QNYMM*NFSR.Q	sp|P78509|RELN_HUMAN	25.98	0.105206
26782	SERPINI1	K.ESQYVMK.I	sp|Q99574|NEUS_HUMAN	155.49	0.0637294
26787	PTGR2	K.NGNPVAENFR.M	sp|Q8N8N7|PTGR2_HUMAN	68.3158	0.0876572
26802	C7	K.EVPCASVK.K	sp|P10643|CO7_HUMAN	258.663	0.238672
26820	NRXN2	R.YPAGNFDNER.L	sp|Q9P2S2|NRX2A_HUMAN	66.1245	0.104173
26837	GALNS	R.AALLTGR.L	sp|P34059|GALNS_HUMAN	47.7608	0.0687319
26862	FN1	K.TYHVGEQWQK.E	sp|P02751-1|FINC_HUMAN	109.842	0.140563
26865	SYT1	K.DDDAETGLTDGEEK.E	sp|P21579|SYT1_HUMAN	75.4927	0.0819501
26880	DDAH1	R.TPEEYPESAK.V	sp|O94760|DDAH1_HUMAN	86.5041	0.03244
26882	HSP90B1	K.TETVEEPM*EEEEAAK.E	sp|P14625|ENPL_HUMAN	77.5757	0.0543542
26884	NID2	R.DGVVSVNK.H	sp|Q14112|NID2_HUMAN	245.031	0.0339606
26885	ST6GAL2	R.EGAFPAAQVQR.R	sp|Q96JF0|SIAT2_HUMAN	43.1505	0.0790622
26892	DDAH1	R.TPEEYPESAK.V	sp|O94760|DDAH1_HUMAN	117.814	0.0379527
26901	NPTX1	K.TRLENLEQYSR.L	sp|Q15818|NPTX1_HUMAN	46.9585	0.0529386
26916	RAB14	R.DVTYEEAK.Q	sp|P61106|RAB14_HUMAN	76.2172	0.0982352
26918		R.GDSGGPLIVHK.R	tr|B4E1Z4|B4E1Z4_HUMAN	204.434	0.106724
26938	PLG	K.EQQCVIMAENRK.S	sp|P00747|PLMN_HUMAN	95.7931	0.144461
26946	PGK1	R.FHVEEEGK.G	sp|P00558|PGK1_HUMAN	171.846	0.083065
26953	DNAJC3	K.EAQSQLIK.S	sp|Q13217|DNJC3_HUMAN	164.257	0.0807267
26974	CFI	K.HGNTDSEGIVEVK.L	sp|P05156|CFAI_HUMAN	197.342	0.0775141
26975	PFN2	K.SQGGEPTYNVAVGR.A	sp|P35080|PROF2_HUMAN	73.5492	0.0387649
26976	F10	R.GYTLADNGK.A	sp|P00742|FA10_HUMAN	234.928	0.0511672
26990	PFN2	K.SQGGEPTYNVAVGR.A	sp|P35080|PROF2_HUMAN	57.5804	0.0424877
27017	SELENOP	K.RVSLATVDK.T	sp|P49908|SEPP1_HUMAN	163.328	0.0398542
27022	CBLN3	R.ASGSFVAPVR.G	sp|Q6UW01|CBLN3_HUMAN	111.666	0.06815
27032	GSS	K.ILSNNPSK.G	sp|P48637|GSHB_HUMAN	109.985	0.0879762
27041	APOL1	R.ALADGVQK.V	sp|O14791-2|APOL1_HUMAN	250.968	0.0575278
27050	IGLON5	R.SNILYAGNDR.W	sp|A6NGN9|IGLO5_HUMAN	108.388	0.121826
27053	C1RL	R.GSEAINAPGDNPAK.V	sp|Q9NZP8|C1RL_HUMAN	75.1729	0.0594767
27059	PLXNB2	R.EASPNPEDGIVR.A	sp|O15031|PLXB2_HUMAN	51.6294	0.083907
27083	SEMA7A	R.TVNIGSTK.G	sp|O75326|SEM7A_HUMAN	79.485	0.0860806
27089	SERPINC1	K.ADGESCSASMM*YQEGK.F	sp|P01008|ANT3_HUMAN	61.4739	0.245775
27118	NLGN2	R.ELVDQDVQPAR.Y	sp|Q8NFZ4|NLGN2_HUMAN	79.7896	0.0659196
27126	SORCS3	R.GDAWATAPADGSR.G	sp|Q9UPU3|SORC3_HUMAN	124.37	0.0583672
27132	CALB1	K.TFVDQYGQR.D	sp|P05937|CALB1_HUMAN	184.865	0.144508
27135	FBLN1	R.HGTVSSFVAK.L	sp|P23142-4|FBLN1_HUMAN	304.052	0.0778847
27140	BLMH	K.DDQDGAFTK.W	sp|Q13867|BLMH_HUMAN	80.0104	0.098549
27152	ITIH3	K.GHVSFKPSLDQQR.S	sp|Q06033|ITIH3_HUMAN	96.7708	0.0346231
27164	PRKCSH	K.YEQGTGCWQGPNR.S	tr|K7ELL7|K7ELL7_HUMAN	63.8565	0.161659
27185	C1R	R.YTTTM*GVNTYK.A	sp|P00736|C1R_HUMAN	90.6603	0.0593335
27202	WFIKKN2	K.KGPVGMPK.E	sp|Q8TEU8|WFKN2_HUMAN	150.112	0.0576162
27226	FAM3C	K.TKSPFEQHIK.N	sp|Q92520|FAM3C_HUMAN	85.5707	0.0741885
27249	ADAMTS8	R.GPEWEVETGEGQRQER.G	sp|Q9UP79|ATS8_HUMAN	62.8476	0.333689
27265	TXNDC5	R.EYVESQLQR.T	sp|Q8NBS9|TXND5_HUMAN	65.9087	0.0632386
27267	GAPDH	K.VGVNGFGR.I	sp|P04406|G3P_HUMAN	56.5271	0.0506468
27270	OLFM2	K.YQSNVVVK.Y	sp|O95897|NOE2_HUMAN	149.652	0.0388162
27283	SERPINA4	K.FFSAQTNR.H	sp|P29622|KAIN_HUMAN	53.0374	0.0802425
27299	GAP43	K.KDEAPVADGVEK.K	sp|P17677-2|NEUM_HUMAN	374.723	0.0579133
27304	DSCAM	R.DQDGIYGK.A	sp|O60469|DSCAM_HUMAN	318.592	0.0314575
27314	HS6ST3	R.AGEAGPPAVPGPAR.R	sp|Q8IZP7|H6ST3_HUMAN	155.175	0.0449799
27322	LTF	K.DSAIGFSR.V	sp|P02788|TRFL_HUMAN	104.964	0.0412646
27335	P4HB	R.TVIDYNGER.T	sp|P07237|PDIA1_HUMAN	124.781	0.261495
27359	FAT2	K.GELQVAK.A	sp|Q9NYQ8|FAT2_HUMAN	242.297	0.0702244
27360	B3GAT3	R.FEGPQVQDGR.V	sp|O94766|B3GA3_HUMAN	127.237	0.0595782
27361	LCAT	R.LEPGQQEEYYRK.L	sp|P04180|LCAT_HUMAN	81.4661	0.0492987
27367	ACYP2	K.GTVTGQVQGPEDK.V	sp|P14621|ACYP2_HUMAN	212.497	0.202454
27383	STC2	R.EMVSQLQR.E	sp|O76061|STC2_HUMAN	99.718	0.115442
27404	FCGBP	K.VTVNGVDM*K.L	sp|Q9Y6R7|FCGBP_HUMAN	118.674	0.0829522
27408	CRTAC1	R.DVAAEAGVSK.Y	sp|Q9NQ79|CRAC1_HUMAN	171.96	0.0834608
27415	DKK3	R.EVEELM*EDTQHK.L	sp|Q9UBP4|DKK3_HUMAN	123.938	0.126916
27418	ARSB	R.DGEEVATGYK.N	sp|P15848|ARSB_HUMAN	91.8348	0.078838
27428	C1RL	R.GSEAINAPGDNPAK.V	sp|Q9NZP8|C1RL_HUMAN	198.418	0.0395263
27431	ITIH5	R.ASAVIPSKDK.A	sp|Q86UX2|ITIH5_HUMAN	172.804	0.0519402
27432	CD59	K.FEHCNFNDVTTR.L	sp|P13987-2|CD59_HUMAN	100.139	0.172819
27438	GALNT1	K.ATEEDSQVPSIR.D	sp|Q10472|GALT1_HUMAN	71.825	0.031459
27443	MEGF8	R.SFHAAAYVPAGR.G	sp|Q7Z7M0|MEGF8_HUMAN	72.0544	0.0570765
27444	FCGBP	R.ISVAQGASK.A	sp|Q9Y6R7|FCGBP_HUMAN	153.528	0.107028
27454	FAM3C	K.TGEVLDTK.Y	sp|Q92520|FAM3C_HUMAN	201.685	0.0461465
27460	C9	R.VVEESELAR.T	sp|P02748|CO9_HUMAN	92.3035	0.0498053
27473	LCAT	R.LEPGQQEEYYRK.L	sp|P04180|LCAT_HUMAN	69.2466	0.0444007
27489	CDH23	K.ELDYEISHGR.Y	sp|Q9H251-8|CAD23_HUMAN	97.2937	0.0494434
27490	SIRPA	R.ATPQHTVSFTCESHGFSPR.D	sp|P78324|SHPS1_HUMAN	57.3461	0.108269
27499	LDHA	K.TLHPDLGTDK.D	sp|P00338-3|LDHA_HUMAN	329.695	0.137845
27502	BCAM	R.SPPYQLDSQGR.L	sp|P50895|BCAM_HUMAN	33.461	0.0871559
27504	LDHA	K.TLHPDLGTDK.D	sp|P00338-3|LDHA_HUMAN	548.368	0.140237
27510	ITIH1	K.AAISGENAGLVR.A	sp|P19827|ITIH1_HUMAN	128.672	0.070132
27516	NEGR1	R.CYLEDGASK.G	sp|Q7Z3B1|NEGR1_HUMAN	267.391	0.160507
27523	GRIA4	R.EYPGSETPPK.Y	sp|P48058|GRIA4_HUMAN	214.787	0.0268217
27523	LRP11	K.ATAPNKPPALSNTEK.R	sp|Q86VZ4|LRP11_HUMAN	124.058	0.0327536
27530	SPARCL1	K.SSSQELGLK.D	sp|Q14515|SPRL1_HUMAN	136.163	0.0594016
27536	CTSS	K.GPVSVGVDAR.H	sp|P25774|CATS_HUMAN	341.962	0.0486853
27539		R.GDSGGPLIVHK.R	tr|B4E1Z4|B4E1Z4_HUMAN	161.899	0.0754621
27541	NRXN2	K.GNSDKPVNDNQWHNVVVSR.D	sp|Q9P2S2|NRX2A_HUMAN	145.619	0.0445894
27560	C8A	R.HTSLGPLEAK.R	sp|P07357|CO8A_HUMAN	180.684	0.0568224
27590	HMCN1	K.GVDIEISHR.I	sp|Q96RW7|HMCN1_HUMAN	190.573	0.0693486
27601	APLP1	K.DADTPM*TLPK.G	sp|P51693-2|APLP1_HUMAN	111.779	0.0310254
27608	A2M	K.SIYKPGQTVK.F	sp|P01023|A2MG_HUMAN	174.429	0.0567761
27609	ITIH4	K.GSEMVVAGK.L	sp|Q14624|ITIH4_HUMAN	507.727	0.0536414
27620	PCDHAC2	R.YSLSSYTSDRER.Q	sp|Q9Y5I4|PCDC2_HUMAN	65.5618	0.15053
27640	CD109	R.ADGNQLTLEER.R	sp|Q6YHK3|CD109_HUMAN	57.1192	0.0538632
27653	C8G	R.RPASPISTIQPK.A	sp|P07360|CO8G_HUMAN	183.69	0.0362063
27653	HMCN1	K.GVDIEISHR.I	sp|Q96RW7|HMCN1_HUMAN	181.497	0.0655974
27655	C8B	R.SDLEVAHYK.L	sp|P07358|CO8B_HUMAN	281.692	0.0453917
27656	VMO1	R.GLGDDTALNDAR.L	sp|Q7Z5L0|VMO1_HUMAN	68.7789	0.0762253
27681	TXNDC5	R.EYVESQLQR.T	sp|Q8NBS9|TXND5_HUMAN	41.0389	0.135109
27688	QSOX1	K.ALAEDVK.A	sp|O00391|QSOX1_HUMAN	401.714	0.0330319
27692	ANG	R.YTHFLTQHYDAKPQGR.D	sp|P03950|ANGI_HUMAN	179.768	0.0400817
27705	NCAM1	K.QETLDGHMVVR.S	sp|P13591|NCAM1_HUMAN	188.467	0.102615
27708	SEMA3E	K.ALEAENNAHAIYTR.V	sp|O15041|SEM3E_HUMAN	115.991	0.158835
27710	CNTNAP2	R.YNFQAPATNAR.D	sp|Q9UHC6|CNTP2_HUMAN	123.511	0.0585381
27722	ANG	R.YTHFLTQHYDAKPQGR.D	sp|P03950|ANGI_HUMAN	251.069	0.0210623
27723	CFI	K.HGNTDSEGIVEVK.L	sp|P05156|CFAI_HUMAN	270.441	0.0578762
27741	CBLN3	R.AAAGGPGGAALGEAPPGR.V	sp|Q6UW01|CBLN3_HUMAN	61.2917	0.0796464
27746	SPARCL1	K.SSSQELGLK.D	sp|Q14515|SPRL1_HUMAN	198.503	0.0284674
27751	F10	R.GYTLADNGK.A	sp|P00742|FA10_HUMAN	84.1428	0.0572264
27786	ALCAM	K.QPSKPEIVSK.A	sp|Q13740|CD166_HUMAN	73.7819	0.0547553
27788	HSP90B1	K.TETVEEPM*EEEEAAK.E	sp|P14625|ENPL_HUMAN	145.47	0.112513
27818	C8G	R.RPASPISTIQPK.A	sp|P07360|CO8G_HUMAN	190.695	0.0361806
27822	CALR	K.FYGDEEK.D	sp|P27797|CALR_HUMAN	258.328	0.0531098
27828	PGLYRP2	R.HTASAWLMSAPNSGPHNR.L	sp|Q96PD5-2|PGRP2_HUMAN	33.1681	0.116565
27831	SPARCL1	K.SSSQELGLK.D	sp|Q14515|SPRL1_HUMAN	730.614	0.0351978
27842	C1QC	K.TNQVNSGGVLLR.L	sp|P02747|C1QC_HUMAN	48.3935	0.170405
27849	CPE	R.AYSSFNPAMSDPNRPPCRK.N	sp|P16870|CBPE_HUMAN	80.7	0.116278
27859	SERPINA6	R.QINSYVK.N	sp|P08185|CBG_HUMAN	156.55	0.0523156
27861	TXN	K.VGEFSGANK.E	sp|P10599|THIO_HUMAN	124.827	0.10827
27888	NPTX1	R.TNYMYAK.V	sp|Q15818|NPTX1_HUMAN	106.201	0.0593696
27905	CNTN4	K.ALDNESEVK.G	sp|Q8IWV2|CNTN4_HUMAN	149.164	0.0375465
27909	CDH4	K.GTQYETNSM*DFK.V	sp|P55283|CADH4_HUMAN	89.026	0.0476667
27909	FGB	K.QGFGNVATNTDGK.N	sp|P02675|FIBB_HUMAN	91.2013	0.117728
27910	PLTP	R.M*HAAFGGTFK.K	sp|P55058|PLTP_HUMAN	350.207	0.104314
27924	CDH4	K.GTQYETNSM*DFK.V	sp|P55283|CADH4_HUMAN	130.459	0.0416783
27927	CALR	R.QIDNPDYK.G	sp|P27797|CALR_HUMAN	388.552	0.0717147
27930	CHL1	R.IPNEGHISHFQGK.Y	sp|O00533-2|NCHL1_HUMAN	72.4663	0.0849457
27931	WFIKKN2	R.VSELTEEPDSGR.A	sp|Q8TEU8|WFKN2_HUMAN	81.2839	0.0656792
27933	UBE2L3	K.NAEEFTK.K	sp|P68036-3|UB2L3_HUMAN	60.7581	0.070266
27939	HPX	K.VDGALCM*EK.S	sp|P02790|HEMO_HUMAN	64.9281	0.232179
28002	CLMP	K.VVITYSSR.H	sp|Q9H6B4|CLMP_HUMAN	44.5363	0.134615
28003	CNTNAP2	R.VDNAPDQQNSHPDLAQEEIR.F	sp|Q9UHC6|CNTP2_HUMAN	21.9626	0.103966
28034	TF	K.HQTVPQNTGGKNPDPWAK.N	sp|P02787|TRFE_HUMAN	218.32	0.124323
28040	C2	K.ESASLMVDR.I	sp|P06681|CO2_HUMAN	88.0275	0.116946
28048	CHST10	K.VGNTQWK.K	sp|O43529|CHSTA_HUMAN	98.8694	0.0908238
28096	CLEC3B	K.TENCAVLSGAANGK.W	sp|P05452|TETN_HUMAN	212.996	0.190916
28100	SPARCL1	K.SSSQELGLK.D	sp|Q14515|SPRL1_HUMAN	170.547	0.0216982
28115	PODN	R.ELYLTSNR.L	sp|Q7Z5L7-3|PODN_HUMAN	122.055	0.0766513
28128	CAPZA1	K.EASDPQPEEADGGLK.S	sp|P52907|CAZA1_HUMAN	30.5092	0.122416
28139	IGFBP6	R.APAVAEENPK.E	sp|P24592|IBP6_HUMAN	54.9742	0.640389
28145	SEMA3G	K.MTAQPGRPFGSTK.D	sp|Q9NS98|SEM3G_HUMAN	39.4553	0.0746587
28159	L1CAM	R.GDGRDLQELGDSDK.Y	sp|P32004|L1CAM_HUMAN	49.681	0.280525
28172	ECM1	K.ELPSLQHPNEQK.E	sp|Q16610-4|ECM1_HUMAN	205.252	0.0491044
28180	OMD	R.STNGQTIQLK.T	sp|Q99983|OMD_HUMAN	120.946	0.0435035
28183	ENPP2	K.ENINGNFEPR.K	sp|Q13822-3|ENPP2_HUMAN	60.3604	0.0880799
28185	CNTNAP2	R.TNSPLQVK.T	sp|Q9UHC6|CNTP2_HUMAN	108.517	0.0613222
28191	FAM20C	R.RSESPPGPGGDASLLAR.L	sp|Q8IXL6|FA20C_HUMAN	61.7193	0.0470699
28194	HS6ST3	R.AQAPPEEWER.R	sp|Q8IZP7|H6ST3_HUMAN	110.376	0.0721767
28215	DKK3	R.EVEELM*EDTQHK.L	sp|Q9UBP4|DKK3_HUMAN	20.3562	0.107478
28233	SPP1	K.QNAVSSEETNDFK.Q	sp|P10451-3|OSTP_HUMAN	21.8321	0.0727562
28248	SERPINA5	K.M*QQVENGLSEK.T	sp|P05154|IPSP_HUMAN	35.623	0.0874363
28259	CAPZA1	K.EASDPQPEEADGGLK.S	sp|P52907|CAZA1_HUMAN	69.0259	0.0825426
28261	CDH7	K.DNTASILTR.R	sp|Q9ULB5|CADH7_HUMAN	79.4761	0.0893583
28277	C2	K.ESASLMVDR.I	sp|P06681|CO2_HUMAN	137.071	0.10594
28279	IDS	R.TASLPEAGEK.L	sp|P22304|IDS_HUMAN	392.064	0.0300333
28289	CD33	K.LDQEVQEETQGR.F	sp|P20138|CD33_HUMAN	23.1397	0.0936749
28302	CDH8	R.LHTDLDPGSK.K	sp|P55286|CADH8_HUMAN	448.642	0.0227055
28313	BCAN	R.CGGGLPGVK.T	sp|Q96GW7|PGCB_HUMAN	122.661	0.128192
28324	HK1	R.HIDLVEGDEGR.M	sp|P19367-3|HXK1_HUMAN	136.042	0.0624378
28326	FSTL1	K.IQVDYDGHCK.E	sp|Q12841|FSTL1_HUMAN	260.065	0.17321
28339	CCER2	K.ETAQFQAEEK.G	sp|I3L3R5|CCER2_HUMAN	131.256	0.0736138
28343		R.DAQYAPGYDK.V	tr|B4E1Z4|B4E1Z4_HUMAN	110.399	0.085174
28354	TPI1	K.VIADNVK.D	sp|P60174-3|TPIS_HUMAN	368.313	0.034662
28365	GDA	R.VKPIVTPR.F	sp|Q9Y2T3-3|GUAD_HUMAN	48.5901	0.0880907
28369	MRC1	R.GVHYTNWGK.G	sp|P22897|MRC1_HUMAN	184.762	0.136837
28389	CRELD1	K.GWALHHLK.C	sp|Q96HD1-2|CREL1_HUMAN	365.09	0.0169936
28390	SEMA7A	R.SEGLLACGTNAR.H	sp|O75326|SEM7A_HUMAN	35.9697	0.163672
28391	ISLR	R.ALPGTPVASSQPR.F	sp|O14498|ISLR_HUMAN	154.996	0.0266829
28436	ITIH2	R.SSALDM*ENFR.T	sp|P19823|ITIH2_HUMAN	36.7835	0.0404895
28450	FAM3C	K.TGEVLDTK.Y	sp|Q92520|FAM3C_HUMAN	317.541	0.0251306
28458	ST6GAL2	K.WAQSQDGFEHK.E	sp|Q96JF0|SIAT2_HUMAN	134.266	0.0441895
28465	IDS	R.TASLPEAGEK.L	sp|P22304|IDS_HUMAN	30.5267	0.0522523
28491	CNTNAP2	K.IDQEIHK.Y	sp|Q9UHC6|CNTP2_HUMAN	315.26	0.0485083
28498	LRG1	K.ALGHLDLSGNR.L	sp|P02750|A2GL_HUMAN	80.4704	0.0425095
28502	IDS	R.TASLPEAGEK.L	sp|P22304|IDS_HUMAN	52.8192	0.0805415
28511	HPX	R.FDPVRGEVPPR.Y	sp|P02790|HEMO_HUMAN	64.6039	0.203488
28513	PGK1	R.AHSSM*VGVNLPQK.A	sp|P00558|PGK1_HUMAN	78.2686	0.0851318
28544	RBP4	R.DPNGLPPEAQK.I	sp|P02753|RET4_HUMAN	172.429	0.0403252
28549	ARMH4	K.EMLTTNPK.T	sp|Q86TY3|ARMD4_HUMAN	133.848	0.045559
28551	AHSG	K.HTLNQIDEVK.V	sp|P02765|FETUA_HUMAN	135.728	0.0491443
28553	ITIH1	K.AAISGENAGLVR.A	sp|P19827|ITIH1_HUMAN	33.1162	0.0735554
28560	CNTNAP2	R.SPTPLNDDQWHR.V	sp|Q9UHC6|CNTP2_HUMAN	76.4114	0.0919388
28574	FGL2	R.ELESEVNK.L	sp|Q14314|FGL2_HUMAN	149.435	0.0743772
28587	ANPEP	R.SEVYGPMK.N	sp|P15144|AMPN_HUMAN	215.722	0.04485
28603	PPIB	K.HYGPGWVSM*ANAGK.D	sp|P23284|PPIB_HUMAN	162.946	0.0865874
28627	CDH4	K.AVDYELNR.A	sp|P55283|CADH4_HUMAN	105.267	0.056505
28627	TALDO1	K.LGGSQEDQIK.N	sp|P37837|TALDO_HUMAN	171.408	0.0703295
28629	RBP4	R.DPNGLPPEAQK.I	sp|P02753|RET4_HUMAN	194.238	0.0362187
28637	KIAA0319	K.TSVDSPVLR.L	sp|Q5VV43|K0319_HUMAN	110.832	0.0481933
28642	ENPP2	K.ENINGNFEPR.K	sp|Q13822-3|ENPP2_HUMAN	93.4431	0.0730456
28645	CHGA	K.SGEATDGARPQALPEPM*QESK.A	sp|P10645|CMGA_HUMAN	148.183	0.0484693
28686	LGALS1	R.FNAHGDANTIVCNSK.D	sp|P09382|LEG1_HUMAN	107.095	0.154291
28689	CRTAC1	R.SSPYYALR.D	sp|Q9NQ79|CRAC1_HUMAN	107.263	0.0333901
28696	CTSC	K.AINAIQK.S	sp|P53634|CATC_HUMAN	163.404	0.0270318
28703	SERPINA6	K.HLVALSPKK.N	sp|P08185|CBG_HUMAN	489.657	0.185819
28705	LGALS3BP	R.ASHEEVEGLVEK.I	sp|Q08380|LG3BP_HUMAN	152.007	0.084594
28710	C1QTNF1	R.EQDQVWVR.L	sp|Q9BXJ1-2|C1QT1_HUMAN	67.0231	0.131258
28710	CRTAC1	R.SSPYYALR.D	sp|Q9NQ79|CRAC1_HUMAN	62.2953	0.0534419
28718	CNTN6	R.TDGVM*GEYEPK.I	sp|Q9UQ52|CNTN6_HUMAN	188.532	0.218954
28742	EFEMP1	R.LNCEDIDECR.T	sp|Q12805|FBLN3_HUMAN	70.8808	0.434507
28743	CNTN6	R.TDGVM*GEYEPK.I	sp|Q9UQ52|CNTN6_HUMAN	203.537	0.142854
28748	SERPINC1	K.ADGESCSASM*MYQEGK.F	sp|P01008|ANT3_HUMAN	61.6605	0.123021
28751	SERPINA6	K.HLVALSPK.K	sp|P08185|CBG_HUMAN	504.857	0.0557275
28769	CDH2	R.SFPLSSEHAK.F	sp|P19022|CADH2_HUMAN	157.995	0.0624719
28789	CCK	R.AHLGALLAR.Y	sp|P06307|CCKN_HUMAN	283.557	0.0988538
28791	CTSS	K.EAVANKGPVSVGVDAR.H	sp|P25774|CATS_HUMAN	265.306	0.139738
28807	IGFBP2	K.HGLYNLK.Q	sp|P18065|IBP2_HUMAN	55.7979	0.0650503
28809	ITIH1	K.RNHMQYEIVIK.V	sp|P19827|ITIH1_HUMAN	131.951	0.04566
28826	AZGP1	R.QDPPSVVVTSHQAPGEK.K	sp|P25311|ZA2G_HUMAN	289.826	0.113037
28866	CNDP1	R.M*MAVAADTLQR.L	sp|Q96KN2|CNDP1_HUMAN	33.0918	0.0815347
28869	EPHA6	K.FKPNQYTK.I	sp|Q9UF33|EPHA6_HUMAN	120.396	0.124116
28872	AZGP1	R.QDPPSVVVTSHQAPGEK.K	sp|P25311|ZA2G_HUMAN	72.7013	0.0886109
28875	COL4A2	K.IAVQPGTVGPQGR.R	sp|P08572|CO4A2_HUMAN	58.2751	0.0869835
28879	CTSZ	R.VGDYGSLSGR.E	sp|Q9UBR2|CATZ_HUMAN	128.435	0.0185043
28889	C1R	R.YTTTM*GVNTYK.A	sp|P00736|C1R_HUMAN	37.9534	0.0971208
28891	FAM20C	R.HNAEIAAFHLDR.I	sp|Q8IXL6|FA20C_HUMAN	83.588	0.0350372
28899	NTNG1	K.TQIYTEEGK.V	sp|Q9Y2I2|NTNG1_HUMAN	200.856	0.0297595
28911	CNTN1	R.MNNGDVDLTSDR.Y	sp|Q12860|CNTN1_HUMAN	99.0231	0.116146
28916	APOF	R.SLPTEDCENEK.E	sp|Q13790|APOF_HUMAN	203.378	0.176634
28920	WFIKKN2	R.VSELTEEPDSGR.A	sp|Q8TEU8|WFKN2_HUMAN	108.922	0.0632547
28925	SERPINA6	K.HLVALSPKK.N	sp|P08185|CBG_HUMAN	336.352	0.184876
28930	IGFBP5	R.QDEEKPLHALLHGR.G	sp|P24593|IBP5_HUMAN	120.257	0.0424544
28953	NECTIN3	K.SSQTVAVHHPQYGFSVQGEYQGR.V	sp|Q9NQS3|NECT3_HUMAN	46.9024	0.0769701
28961	BCAN	R.YPIVTPSQR.C	sp|Q96GW7|PGCB_HUMAN	32.1597	0.119969
28968	NECTIN3	K.SSQTVAVHHPQYGFSVQGEYQGR.V	sp|Q9NQS3|NECT3_HUMAN	52.8196	0.141182
28973	NPTX1	K.TRLENLEQYSR.L	sp|Q15818|NPTX1_HUMAN	47.2851	0.0534324
28985	FSTL4	R.LQPLQEGDSR.Q	sp|Q6MZW2|FSTL4_HUMAN	109.949	0.103867
28988	NCAN	R.AWEDAEK.D	sp|O14594|NCAN_HUMAN	30.8641	0.0936193
29000	C1R	R.YTTTM*GVNTYK.A	sp|P00736|C1R_HUMAN	35.5353	0.0607194
29001	KLKB1	K.EIIIHQNYK.V	sp|P03952|KLKB1_HUMAN	229.303	0.0782143
29006	NEO1	K.YTEYSFR.V	sp|Q92859|NEO1_HUMAN	46.6916	0.116904
29006	TMEM132B	K.AGQCPLEEEGK.W	sp|Q14DG7|T132B_HUMAN	367.388	0.143354
29007	C1S	K.GDSGGAFAVQDPNDKTK.F	sp|P09871|C1S_HUMAN	230.473	0.121653
29012	CDH2	R.SFPLSSEHAK.F	sp|P19022|CADH2_HUMAN	101.647	0.0673582
29022	C1S	K.GDSGGAFAVQDPNDKTK.F	sp|P09871|C1S_HUMAN	201.04	0.117821
29051	ITIH1	K.ELAAQTIKK.S	sp|P19827|ITIH1_HUMAN	181.461	0.0429036
29063	HAVCR2	R.TDERDVNYWTSR.Y	sp|Q8TDQ0|HAVR2_HUMAN	213.007	0.123472
29116	TKT	K.AVELAANTK.G	sp|P29401-2|TKT_HUMAN	68.9127	0.0535333
29118	HSP90AA1	K.DQVANSAFVER.L	sp|P07900-2|HS90A_HUMAN	87.8436	0.0544888
29130	TYRO3	K.GLAPASAPQNLHAIR.T	sp|Q06418|TYRO3_HUMAN	195.948	0.0843164
29169	TFRC	K.LVHANFGTKK.D	sp|P02786|TFR1_HUMAN	355.685	0.0655896
29175	VGF	K.FGEGVSSPK.T	sp|O15240|VGF_HUMAN	150.354	0.137811
29179	IGFBP6	R.NPGTSTTPSQPNSAGVQDTEMGPCR.R	sp|P24592|IBP6_HUMAN	30.6723	0.270062
29182	SLC9A3R1	R.AQEAPGQAEPPAAAEVQGAGNENEPR.E	sp|O14745|NHRF1_HUMAN	72.9038	0.0941864
29188	ST6GAL2	R.EGAFPAAQVQR.R	sp|Q96JF0|SIAT2_HUMAN	68.4888	0.0879391
29191	SERPINE2	K.IEVSEDGTK.A	sp|P07093-3|GDN_HUMAN	31.5443	0.0528226
29198	IGFBP6	R.NPGTSTTPSQPNSAGVQDTEMGPCR.R	sp|P24592|IBP6_HUMAN	24.9747	0.260325
29199	HPX	K.GEFVWKSHK.W	sp|P02790|HEMO_HUMAN	267.755	0.0649504
29266	ESD	K.AYDATHLVK.S	sp|P10768|ESTD_HUMAN	313.951	0.0355407
29267	DLD	K.ADGGTQVIDTK.N	sp|P09622|DLDH_HUMAN	152.032	0.0797503
29286	GALNT1	K.VDYGDISSR.V	sp|Q10472|GALT1_HUMAN	102.26	0.0695789
29293	PROS1	K.IETISHEDLQR.Q	sp|P07225|PROS_HUMAN	89.9057	0.0567148
29297	CTSL	K.MIELHNQEYR.E	sp|P07711|CATL1_HUMAN	145.451	0.075195
29297	ITIH4	R.NVHSGSTFFK.Y	sp|Q14624|ITIH4_HUMAN	110.189	0.0562013
29305	SPARCL1	K.SSSQELGLK.D	sp|Q14515|SPRL1_HUMAN	106.692	0.0412796
29312	DKK3	R.EVEELM*EDTQHK.L	sp|Q9UBP4|DKK3_HUMAN	137.088	0.1629
29315	GGH	K.NLDGISHAPNAVK.T	sp|Q92820|GGH_HUMAN	307.023	0.0334146
29316	PROS1	K.IETISHEDLQR.Q	sp|P07225|PROS_HUMAN	67.7214	0.0951248
29320	MYOC	R.IDTVGTDVR.Q	sp|Q99972|MYOC_HUMAN	224.824	0.0550266
29355	SLC12A5	R.EIQSITDESR.G	sp|Q9H2X9|S12A5_HUMAN	60.747	0.111356
29362	SPP1	R.ISHELDSASSEVN.-	sp|P10451|OSTP_HUMAN	53.5394	0.116318
29377	MARCKSL1	R.GDVTAEEAAGASPAK.A	sp|P49006|MRP_HUMAN	130.428	0.041996
29378	TMX4	R.AEQLQDAEEEK.D	sp|Q9H1E5|TMX4_HUMAN	41.4876	0.100495
29378	TXN	K.VGEFSGANKEK.L	sp|P10599|THIO_HUMAN	47.8015	0.0411881
29386	ITIH3	K.EHLVQATPENLQEAR.T	sp|Q06033|ITIH3_HUMAN	46.4171	0.101724
29400	GC	R.VCSQYAAYGEK.K	sp|P02774-3|VTDB_HUMAN	112.402	0.117194
29416	NTM	R.EQSGDYECSASNDVAAPVVRR.V	sp|Q9P121-4|NTRI_HUMAN	130.809	0.189394
29418	RBP4	R.DPNGLPPEAQK.I	sp|P02753|RET4_HUMAN	142.913	0.0358052
29422	SPP1	R.KANDESNEHSDVIDSQELSK.V	sp|P10451|OSTP_HUMAN	396.871	0.0686794
29443	ITIH4	R.NVHSGSTFFK.Y	sp|Q14624|ITIH4_HUMAN	204.297	0.11203
29458	DLD	K.ADGGTQVIDTK.N	sp|P09622|DLDH_HUMAN	146.533	0.0549135
29463	RBP4	R.DPNGLPPEAQK.I	sp|P02753|RET4_HUMAN	360.829	0.106872
29470	SPP1	R.ISHELDSASSEVN.-	sp|P10451|OSTP_HUMAN	49.0295	0.112319
29474	PLTP	K.GLREVIEK.N	sp|P55058|PLTP_HUMAN	137.499	0.0969903
29493	PCDH8	R.EGDGQLTVGDAGLDRER.L	sp|O95206|PCDH8_HUMAN	99.8008	0.0962452
29497	CDH6	K.VEASNPYVEPR.F	sp|P55285|CADH6_HUMAN	43.558	0.0912724
29509	SPP1	R.KANDESNEHSDVIDSQELSK.V	sp|P10451|OSTP_HUMAN	152.225	0.04679
29512	VCL	K.DEEFPEQK.A	sp|P18206|VINC_HUMAN	168.808	0.0428979
29521	FLRT1	R.IADDTFSR.L	sp|Q9NZU1|FLRT1_HUMAN	137.118	0.0431409
29536	SEL1L	K.TTLTSDESVK.D	sp|Q9UBV2|SE1L1_HUMAN	173.267	0.0697332
29545	CNTN1	K.HSIEVPIPR.D	sp|Q12860|CNTN1_HUMAN	102.394	0.0643667
29553	ANG	R.YTHFLTQHYDAKPQGR.D	sp|P03950|ANGI_HUMAN	94.8992	0.0440395
29570	NRXN2	R.LAVGFSTHQR.S	sp|Q9P2S2|NRX2A_HUMAN	26.5848	0.16908
29586	CLSTN3	R.FATPGVRPLR.L	sp|Q9BQT9-2|CSTN3_HUMAN	117.516	0.0212141
29588	NEO1	K.DVTVVSK.E	sp|Q92859|NEO1_HUMAN	30.3006	0.0310604
29593	TRH	K.REEEEEEGVEEEEEEEGGAVGPHK.R	sp|P20396|TRH_HUMAN	79.3315	0.0701319
29634	DKK3	R.EVEELM*EDTQHK.L	sp|Q9UBP4|DKK3_HUMAN	138.252	0.142334
29636	C8G	R.RPASPISTIQPK.A	sp|P07360|CO8G_HUMAN	126.142	0.0351577
29638	ALCAM	R.SSNTYTLTDVR.R	sp|Q13740|CD166_HUMAN	94.1043	0.149068
29667	GDA	R.DHLLGVSDSGK.I	sp|Q9Y2T3-3|GUAD_HUMAN	161.963	0.169752
29669	MINPP1	K.TGPEM*QNILK.K	sp|Q9UNW1|MINP1_HUMAN	36.1088	0.0744025
29676	CLSTN3	K.DESWQGTVTDTR.M	sp|Q9BQT9-2|CSTN3_HUMAN	116.479	0.0361629
29684	PDGFD	R.DETIQVK.G	sp|Q9GZP0|PDGFD_HUMAN	149.899	0.0169773
29686	CDH11	K.EEYHVVIQAK.D	sp|P55287|CAD11_HUMAN	241.346	0.0394919
29691	YWHAE	K.EALQDVEDENQ.-	sp|P62258|1433E_HUMAN	118.347	0.0565569
29696	C8B	R.QCNNPPPQNGGSPCSGPASETLDCS.-	sp|P07358|CO8B_HUMAN	46.483	0.482003
29697	JAM3	R.NDVPLPTDSR.A	sp|Q9BX67|JAM3_HUMAN	58.5399	0.0976391
29701	KIAA1549L	K.GGQEAADVSADTVSSK.V	tr|H0YDE5|H0YDE5_HUMAN	288.903	0.0493154
29706	L1CAM	R.LMAEGAPK.W	sp|P32004|L1CAM_HUMAN	375.282	0.0599643
29718	KNG1	K.LDDDLEHQGGHVLDHGHK.H	sp|P01042|KNG1_HUMAN	150.725	0.0281863
29723	ITIH1	K.AAISGENAGLVR.A	sp|P19827|ITIH1_HUMAN	41.5527	0.0665446
29728	F2	K.RGDACEGDSGGPFVMK.S	sp|P00734|THRB_HUMAN	85.9035	0.199798
29736	CBLN3	R.ASGSFVAPVR.G	sp|Q6UW01|CBLN3_HUMAN	30.4425	0.0619274
29739	IDS	R.TASLPEAGEK.L	sp|P22304|IDS_HUMAN	179.598	0.0366254
29742	POMGNT1	K.GGPVFGEK.H	sp|Q8WZA1|PMGT1_HUMAN	122.338	0.0632175
29744	DKK3	R.EVEELM*EDTQHK.L	sp|Q9UBP4|DKK3_HUMAN	66.0343	0.0853284
29747	IDS	R.TASLPEAGEK.L	sp|P22304|IDS_HUMAN	137.659	0.0215125
29759	C8B	R.QCNNPPPQNGGSPCSGPASETLDCS.-	sp|P07358|CO8B_HUMAN	45.3353	0.564686
29768	HK1	R.LVPDSDVR.F	sp|P19367-3|HXK1_HUMAN	292.833	0.034956
29783	C1QC	K.TNQVNSGGVLLR.L	sp|P02747|C1QC_HUMAN	43.15	0.0450024
29788	PRDX1	K.ADEGISFR.G	sp|Q06830|PRDX1_HUMAN	155.615	0.0839794
29802	PTPRN	R.GEKPASPAVQPDAALQR.L	sp|Q16849|PTPRN_HUMAN	182.299	0.158247
29808	DTD1	K.TYRPELIK.D	sp|Q8TEA8|DTD1_HUMAN	84.1376	0.13544
29812	QSOX1	K.ALAEDVK.A	sp|O00391|QSOX1_HUMAN	160.809	0.0479128
29812	STX1B	K.QHSAILAAPNPDEK.T	sp|P61266|STX1B_HUMAN	169.056	0.0501087
29817	SULF2	R.SVAIEVDGR.V	sp|Q8IWU5|SULF2_HUMAN	314.249	0.103173
29828	ERBB3	R.DRDAEIVVK.D	sp|P21860|ERBB3_HUMAN	239.773	0.042069
29832	CTSZ	R.GDGLAPLGR.S	sp|Q9UBR2|CATZ_HUMAN	171.993	0.123389
29835	TYRO3	K.LTVSQGQPVK.L	sp|Q06418|TYRO3_HUMAN	133.71	0.0460958
29845	STX1B	K.QHSAILAAPNPDEK.T	sp|P61266|STX1B_HUMAN	334.822	0.0210669
29849	THBS1	K.GTSQNDPNWVVR.H	sp|P07996|TSP1_HUMAN	220.235	0.0531657
29853	CPE	R.RLQQEDGISFEYHR.Y	sp|P16870|CBPE_HUMAN	96.0999	0.163614
29855	CDH22	K.DESSSGGDVFK.V	sp|Q9UJ99|CAD22_HUMAN	160.121	0.0462397
29856	SERPINA6	R.QINSYVK.N	sp|P08185|CBG_HUMAN	121.145	0.0559086
29859	SERPINA6	R.ITQDAQLK.S	sp|P08185|CBG_HUMAN	168.524	0.0259349
29868	NEGR1	R.CYLEDGASK.G	sp|Q7Z3B1|NEGR1_HUMAN	131.184	0.16871
29869	MIA3	K.SAYDDTENDLK.G	sp|Q5JRA6|TGO1_HUMAN	45.5616	0.0609604
29876	LCAT	R.LEPGQQEEYYRK.L	sp|P04180|LCAT_HUMAN	64.2915	0.0716993
29878	CNTN3	K.ATTDGGDGTSSEQIRIPR.I	sp|Q9P232|CNTN3_HUMAN	119.717	0.0724386
29890	GAS1	R.TGGAGGEQPLDDDDGVPHPPRPGSGAAASGGR.G	sp|P54826|GAS1_HUMAN	46.9704	0.0778031
29899	F11	K.DSVTETLPR.V	sp|P03951|FA11_HUMAN	142.335	0.0793041
29901	CNTN1	R.DGEYVVEVR.A	sp|Q12860|CNTN1_HUMAN	36.6355	0.0847137
29901	NCAN	R.AWEDAEK.D	sp|O14594|NCAN_HUMAN	327.307	0.0301691
29906	SOD1	K.DEERHVGDLGNVTADK.D	sp|P00441|SODC_HUMAN	290.08	0.330824
29908	COL14A1	K.TNQLNLQNTATK.A	sp|Q05707|COEA1_HUMAN	55.523	0.0555256
29911	DKK3	R.QELEDLER.S	sp|Q9UBP4|DKK3_HUMAN	136.336	0.110302
29915	SORL1	K.YSTNEGETWK.T	sp|Q92673|SORL_HUMAN	78.5599	0.0631167
29926	IGSF8	R.YLGSYSGK.V	sp|Q969P0|IGSF8_HUMAN	238.608	0.0568237
29930	NPTX1	R.TNYMYAK.V	sp|Q15818|NPTX1_HUMAN	84.3629	0.0678981
29938	LCAT	R.LEPGQQEEYYRK.L	sp|P04180|LCAT_HUMAN	174.028	0.0464287
29957	EDIL3	K.GTNEDMVFR.G	sp|O43854|EDIL3_HUMAN	79.1894	0.0486587
29962	B4GAT1	R.VAMHLVCPSR.Y	sp|O43505|B4GA1_HUMAN	102.993	0.146217
29968	C8B	R.SDLEVAHYK.L	sp|P07358|CO8B_HUMAN	378.94	0.0259981
29968	GPLD1	R.VYVYNGK.E	sp|P80108|PHLD_HUMAN	157.555	0.0825685
29969	KIAA1549L	K.GGQEAADVSADTVSSK.V	tr|H0YDE5|H0YDE5_HUMAN	140.844	0.088093
29970	CALR	K.FYGDEEK.D	sp|P27797|CALR_HUMAN	134.346	0.0718003
29972	ATRN	R.IMQSSQSMSK.L	sp|O75882|ATRN_HUMAN	172.345	0.0308142
29979	OLFML3	R.RPPGRPGGGGEM*ENTLQLIK.F	sp|Q9NRN5|OLFL3_HUMAN	143.427	0.0543035
29997	APLP1	K.DADTPM*TLPK.G	sp|P51693-2|APLP1_HUMAN	21.7392	0.150131
29999	LAMB1	K.TLLAQANSK.L	sp|P07942|LAMB1_HUMAN	107.887	0.0640064
30001	SERPINF2	K.LGNQEPGGQTALK.S	sp|P08697|A2AP_HUMAN	196.355	0.068406
30002	CD59	K.AGLQVYNK.C	sp|P13987-2|CD59_HUMAN	459.29	0.0742694
30016	CRTAC1	R.DVAAEAGVSK.Y	sp|Q9NQ79|CRAC1_HUMAN	331.992	0.0647078
30020	LSAMP	R.SGIIFAGHDK.W	sp|Q13449|LSAMP_HUMAN	202.442	0.0286139
30037	FAM20C	R.NGLHSVVDDDLDTEHR.A	sp|Q8IXL6|FA20C_HUMAN	45.4846	0.135208
30045	KLKB1	K.DSVTGTLPK.V	sp|P03952|KLKB1_HUMAN	270.942	0.0366393
30053	DKK3	R.QELEDLER.S	sp|Q9UBP4|DKK3_HUMAN	50.598	0.13547
30060	BCAN	K.LTLEEAR.A	sp|Q96GW7|PGCB_HUMAN	582.796	0.0222994
30060	LRP1	R.EDVVTNGIGR.V	sp|Q07954|LRP1_HUMAN	74.8622	0.208917
30101	SORL1	R.TPEGLPDAPR.N	sp|Q92673|SORL_HUMAN	29.8396	0.084851
30104	HTRA1	R.LHRPPVIVLQR.G	sp|Q92743|HTRA1_HUMAN	426.197	0.0270716
30113	HS6ST1	R.AGGVEVDEDTIR.R	sp|O60243|H6ST1_HUMAN	240.637	0.0400997
30120	PRDX1	K.ATAVM*PDGQFK.D	sp|Q06830|PRDX1_HUMAN	129.413	0.0272552
30130	ADA2	R.AHLLLKEK.M	sp|Q9NZK5|ADA2_HUMAN	555.32	0.225302
30156	VTN	R.CTEGFNVDK.K	sp|P04004|VTNC_HUMAN	115.091	0.216612
30167	PGM1	R.QEATLVVGGDGR.F	sp|P36871|PGM1_HUMAN	51.9015	0.11243
30171	FAT3	K.AYDADSGFNGK.V	sp|Q8TDW7-1|FAT3_HUMAN	89.9391	0.0672743
30190		R.GDSGGPLIVHK.R	tr|B4E1Z4|B4E1Z4_HUMAN	316.597	0.0802075
30241	SOD3	R.AGLAASLAGPHSIVGR.A	sp|P08294|SODE_HUMAN	53.6729	0.129959
30248	CDH12	K.VQDINDNEPK.F	sp|P55289|CAD12_HUMAN	212.35	0.0538325
30273	VGF	R.VNLESPGPER.V	sp|O15240|VGF_HUMAN	77.3003	0.112401
30274	THBS2	R.YRGNQPVGVGLEAAK.T	sp|P35442|TSP2_HUMAN	68.0526	0.0673338
30297	PPIB	K.HYGPGWVSM*ANAGK.D	sp|P23284|PPIB_HUMAN	225.871	0.0325923
30301	CSF1R	K.LAIPQQSDFHNNR.Y	sp|P07333|CSF1R_HUMAN	49.0691	0.16579
30310	FUCA1	K.FKPQSLPDHK.W	sp|P04066|FUCO_HUMAN	229.653	0.0746474
30311	PPIB	K.HYGPGWVSM*ANAGK.D	sp|P23284|PPIB_HUMAN	200.386	0.0518517
30316	TOM1L2	K.NNPPTIVQDK.V	sp|Q6ZVM7|TM1L2_HUMAN	104.241	0.117221
30322	PTPRD	K.LVSTTGAVPGKPR.L	sp|P23468|PTPRD_HUMAN	108.12	0.0851738
30340	DKK3	R.EVEELM*EDTQHK.L	sp|Q9UBP4|DKK3_HUMAN	101.786	0.0902413
30346	COLEC12	K.SSHLVFINTR.E	sp|Q5KU26|COL12_HUMAN	117.89	0.0814959
30354	FSTL4	K.NGVDVSTQMSK.Q	sp|Q6MZW2|FSTL4_HUMAN	83.6358	0.176012
30359	HPX	K.VDGALCM*EK.S	sp|P02790|HEMO_HUMAN	47.9906	0.137085
30364	PLOD1	K.GWTLMHPGR.L	sp|Q02809-2|PLOD1_HUMAN	54.9671	0.0344165
30380	GOT1	K.NFGLYNER.V	sp|P17174|AATC_HUMAN	140.325	0.066465
30384	GMFB	K.ETNNAAIIM*K.I	sp|P60983|GMFB_HUMAN	127.468	0.0756622
30396	NRXN2	R.GGHAGTTYIFGK.G	sp|P58401|NRX2B_HUMAN	298.21	0.0588097
30405	DCC	K.NQQDLTPIPGDSR.V	sp|P43146|DCC_HUMAN	55.2194	0.0557426
30411	PAPLN	R.HQLQPDGSLVISR.V	sp|O95428|PPN_HUMAN	116.985	0.151215
30421	C1QB	R.FDHVITNM*NNNYEPR.S	sp|P02746|C1QB_HUMAN	113.618	0.0597177
30421	LRG1	K.ALGHLDLSGNR.L	sp|P02750|A2GL_HUMAN	82.7115	0.200891
30424	POMGNT1	R.GIQHTPISIK.N	sp|Q8WZA1|PMGT1_HUMAN	149.943	0.0824744
30430	NRXN2	R.GGHAGTTYIFGK.G	sp|P58401|NRX2B_HUMAN	400.439	0.0935879
30445	MDGA2	K.AENGLGSPAIK.S	sp|Q7Z553-3|MDGA2_HUMAN	76.222	0.0647362
30449	LAMC3	R.VGAGLSEM*EQQIR.E	sp|Q9Y6N6|LAMC3_HUMAN	125.802	0.0620787
30471	TMEM132B	K.SHILDSSIYSNRPK.V	sp|Q14DG7|T132B_HUMAN	87.9801	0.0756186
30475	DCC	K.NQQDLTPIPGDSR.V	sp|P43146|DCC_HUMAN	62.0346	0.0434804
30485	C1QB	R.FDHVITNM*NNNYEPR.S	sp|P02746|C1QB_HUMAN	24.6767	0.123514
30485	C1R	K.QDACQGDSGGVFAVRDPNTDR.W	sp|P00736|C1R_HUMAN	191.104	0.160155
30491	CPVL	K.SDSEVAGYIR.Q	sp|Q9H3G5|CPVL_HUMAN	104.192	0.0621847
30497	GNPTG	K.RDPSPVSGPVHLFR.L	sp|Q9UJJ9|GNPTG_HUMAN	216	0.0941087
30519	DKK3	R.SAVEEM*EAEEAAAK.A	sp|Q9UBP4|DKK3_HUMAN	133.03	0.095499
30524	SERPINC1	K.SKLPGIVAEGR.D	sp|P01008|ANT3_HUMAN	59.4605	0.115883
30566	TNR	R.DGQEAAFASYDR.F	sp|Q92752|TENR_HUMAN	26.9061	0.12554
30568	KLKB1	K.YSPGGTPTAIK.V	sp|P03952|KLKB1_HUMAN	64.1369	0.122625
30581	AZGP1	R.QDPPSVVVTSHQAPGEK.K	sp|P25311|ZA2G_HUMAN	217.758	0.1212
30610	AZGP1	R.QVEGM*EDWK.Q	sp|P25311|ZA2G_HUMAN	87.0452	0.0544098
30617	C1QC	K.TNQVNSGGVLLR.L	sp|P02747|C1QC_HUMAN	24.2915	0.134324
30656	CDH11	R.LHSDIDSGDGNIK.Y	sp|P55287|CAD11_HUMAN	206.298	0.0597338
30671	CDH11	R.LHSDIDSGDGNIK.Y	sp|P55287|CAD11_HUMAN	179.89	0.0616639
30688	HYOU1	K.AEAGPEGVAPAPEGEK.K	sp|Q9Y4L1|HYOU1_HUMAN	256.545	0.0997885
30693	SIGLEC1	R.DLEETDSGEYK.C	sp|Q9BZZ2|SN_HUMAN	39.6336	0.0607682
30695	NUCB1	K.QFEHLDPQNQHTFEAR.D	sp|Q02818|NUCB1_HUMAN	194.634	0.0719732
30699	ITIH4	K.YYLQGAK.I	sp|Q14624|ITIH4_HUMAN	257.446	0.0558349
30701	NUCB1	K.QFEHLDPQNQHTFEAR.D	sp|Q02818|NUCB1_HUMAN	166.246	0.15026
30738	HSPG2	K.AFAHLQVPER.V	sp|P98160|PGBM_HUMAN	94.5397	0.0316554
30754	CFH	K.IVSSAM*EPDREYHFGQAVR.F	sp|P08603|CFAH_HUMAN	30.7278	0.0604068
30814	CP	K.M*YYSAVEPTK.D	tr|E9PFZ2|E9PFZ2_HUMAN	76.6618	0.062544
30824	SPP1	R.ISHELDSASSEVN.-	sp|P10451|OSTP_HUMAN	55.765	0.161723
30831	KIAA1549L	R.TPESFPPGK.L	tr|A0A590UJI0|A0A590UJI0_HUMAN	153.186	0.0444313
30836	THBS2	K.DGIGDACDDDDDNDGVTDEK.D	sp|P35442|TSP2_HUMAN	22.9514	0.215846
30840	NLGN2	R.ELVDQDVQPAR.Y	sp|Q8NFZ4|NLGN2_HUMAN	102.298	0.0596425
30847	FGB	K.REEAPSLRPAPPPISGGGYR.A	sp|P02675|FIBB_HUMAN	115.122	0.133924
30854	TYRO3	K.GLAPASAPQNLHAIR.T	sp|Q06418|TYRO3_HUMAN	95.6838	0.0886786
30878	PCDHGC3	K.GRLDFEDTK.L	sp|Q9UN70|PCDGK_HUMAN	136.999	0.087798
30882	SLITRK5	R.DLDEVSK.Q	sp|O94991|SLIK5_HUMAN	239.152	0.0415436
30891	PTGDS	K.AALSMCK.S	sp|P41222|PTGDS_HUMAN	209.603	0.0944475
30897	GOLM1	R.QQLQALSEPQPR.L	sp|Q8NBJ4|GOLM1_HUMAN	134.685	0.0439719
30897	HSPA1B	K.SAVEDEGLK.G	sp|P0DMV9|HS71B_HUMAN	217.656	0.107924
30903	METRNL	R.LLVPDGDGRPGR.V	sp|Q641Q3|METRL_HUMAN	23.5178	0.169207
30933	RTN4R	R.SVDPATFHGLGR.L	sp|Q9BZR6|RTN4R_HUMAN	315.117	0.0910982
30940	CLEC3B	K.TENCAVLSGAANGK.W	sp|P05452|TETN_HUMAN	174.835	0.202995
30950	KIAA1549L	K.GGQEAADVSADTVSSK.V	tr|H0YDE5|H0YDE5_HUMAN	64.3773	0.122275
30955	CALB1	K.NIM*ALSDGGK.L	sp|P05937|CALB1_HUMAN	82.5334	0.00626843
30955	FSTL4	R.LQPLQEGDSRQDPASQK.R	sp|Q6MZW2|FSTL4_HUMAN	91.4385	0.321467
30970	TRHDE	R.AVETVEANVR.W	sp|Q9UKU6|TRHDE_HUMAN	91.3838	0.0749129
30983	CNTN3	K.ATTDGGDGTSSEQIRIPR.I	sp|Q9P232|CNTN3_HUMAN	67.254	0.057605
30984	LYVE1	K.DQVETALK.A	sp|Q9Y5Y7|LYVE1_HUMAN	92.0714	0.0449072
30993	C16orf89	R.AEAIGYAYPTR.D	sp|Q6UX73|CP089_HUMAN	108.676	0.177902
31003	COL14A1	R.VSEEWYNR.L	sp|Q05707|COEA1_HUMAN	91.4144	0.0608361
31003	MASP1	K.QVYGVYTK.V	sp|P48740-2|MASP1_HUMAN	138.428	0.0425051
31006	MEPE	K.GEATGPDLEGK.D	sp|Q9NQ76-2|MEPE_HUMAN	29.3304	0.150759
31011	APOC3	K.DALSSVQESQVAQQAR.G	sp|P02656|APOC3_HUMAN	29.0911	0.316154
31012	GALNT7	R.MGGNQLFR.I	sp|Q86SF2|GALT7_HUMAN	101.695	0.0434904
31013	FAM3C	K.TGEVLDTK.Y	sp|Q92520|FAM3C_HUMAN	180.041	0.763085
31018	SERPINA3	K.ADLSGITGAR.N	sp|P01011|AACT_HUMAN	92.9809	0.171106
31022	SERPINA10	R.TVIEVDER.G	sp|Q9UK55|ZPI_HUMAN	424.698	0.0786041
31052	PZP	R.IREEGTDLEVTANR.I	sp|P20742|PZP_HUMAN	44.302	0.10126
31063	DPP7	K.SLPFGAQSTQR.G	sp|Q9UHL4|DPP2_HUMAN	28.2743	0.169374
31070	DPP7	K.SLPFGAQSTQR.G	sp|Q9UHL4|DPP2_HUMAN	51.8507	0.0740456
31079	FGG	K.RLDGSVDFK.K	sp|P02679|FIBG_HUMAN	179.089	0.157727
31093	FSTL4	R.LQPLQEGDSRQDPASQK.R	sp|Q6MZW2|FSTL4_HUMAN	184.895	0.25782
31106	ANPEP	R.GVGGSQPPDIDK.T	sp|P15144|AMPN_HUMAN	216.162	0.0451008
31154	SPP1	K.QNAVSSEETNDFK.Q	sp|P10451-3|OSTP_HUMAN	113.544	0.0766104
31159	CLSTN3	K.DESWQGTVTDTR.M	sp|Q9BQT9-2|CSTN3_HUMAN	123.042	0.0464247
31161	RBP4	R.DPNGLPPEAQK.I	sp|P02753|RET4_HUMAN	511.305	0.0335454
31171	SPP1	K.QNAVSSEETNDFK.Q	sp|P10451-3|OSTP_HUMAN	247.462	0.0545718
31182	VMO1	R.GLGDDTALNDAR.L	sp|Q7Z5L0|VMO1_HUMAN	60.2547	0.0798413
31196	APLP1	K.DADTPM*TLPK.G	sp|P51693-2|APLP1_HUMAN	103.268	0.0464116
31197	AGA	R.NVIPDPSK.Y	sp|P20933|ASPG_HUMAN	414.189	0.0328438
31200	CNTN6	R.SVQGPPTPLVQR.T	sp|Q9UQ52|CNTN6_HUMAN	66.5108	0.0760705
31208	FSTL1	R.YVQELQK.H	sp|Q12841|FSTL1_HUMAN	161.601	0.0862889
31250	ANG	R.YTHFLTQHYDAKPQGR.D	sp|P03950|ANGI_HUMAN	70.0157	0.0495922
31253	SPARC	K.RLEAGDHPVELLAR.D	sp|P09486|SPRC_HUMAN	77.3568	0.0683836
31269	HSP90B1	K.EFGTNIK.L	sp|P14625|ENPL_HUMAN	156.428	0.0375495
31271	MDGA1	R.GKPRPPVLWSR.V	sp|Q8NFP4-2|MDGA1_HUMAN	64.6689	0.101562
31275	CBLN1	R.EAASNGVLIQM*EK.G	sp|P23435|CBLN1_HUMAN	236.87	0.0803246
31288	ENPP4	K.EGVLVEHVK.N	sp|Q9Y6X5|ENPP4_HUMAN	184.457	0.0276218
31291	CNTN4	R.IQGYEVK.Y	sp|Q8IWV2|CNTN4_HUMAN	147.659	0.0226954
31308	VSTM2A	R.VTDANYGELQEHK.A	sp|Q8TAG5-2|VTM2A_HUMAN	354.145	0.0306596
31313	SERPINA5	K.QINDYVAK.Q	sp|P05154|IPSP_HUMAN	82.315	0.0680269
31314	SERPINA6	K.HLVALSPKK.N	sp|P08185|CBG_HUMAN	108.298	0.192714
31331	HRG	K.YWNDCEPPDSR.R	sp|P04196|HRG_HUMAN	100.649	0.241948
31333	HSP90B1	K.DISTNYYASQK.K	sp|P14625|ENPL_HUMAN	86.0847	0.0904066
31337	LAMB1	K.AAQNSGEAEYIEK.V	sp|P07942|LAMB1_HUMAN	194.378	0.0453397
31338	ALDOA	R.ALQASALK.A	sp|P04075-2|ALDOA_HUMAN	292.95	0.0670553
31350	LCAT	R.LEPGQQEEYYR.K	sp|P04180|LCAT_HUMAN	50.6828	0.21405
31357	FETUB	K.AIFYM*NNPSR.V	sp|Q9UGM5|FETUB_HUMAN	30.0506	0.0997134
31363	CP	K.EHEGAIYPDNTTDFQR.A	sp|P00450|CERU_HUMAN	94.8725	0.0301404
31392	F10	K.TGIVSGFGR.T	sp|P00742|FA10_HUMAN	116.776	0.0677188
31402		K.QLNEINYEDHK.L	tr|B4E1Z4|B4E1Z4_HUMAN	282.518	0.0495787
31408	ECM1	K.ELPSLQHPNEQK.E	sp|Q16610-4|ECM1_HUMAN	224.994	0.0681851
31417	CDH4	K.VGADGTVFATR.E	sp|P55283|CADH4_HUMAN	117.222	0.0401676
31419	KIAA1549L	K.WTADTVSSK.V	tr|A0A590UJI0|A0A590UJI0_HUMAN	155.885	0.0416961
31435	NUCB1	R.DLAQYDAAHHEEFK.R	sp|Q02818|NUCB1_HUMAN	419.789	0.0719711
31455	CP	K.M*YYSAVEPTK.D	tr|E9PFZ2|E9PFZ2_HUMAN	62.1834	0.0443782
31459	CTSH	K.KGNFVSPVK.N	sp|P09668|CATH_HUMAN	456.06	0.0313829
31459	LCAT	R.LEPGQQEEYYRK.L	sp|P04180|LCAT_HUMAN	156.574	0.0432127
31460	CRTAC1	R.DVAAEAGVSK.Y	sp|Q9NQ79|CRAC1_HUMAN	134.206	0.062261
31473	SPOCK2	R.IQIQEAAK.K	sp|Q92563|TICN2_HUMAN	161.821	0.101621
31487	COLEC12	R.TLTSNLNEVR.T	sp|Q5KU26|COL12_HUMAN	81.2697	0.0590072
31493	SAA4	K.EALQGVGDMGR.A	sp|P35542|SAA4_HUMAN	109.415	0.0551409
31536	NRXN2	K.FNDNAWHDVR.V	sp|Q9P2S2|NRX2A_HUMAN	172.798	0.0427261
31553	PRCP	R.DFYDSAGK.Q	sp|P42785|PCP_HUMAN	277.34	0.137096
31561	LAMP1	R.ALQATVGNSYK.C	sp|P11279|LAMP1_HUMAN	121.647	0.0614461
31569	SPON1	R.AAPSAEFSVDR.T	sp|Q9HCB6|SPON1_HUMAN	76.0644	0.0687948
31572	SERPINA5	K.WETSFNHK.G	sp|P05154|IPSP_HUMAN	150.059	0.0388102
31581	SEMA4C	K.TVSSGELATVVRR.F	sp|Q9C0C4|SEM4C_HUMAN	103.43	0.105464
31595	TCN2	R.LSSLQAGTK.E	sp|P20062|TCO2_HUMAN	182.898	0.046495
31598	SERPINE2	K.IEVSEDGTK.A	sp|P07093-3|GDN_HUMAN	250.635	0.0956707
31602	CTSH	K.GIM*GEDTYPYQGK.D	sp|P09668|CATH_HUMAN	81.2118	0.082449
31603	APOD	K.MTVTDQVNCPK.L	sp|P05090|APOD_HUMAN	133.599	0.161425
31604	EXT1	R.WADPDHFAQR.Q	sp|Q16394|EXT1_HUMAN	334.033	0.0657121
31604	FAH	R.ASSVVVSGTPIR.R	sp|P16930|FAAA_HUMAN	45.0834	0.0589801
31619	C8G	R.RPASPISTIQPK.A	sp|P07360|CO8G_HUMAN	47.3695	0.0490419
31624	TNR	R.YEVSVSAVR.G	sp|Q92752|TENR_HUMAN	105.333	0.0701632
31629	SERPING1	K.DFTCVHQALK.G	sp|P05155-3|IC1_HUMAN	86.6385	0.147086
31633	ECM1	K.ELPSLQHPNEQK.E	sp|Q16610-4|ECM1_HUMAN	284.609	0.110971
31633	HSP90AB1	K.IEDVGSDEEDDSGK.D	sp|P08238|HS90B_HUMAN	32.9512	0.0643122
31642	ECM1	R.NVALVSGDTENAK.G	sp|Q16610-4|ECM1_HUMAN	253.029	0.0396191
31657	NPTX2	R.TNYLYGK.I	sp|P47972|NPTX2_HUMAN	151.62	0.0574009
31659	B3GAT3	R.VLVWHTR.T	sp|O94766|B3GA3_HUMAN	203.052	0.0378773
31675	WFIKKN2	R.VSELTEEPDSGR.A	sp|Q8TEU8|WFKN2_HUMAN	147.908	0.036421
31689	C8B	R.SDLEVAHYK.L	sp|P07358|CO8B_HUMAN	481.977	0.0258143
31689	CGREF1	R.HVEPGEPLAPSPQEPQAVGR.Q	sp|Q99674|CGRE1_HUMAN	65.1286	0.0300219
31694	COL18A1	R.ELLREETGAALKPR.L	sp|P39060|COIA1_HUMAN	202.715	0.0451327
31698	LAMA4	K.MILVVDRR.H	sp|Q16363|LAMA4_HUMAN	118.814	0.0382733
31716	RAB4A	K.IESGELDPER.M	sp|P20338|RAB4A_HUMAN	165.916	0.0525509
31723	PCDHB10	K.ISENTAEGTAFR.L	sp|Q9UN67|PCDBA_HUMAN	83.6529	0.0623277
31738	C3	K.KLVLSSEK.T	sp|P01024|CO3_HUMAN	454.341	0.138626
31749	CD59	K.AGLQVYNK.C	sp|P13987-2|CD59_HUMAN	139.85	0.124021
31759	YWHAE	K.EALQDVEDENQ.-	sp|P62258|1433E_HUMAN	179.721	0.0521296
31765	PRKAR1A	R.SENEEFVEVGR.L	sp|P10644|KAP0_HUMAN	81.6872	0.0356994
31801	CHGA	K.SGEATDGARPQALPEPMQESK.A	sp|P10645|CMGA_HUMAN	58.9004	0.0529881
31822	ADIPOQ	K.IFYNQQNHYDGSTGK.F	sp|Q15848|ADIPO_HUMAN	48.7105	0.0668607
31826	CFI	K.RIVIEYVDR.I	sp|P05156|CFAI_HUMAN	90.95	0.11147
31829	HK1	K.ASGVEGADVVK.L	sp|P19367-3|HXK1_HUMAN	200.648	0.0549696
31845	IGFBP2	R.GDPECHLFYNEQQEAR.G	sp|P18065|IBP2_HUMAN	108.196	0.197678
31846	LSAMP	R.SGIIFAGHDK.W	sp|Q13449|LSAMP_HUMAN	102.024	0.0568704
31848	OLFM1	R.VWYMDGYHNNR.F	sp|Q99784|NOE1_HUMAN	109.158	0.0914923
31864	MANEAL	R.APAAPAAPPPPPPPPR.T	sp|Q5VSG8|MANEL_HUMAN	251.138	0.0303165
31867	IGFBP2	R.GDPECHLFYNEQQEAR.G	sp|P18065|IBP2_HUMAN	173.674	0.218162
31877	BASP1	K.AAEAAAAPAESAAPAAGEEPSK.E	sp|P80723|BASP1_HUMAN	168.191	0.039514
31890	SLC9A3R1	R.SVDPDSPAEASGLR.A	sp|O14745|NHRF1_HUMAN	314.732	0.0445803
31896	CDH20	K.KPLSFESK.K	sp|Q9HBT6|CAD20_HUMAN	165.116	0.0463687
31905	DKK3	R.QELEDLER.S	sp|Q9UBP4|DKK3_HUMAN	340.553	0.113728
31907	CTSH	K.GIM*GEDTYPYQGK.D	sp|P09668|CATH_HUMAN	113.773	0.0437244
31912	CNTN6	K.NTGSLIVK.E	sp|Q9UQ52|CNTN6_HUMAN	86.9264	0.0211006
31926	SERPINA3	R.NLAVSQVVHK.A	sp|P01011|AACT_HUMAN	156.473	0.158654
31929	KLK11	R.YIVHLGQHNLQK.E	sp|Q9UBX7-3|KLK11_HUMAN	175.2	0.166786
31929	PUDP	K.EELVEESQTK.L	sp|Q08623-4|HDHD1_HUMAN	74.806	0.0492843
31944	RELN	R.WWQPQHGK.H	sp|P78509|RELN_HUMAN	327.912	0.0361846
31962	PRCP	R.DFYDSAGK.Q	sp|P42785|PCP_HUMAN	351.236	0.0817752
31965	TMEM132D	K.TVAVPVK.V	sp|Q14C87|T132D_HUMAN	242.245	0.0660031
31972	APOL1	R.VTEPISAESGEQVER.V	sp|O14791-2|APOL1_HUMAN	144.717	0.0585025
31988	SERPINA3	K.ADLSGITGAR.N	sp|P01011|AACT_HUMAN	154.429	0.169745
32003	PCDH17	K.ILDENDNPPR.F	sp|O14917|PCD17_HUMAN	126.697	0.0638099
32072	CP	K.NLASRPYTFHSHGITYYK.E	sp|P00450|CERU_HUMAN	322.867	0.079039
32094	FRZB	K.SSLVNIPR.D	sp|Q92765|SFRP3_HUMAN	36.9643	0.0725312
32098	IGHV3-7	K.YYVDSVK.G	sp|P01780|HV307_HUMAN	268.007	0.0988409
32103	BASP1	K.AEPPKAPEQEQAAPGPAAGGEAPK.A	sp|P80723|BASP1_HUMAN	115.248	0.0553475
32106	PRL	K.AVEIEEQTK.R	sp|P01236|PRL_HUMAN	97.007	0.152722
32113	BASP1	K.AEPPKAPEQEQAAPGPAAGGEAPK.A	sp|P80723|BASP1_HUMAN	150.086	0.0809248
32114	VCAM1	K.SQEFLEDADR.K	sp|P19320|VCAM1_HUMAN	122.64	0.147944
32118	OPCML	R.LATGLDGMR.I	sp|Q14982-4|OPCM_HUMAN	103.314	0.0538757
32120	PRKAR1A	R.SENEEFVEVGR.L	sp|P10644|KAP0_HUMAN	62.4268	0.0800279
32131	CADM3	K.SDSGTYGCTATSNMGSYK.A	sp|Q8N126-2|CADM3_HUMAN	170.382	0.14182
32136	ITIH5	K.GHQVPVVWK.Q	sp|Q86UX2|ITIH5_HUMAN	419.58	0.0397014
32138	MLEC	K.KEEEEEEEEYDEGSNLK.K	sp|Q14165|MLEC_HUMAN	95.1803	0.0767947
32167	MLEC	K.KEEEEEEEEYDEGSNLK.K	sp|Q14165|MLEC_HUMAN	168.213	0.0744611
32191	BASP1	K.AEPPKAPEQEQAAPGPAAGGEAPK.A	sp|P80723|BASP1_HUMAN	273.089	0.0682385
32191	DKK3	R.EVEELM*EDTQHK.L	sp|Q9UBP4|DKK3_HUMAN	111.434	0.103041
32201		K.QLNEINYEDHKLK.S	tr|B4E1Z4|B4E1Z4_HUMAN	120.827	0.0306058
32203	NRXN2	R.GGHAGTTYIFGK.G	sp|P58401|NRX2B_HUMAN	279.413	0.095532
32206	FAM171A1	K.TLREPGAGAQEVTLK.V	sp|Q5VUB5|F1711_HUMAN	118.154	0.0516312
32212	COTL1	R.FTTGDAMSK.R	sp|Q14019|COTL1_HUMAN	144.623	0.047702
32229	APLP1	K.DADTPM*TLPK.G	sp|P51693-2|APLP1_HUMAN	184.349	0.0483928
32230	CDH18	K.DNEDNTASILTR.R	sp|Q13634|CAD18_HUMAN	28.7616	0.0595499
32232	HEXB	K.GSYSLSHVYTPNDVR.M	sp|P07686|HEXB_HUMAN	68.8043	0.0990037
32252	SCG5	K.SVPHFSDEDKDPE.-	sp|P05408|7B2_HUMAN	76.7622	0.0810048
32252	SERPING1	K.LYHAFSAM*K.K	sp|P05155-3|IC1_HUMAN	138.286	0.0675382
32281	CP	K.M*YYSAVEPTK.D	tr|E9PFZ2|E9PFZ2_HUMAN	67.5055	0.0587811
32286	CPB2	R.EAFAAVSK.I	sp|Q96IY4|CBPB2_HUMAN	290.093	0.052896
32300	SERPINA3	K.ADLSGITGAR.N	sp|P01011|AACT_HUMAN	176.103	0.166893
32312	GSTO1	K.EDYAGLK.E	sp|P78417|GSTO1_HUMAN	353.897	0.0340421
32318	C1R	K.QDACQGDSGGVFAVRDPNTDR.W	sp|P00736|C1R_HUMAN	75.4311	0.119427
32319	NSF	K.SIDSNPYDTDK.M	sp|P46459|NSF_HUMAN	212.934	0.0400505
32320	HEXB	R.MVIEYAR.L	sp|P07686|HEXB_HUMAN	208.315	0.0337219
32329	KIAA1549L	K.TVLGQSSDNTSLPQSAR.T	tr|A0A590UJI0|A0A590UJI0_HUMAN	52.1903	0.0752478
32329	RCN1	K.AADLNGDLTATR.E	sp|Q15293|RCN1_HUMAN	111.943	0.0464724
32331	JAM3	R.NDVPLPTDSR.A	sp|Q9BX67|JAM3_HUMAN	331.938	0.0338587
32353	NFASC	K.AYLTVLGRPDRPR.D	sp|O94856-5|NFASC_HUMAN	218.046	0.0523485
32364	IGKC	K.VDNALQSGNSQESVTEQDSK.D	sp|P01834|IGKC_HUMAN	112.952	0.111058
32377	RCN1	K.AADLNGDLTATR.E	sp|Q15293|RCN1_HUMAN	256.468	0.0416112
32379	VCAM1	K.NTVISVNPSTK.L	sp|P19320|VCAM1_HUMAN	75.2349	0.0914857
32380	IGKC	K.VDNALQSGNSQESVTEQDSK.D	sp|P01834|IGKC_HUMAN	81.9636	0.105279
32394	PLTP	R.MHAAFGGTFKK.V	sp|P55058|PLTP_HUMAN	541.822	0.249343
32398	CP	K.NLASRPYTFHSHGITYYK.E	sp|P00450|CERU_HUMAN	136.962	0.108915
32431	A1BG	R.CLAPLEGAR.F	sp|P04217|A1BG_HUMAN	100.913	0.107297
32433	PLD3	R.QLQTLAPK.G	sp|Q8IV08|PLD3_HUMAN	233.837	0.0256003
32446	CNTN2	R.HFVSQTTGNLYIAR.T	sp|Q02246|CNTN2_HUMAN	73.7473	0.0764395
32447	CHGA	K.GRSEALAVDGAGKPGAEEAQDPEGK.G	tr|G5E968|G5E968_HUMAN	224.033	0.148837
32450	GALNT13	K.VDYGDVSVR.K	sp|Q8IUC8|GLT13_HUMAN	217.767	0.110004
32464	PGRMC1	K.EGEEPTVYSDEEEPK.D	sp|O00264|PGRC1_HUMAN	125.761	0.0512255
32472	CHGA	K.GRSEALAVDGAGKPGAEEAQDPEGK.G	tr|G5E968|G5E968_HUMAN	345.162	0.13543
32472	KIAA0319	K.DLLQPSGK.Q	sp|Q5VV43|K0319_HUMAN	278.36	0.0345592
32478	PROS1	K.IETISHEDLQR.Q	sp|P07225|PROS_HUMAN	161.955	0.0256605
32486	HSPG2	R.NELLHFER.A	sp|P98160|PGBM_HUMAN	326.75	0.0374207
32532	APOD	K.IPTTFENGR.C	sp|P05090|APOD_HUMAN	32.6172	0.0825517
32541	MSTN	K.EQIIYGK.I	sp|O14793|GDF8_HUMAN	113.177	0.0550799
32560	CDH13	K.DLHPNTDPFK.F	sp|P55290-4|CAD13_HUMAN	318.871	0.0523803
32573	CFH	K.IVSSAMEPDR.E	sp|P08603|CFAH_HUMAN	99.3571	0.110729
32575	C1S	K.GDSGGAFAVQDPNDK.T	sp|P09871|C1S_HUMAN	26.1412	0.156488
32582	ATP1A1	K.YEPAAVSEQGDK.K	sp|P05023-4|AT1A1_HUMAN	55.9933	0.0786285
32589	CSMD2	R.GFSAQYQVK.K	sp|Q7Z408-4|CSMD2_HUMAN	50.8345	0.0698791
32591	MAN1C1	R.GNSIPASRPGDEGVPFR.F	sp|Q9NR34|MA1C1_HUMAN	42.3947	0.107253
32593	ADAMTS8	R.SHPGVQNDGNYLALK.T	sp|Q9UP79|ATS8_HUMAN	105.873	0.0490995
32603	NRP2	R.IANEQISASSTYSDGR.W	sp|O60462|NRP2_HUMAN	110.013	0.0917856
32606	ARHGDIB	K.APEPHVEEDDDDELDSK.L	sp|P52566|GDIR2_HUMAN	26.8155	0.207504
32611	PCDH1	R.AQVVVTVK.D	sp|Q08174-2|PCDH1_HUMAN	278.928	0.0355091
32614	ATP1A1	K.YEPAAVSEQGDK.K	sp|P05023-4|AT1A1_HUMAN	149.944	0.071378
32639	TGFBI	K.SPYQLVLQHSR.L	sp|Q15582|BGH3_HUMAN	103.304	0.065816
32645	ATP1B2	R.INAANIATDDERDK.F	sp|P14415|AT1B2_HUMAN	76.4908	0.104177
32678	SMPDL3B	K.VYAALGNHDFHPK.N	sp|Q92485|ASM3B_HUMAN	176.162	0.196903
32717	EFNB2	K.TVGQYEYYK.V	sp|P52799|EFNB2_HUMAN	101.78	0.083226
32722	ARL8B	K.RDLPNALDEK.Q	sp|Q9NVJ2|ARL8B_HUMAN	192.498	0.26606
32736	PLBD2	K.AFIPGGPSPGSR.V	sp|Q8NHP8|PLBL2_HUMAN	84.7216	0.092783
32737	LAMA4	K.DESENLLNQAR.E	sp|Q16363|LAMA4_HUMAN	53.6173	0.062823
32743	CHL1	K.LTVNSSNSIK.Q	sp|O00533|NCHL1_HUMAN	119.988	0.0644991
32744	LYVE1	K.DQVETALK.A	sp|Q9Y5Y7|LYVE1_HUMAN	596.897	0.0335327
32745	MRC2	R.FQEAEYK.F	sp|Q9UBG0|MRC2_HUMAN	133.373	0.103785
32750	FBLN1	K.RYMDGMTVGVVR.Q	sp|P23142|FBLN1_HUMAN	62.4304	0.0424563
32773	SAA4	R.GPGGVWAAK.L	sp|P35542|SAA4_HUMAN	102.128	0.0807639
32777	LAMA4	K.DESENLLNQAR.E	sp|Q16363|LAMA4_HUMAN	189.375	0.0667746
32793	CPB1	R.NVVEAQFDSR.V	sp|P15086|CBPB1_HUMAN	177.093	0.081054
32803	C1S	K.GDSGGAFAVQDPNDK.T	sp|P09871|C1S_HUMAN	110.324	0.0857328
32809	TTR	R.GSPAINVAVHVFR.K	sp|P02766|TTHY_HUMAN	123.367	0.0759118
32811	SPP1	K.ANDESNEHSDVIDSQELSK.V	sp|P10451|OSTP_HUMAN	110.578	0.128784
32816	CACHD1	K.M*STFVSSVK.S	sp|Q5VU97|CAHD1_HUMAN	55.6915	0.134126
32823	LDHB	K.DDEVAQLK.K	sp|P07195|LDHB_HUMAN	33.7997	0.131266
32832	AEBP1	R.FTGVITQGR.D	sp|Q8IUX7|AEBP1_HUMAN	83.7779	0.116944
32837	SERPING1	K.LYHAFSAM*K.K	sp|P05155-3|IC1_HUMAN	210.466	0.0521324
32845	CPD	K.SQEGDSISVIGR.N	sp|O75976|CBPD_HUMAN	38.3828	0.120951
32848	IGFBP6	R.CLPARAPAVAEENPK.E	sp|P24592|IBP6_HUMAN	123.037	0.196477
32848	PRDX2	R.RLSEDYGVLK.T	sp|P32119|PRDX2_HUMAN	193.741	0.0711087
32868	A4GALT	R.ALLAQLHAR.Y	sp|Q9NPC4|A4GAT_HUMAN	156.464	0.0842844
32878	CDH6	R.ENREQYQVVIQAK.D	sp|P55285|CADH6_HUMAN	207.433	0.108334
32878	CP	K.M*YYSAVDPTK.D	sp|P00450|CERU_HUMAN	257.258	0.0572342
32882	IGFALS	R.WLDLSHNR.V	sp|P35858-2|ALS_HUMAN	257.302	0.106779
32882	PRDX1	K.ADEGISFR.G	sp|Q06830|PRDX1_HUMAN	214.804	0.0549306
32890	VCAM1	R.TQIDSPLNGK.V	sp|P19320|VCAM1_HUMAN	141.907	0.0241449
32895	LSAMP	R.SVDFNRGTDNITVR.Q	sp|Q13449|LSAMP_HUMAN	40.5089	0.217033
32909	CHI3L1	K.QHFTTLIK.E	sp|P36222|CH3L1_HUMAN	308.006	0.0449879
32924	SELENBP1	K.SQPEPLVVK.G	sp|Q13228-4|SBP1_HUMAN	82.6953	0.0424783
32930	HEXB	R.DMDDAYDRLTR.H	sp|P07686|HEXB_HUMAN	243.673	0.286736
32946	CD248	R.ELGGDLATPR.T	sp|Q9HCU0|CD248_HUMAN	193.066	0.0184114
32949	SERPINF1	K.LSYEGEVTK.S	sp|P36955|PEDF_HUMAN	81.306	0.0259961
32950	TALDO1	R.WLHNEDQM*AVEK.L	sp|P37837|TALDO_HUMAN	237.107	0.0389051
32969	NLGN2	K.QYLHIGLKPR.V	sp|Q8NFZ4|NLGN2_HUMAN	312.614	0.0538298
32984	prpL	K.KYSQGNVSAVGVTYDGHTALTR.V	sp|Q9HWK6|LYSC_PSEAE_contaminant	148.978	0.239532
32997	NLGN2	K.QYLHIGLKPR.V	sp|Q8NFZ4|NLGN2_HUMAN	198.423	0.0464175
32998	CLEC11A	R.EWEGGWGGAQEEERER.E	sp|Q9Y240|CLC11_HUMAN	36.738	0.0846773
33001	PITHD1	K.GIIIM*GEDDDSHPSEMR.L	sp|Q9GZP4|PITH1_HUMAN	40.2559	0.044074
33004	ARHGDIB	K.APEPHVEEDDDDELDSK.L	sp|P52566|GDIR2_HUMAN	48.739	0.0765289
33009	JAG1	K.QNTGVAHFEYQIR.V	sp|P78504|JAG1_HUMAN	163.111	0.0496823
33014	FGB	K.REEAPSLRPAPPPISGGGYR.A	sp|P02675|FIBB_HUMAN	94.7312	0.125204
33014	MELTF	K.AQDLFGDDHNK.N	sp|P08582|TRFM_HUMAN	178.587	0.0396647
33016	GOT1	K.VNLGVGAYR.T	sp|P17174|AATC_HUMAN	78.6179	0.0451222
33016	IGHV3-15	K.TDGGTTDYAAPVK.G	sp|A0A0B4J1V0|HV315_HUMAN	234.628	0.135225
33017	APOB	K.NSEEFAAAMSR.Y	sp|P04114|APOB_HUMAN	55.7547	0.0971047
33019	FSTL5	R.VYPESQAREPGVTASLR.C	sp|Q8N475|FSTL5_HUMAN	58.9086	0.122587
33039	VASN	R.YLQGSSVQLR.S	sp|Q6EMK4|VASN_HUMAN	106.384	0.0418823
33041	CLEC11A	R.EWEGGWGGAQEEERER.E	sp|Q9Y240|CLC11_HUMAN	40.0161	0.12828
33046		K.DISEVVTPR.F	tr|B4E1Z4|B4E1Z4_HUMAN	64.7118	0.112293
33052	ATP1B1	K.AYGENIGYSEK.D	sp|P05026|AT1B1_HUMAN	64.1418	0.0463909
33054	SERPINA3	K.WEM*PFDPQDTHQSR.F	sp|P01011|AACT_HUMAN	111.304	0.136743
33067	SORL1	K.YSTNEGETWK.T	sp|Q92673|SORL_HUMAN	68.7864	0.0599026
33105	NENF	K.AKYPIVGYTAR.R	sp|Q9UMX5|NENF_HUMAN	151.771	0.0538349
33124	MEGF9	K.EGFYQSPDATK.E	sp|Q9H1U4|MEGF9_HUMAN	140.287	0.0601203
33150	LGALS3BP	R.ASHEEVEGLVEK.I	sp|Q08380|LG3BP_HUMAN	445.207	0.0252584
33156	GGCT	K.AIEPNDYTGK.V	sp|O75223|GGCT_HUMAN	386.302	0.0284106
33156	SERPINA3	R.NLAVSQVVHK.A	sp|P01011|AACT_HUMAN	91.5354	0.183406
33158	PSAP	K.KLVGYLDR.N	sp|P07602-3|SAP_HUMAN	273.196	0.105238
33165	THY1	K.HVLFGTVGVPEHTYR.S	sp|P04216|THY1_HUMAN	53.4138	0.0935091
33181	OGN	K.EKETVIIPNEK.S	sp|P20774|MIME_HUMAN	89.1703	0.123438
33185	PCSK1N	R.GEAAGAVQELAR.A	sp|Q9UHG2|PCS1N_HUMAN	93.811	0.296885
33190	SPARC	K.RLEAGDHPVELLAR.D	sp|P09486|SPRC_HUMAN	173.257	0.00838415
33203	GALNT1	K.LKVPVHVIR.M	sp|Q10472|GALT1_HUMAN	444.006	0.0718529
33234	CDH11	K.EEYHVVIQAK.D	sp|P55287|CAD11_HUMAN	292.257	0.0525477
33235	GALNT6	R.SLGPDTRPPECVDQK.F	sp|Q8NCL4|GALT6_HUMAN	90.3726	0.0691043
33245	AIF1	K.YSSDEDLPSK.L	sp|P55008|AIF1_HUMAN	515.701	0.14158
33257	COLEC12	K.SSHLVFINTR.E	sp|Q5KU26|COL12_HUMAN	30.4884	0.128497
33257	TIMP2	K.KEYLIAGK.A	sp|P16035|TIMP2_HUMAN	296.452	0.105207
33261	SULF2	R.SVAIEVDGR.V	sp|Q8IWU5|SULF2_HUMAN	136.537	0.0870569
33268	CNTN1	K.HSIEVPIPR.D	sp|Q12860|CNTN1_HUMAN	128.034	0.0469597
33271	A1BG	R.CLAPLEGAR.F	sp|P04217|A1BG_HUMAN	69.415	0.155363
33277	LTF	K.LRPVAAEVYGTER.Q	sp|P02788|TRFL_HUMAN	129.761	0.0698429
33285	F2	K.RGDACEGDSGGPFVMK.S	sp|P00734|THRB_HUMAN	132.552	0.223291
33337	CLSTN1	K.ETILCSSDK.T	sp|O94985|CSTN1_HUMAN	88.8511	0.213644
33357	PEBP4	K.IQGQELSAYQAPSPPAHSGFHR.Y	sp|Q96S96|PEBP4_HUMAN	91.4166	0.184743
33360	SAA4	K.EALQGVGDMGR.A	sp|P35542|SAA4_HUMAN	110.397	0.0485078
33371	HSPG2	R.NELLHFER.A	sp|P98160|PGBM_HUMAN	234.079	0.0261619
33376	BRINP1	K.LTNSEIIR.V	sp|O60477|BRNP1_HUMAN	113.584	0.0459124
33379	HSPA4	K.NAEQNGPVDGQGDNPGPQAAEQGTDTAVPSDSDK.K	sp|P34932|HSP74_HUMAN	21.0768	0.0978594
33387	PEBP4	K.IQGQELSAYQAPSPPAHSGFHR.Y	sp|Q96S96|PEBP4_HUMAN	107.561	0.0916508
33391	SLITRK4	K.QLHLNNNELK.I	sp|Q8IW52|SLIK4_HUMAN	42.7274	0.0807837
33393	COL3A1	K.LM*GSNEGEFK.A	sp|P02461|CO3A1_HUMAN	95.2524	0.0519502
33393	HSPA4	K.NAEQNGPVDGQGDNPGPQAAEQGTDTAVPSDSDK.K	sp|P34932|HSP74_HUMAN	37.4736	0.0460913
33404	PGRMC1	K.EGEEPTVYSDEEEPK.D	sp|O00264|PGRC1_HUMAN	58.6049	0.102014
33404	SPARC	K.RLEAGDHPVELLAR.D	sp|P09486|SPRC_HUMAN	53.8778	0.0570702
33405	CTSF	K.DCGPVDTKVPGAGEPK.S	sp|Q9UBX1|CATF_HUMAN	241.03	0.159436
33415	IDUA	R.AAEDPVAAAPRPLPAGGR.L	sp|P35475-2|IDUA_HUMAN	38.4376	0.122058
33420	DPP6	R.QNEEPVFSK.D	sp|P42658|DPP6_HUMAN	130.962	0.0640399
33424	CBLN1	K.VAFSAIR.S	sp|P23435|CBLN1_HUMAN	223.1	0.036229
33444	THY1	K.HVLFGTVGVPEHTYR.S	sp|P04216|THY1_HUMAN	93.4475	0.0571188
33445	CTSF	K.DCGPVDTKVPGAGEPK.S	sp|Q9UBX1|CATF_HUMAN	156.265	0.140675
33472	CPD	K.TSDDEVFK.Y	sp|O75976|CBPD_HUMAN	148.178	0.0586916
33481	NUCB1	R.DLAQYDAAHHEEFK.R	sp|Q02818|NUCB1_HUMAN	455.703	0.109539
33483	GSR	K.LGIQTDDK.G	sp|P00390|GSHR_HUMAN	243.465	0.0122641
33491	GOT1	K.HIYLLPSGR.I	sp|P17174|AATC_HUMAN	129.63	0.0806614
33492	PPIA	K.EGMNIVEAM*ER.F	sp|P62937|PPIA_HUMAN	62.829	0.0558344
33494	RCN2	K.AEELHYPLGER.R	sp|Q14257-2|RCN2_HUMAN	227.726	0.0566278
33506	GANAB	R.GLLEFEHQR.A	sp|Q14697|GANAB_HUMAN	255.226	0.039674
33507	CTSH	K.VNHAVLAVGYGEK.N	sp|P09668|CATH_HUMAN	217.832	0.0303811
33518	PCDH8	R.VREGDGQLTVGDAGLDR.E	sp|O95206|PCDH8_HUMAN	65.2614	0.02783
33530	IGLV3-21	R.FSGSNSGNTATLTISR.V	sp|P80748|LV321_HUMAN	37.0699	0.1594
33533	IGKV1D-33	-.DIQM*TQSPSSLSASVGDR.V	tr|A0A2Q2TTZ9|A0A2Q2TTZ9_HUMAN	107.024	0.0761336
33533	RCN2	K.AEELHYPLGER.R	sp|Q14257-2|RCN2_HUMAN	250.548	0.0625958
33544		R.STGSWSTLK.T	tr|B4E1Z4|B4E1Z4_HUMAN	88.4595	0.0493567
33546	CGREF1	R.HVEPGEPLAPSPQEPQAVGR.Q	sp|Q99674|CGRE1_HUMAN	86.8291	0.1058
33547	L1CAM	R.GDGRDLQELGDSDK.Y	sp|P32004|L1CAM_HUMAN	85.8966	0.125974
33564	DPP7	R.LDHFNFER.F	sp|Q9UHL4|DPP2_HUMAN	289.778	0.0510392
33567	ADIPOQ	K.GDIGETGVPGAEGPR.G	sp|Q15848|ADIPO_HUMAN	101.297	0.0325948
33580	VCAM1	R.QSTQTLYVNVAPR.D	sp|P19320|VCAM1_HUMAN	60.8981	0.0543962
33589	TYRO3	K.GLAPASAPQNLHAIR.T	sp|Q06418|TYRO3_HUMAN	39.1539	0.06761
33592	BTD	K.SHLIIAQVAK.N	sp|P43251-3|BTD_HUMAN	263.737	0.0430321
33596	IGLV3-21	R.FSGSNSGNTATLTISR.V	sp|P80748|LV321_HUMAN	62.1399	0.116854
33609	DNASE2	R.SLQPLYR.S	sp|O00115|DNS2A_HUMAN	29.9612	0.15511
33622	ATF6	K.EAQDTSDGIIQK.N	sp|P18850|ATF6A_HUMAN	256.5	0.0567419
33623	APOD	K.MTVTDQVNCPK.L	sp|P05090|APOD_HUMAN	59.3411	0.191914
33625	HYOU1	K.EEAEAPVEDGSQPPPPEPK.G	sp|Q9Y4L1|HYOU1_HUMAN	90.4344	0.045512
33631	CNTN2	R.HFVSQTTGNLYIAR.T	sp|Q02246|CNTN2_HUMAN	103.94	0.0611578
33641	CNTN2	R.HFVSQTTGNLYIAR.T	sp|Q02246|CNTN2_HUMAN	91.4785	0.108576
33642	CTSH	K.VNHAVLAVGYGEK.N	sp|P09668|CATH_HUMAN	371.985	0.0762495
33644	MAN1A1	K.GGHSSSLFGNIK.G	sp|P33908|MA1A1_HUMAN	374.428	0.0556023
33657	KLKB1	K.DSVTGTLPK.V	sp|P03952|KLKB1_HUMAN	313.821	0.0332824
33668	NID1	K.VYYREDLSPSITQR.A	sp|P14543|NID1_HUMAN	66.376	0.136376
33672	PRSS8	K.LGAHQLDSYSEDAK.V	sp|Q16651|PRSS8_HUMAN	225.278	0.10611
33677	APOD	K.MTVTDQVNCPK.L	sp|P05090|APOD_HUMAN	311.812	0.177956
33678	PRSS8	K.LGAHQLDSYSEDAK.V	sp|Q16651|PRSS8_HUMAN	155.138	0.0480296
33681	SERPINF2	K.LGNQEPGGQTALK.S	sp|P08697|A2AP_HUMAN	292.121	0.0604617
33686	CDH2	K.DVHEGQPLLNVK.F	sp|P19022|CADH2_HUMAN	115.144	0.0294617
33686	GDI1	K.QNDVFGEAEQ.-	sp|P31150|GDIA_HUMAN	272.518	0.033266
33689	MAN2A2	R.RVDEEHEQQVDM*QVLVYGTR.T	sp|P49641|MA2A2_HUMAN	45.2983	0.123766
33689	SERPINF2	K.LGNQEPGGQTALK.S	sp|P08697|A2AP_HUMAN	155.753	0.0737986
33691	NUCB1	K.VNVPGSQAQLK.E	sp|Q02818|NUCB1_HUMAN	87.3713	0.0990785
33698	MAN2A2	R.RVDEEHEQQVDM*QVLVYGTR.T	sp|P49641|MA2A2_HUMAN	49.5906	0.0342197
33702	VTN	R.CTEGFNVDK.K	sp|P04004|VTNC_HUMAN	228.055	0.221272
33703	CRYM	K.FADTVQGEVR.V	sp|Q14894|CRYM_HUMAN	63.1209	0.205342
33705	CDH2	K.DVHEGQPLLNVK.F	sp|P19022|CADH2_HUMAN	210.188	0.0488735
33722	NUCB2	K.NEEDDMVEMEEER.L	sp|P80303|NUCB2_HUMAN	88.5955	0.0596062
33755	BCAN	K.ALEEEEKYEDEEEK.E	sp|Q96GW7|PGCB_HUMAN	605.278	0.0665955
33760	GALNT2	K.WEQIEGNSK.L	sp|Q10471|GALT2_HUMAN	113.588	0.0530516
33769	PEBP1	K.VLTPTQVK.N	sp|P30086|PEBP1_HUMAN	229.024	0.0410389
33782	C1QB	R.FDHVITNM*NNNYEPR.S	sp|P02746|C1QB_HUMAN	100.419	0.105781
33785	SPP1	K.QNAVSSEETNDFK.Q	sp|P10451-3|OSTP_HUMAN	190.359	0.0597087
33786	C1QB	R.FDHVITNM*NNNYEPR.S	sp|P02746|C1QB_HUMAN	109.045	0.0782729
33805	COLEC12	R.ESHWIGLTDSER.E	sp|Q5KU26|COL12_HUMAN	111.522	0.120823
33805	SLITRK5	R.DLDEVSK.Q	sp|O94991|SLIK5_HUMAN	221.194	0.0360761
33806	PAPPA2	R.LQHEALNEAFSR.Y	sp|Q9BXP8|PAPP2_HUMAN	114.099	0.0317738
33820	ACYP1	R.GTVQGQLQGPISK.V	sp|P07311|ACYP1_HUMAN	98.5415	0.0804132
33823	YWHAE	R.YDEM*VESMK.K	sp|P62258|1433E_HUMAN	94.3378	0.0761098
33834	B2M	K.VEHSDLSFSK.D	sp|P61769|B2MG_HUMAN	418.516	0.0691564
33834	LGALS3BP	R.ASHEEVEGLVEK.I	sp|Q08380|LG3BP_HUMAN	138.862	0.082711
33864	SCG5	R.LDNVVAK.K	sp|P05408|7B2_HUMAN	222.317	0.116306
33865	C1QTNF5	R.VLVNEQGHYDAVTGK.F	sp|Q9BXJ0|C1QT5_HUMAN	227.166	0.053989
33876	EXT2	R.ADPVLYK.D	sp|Q93063-3|EXT2_HUMAN	193.739	0.0609898
33884	C1QA	R.SLGFCDTTNK.G	sp|P02745|C1QA_HUMAN	80.5851	0.109981
33895	LCAT	R.LEPGQQEEYYR.K	sp|P04180|LCAT_HUMAN	78.3979	0.156928
33901	LCAT	R.LEPGQQEEYYR.K	sp|P04180|LCAT_HUMAN	57.6963	0.169449
33912	IGHA1	K.TFTCTAAYPESK.T	sp|P01876|IGHA1_HUMAN	121.676	0.184348
33919	MINPP1	K.DKEPLTAYNYK.K	sp|Q9UNW1|MINP1_HUMAN	204.488	0.0692749
33963	PRNP	K.GENFTETDVK.M	sp|P04156|PRIO_HUMAN	126.723	0.0772685
33967	APCS	R.QGYFVEAQPK.I	sp|P02743|SAMP_HUMAN	52.9242	0.0491341
33980	PCDH17	R.LQPGLPPAER.G	sp|O14917|PCD17_HUMAN	115.047	0.0153021
33983	APCS	R.QGYFVEAQPK.I	sp|P02743|SAMP_HUMAN	190.48	0.0507795
33985	IGLL5	K.VTVLGQPK.A	sp|B9A064|IGLL5_HUMAN	226.698	0.187849
33993	THBS2	R.GNQPVGVGLEAAK.T	sp|P35442|TSP2_HUMAN	91.4746	0.1172
33996	APOC3	K.DALSSVQESQVAQQAR.G	sp|P02656|APOC3_HUMAN	253.93	0.265777
34000	APOC3	K.DALSSVQESQVAQQAR.G	sp|P02656|APOC3_HUMAN	168.648	0.270219
34021	NENF	R.GAPYNALTGK.D	sp|Q9UMX5|NENF_HUMAN	69.0873	0.160524
34026	TRHDE	K.NYDGVAAASFSR.A	sp|Q9UKU6|TRHDE_HUMAN	122.592	0.0688804
34049	DNASE2	R.ALINSPEGAVGR.S	sp|O00115|DNS2A_HUMAN	67.0006	0.0441111
34049	F2	K.ETWTANVGK.G	sp|P00734|THRB_HUMAN	90.812	0.0460915
34066	VTN	R.DWHGVPGQVDAAM*AGR.I	sp|P04004|VTNC_HUMAN	90.7109	0.0926915
34102	SLC9A3R1	R.LVEPGSPAEK.A	sp|O14745|NHRF1_HUMAN	188.932	0.0842669
34122	PCDHGC3	R.ETGEMFVNDR.L	sp|Q9UN70|PCDGK_HUMAN	75.6762	0.190735
34132	CLIC1	K.NSNPALNDNLEK.G	sp|O00299|CLIC1_HUMAN	238.512	0.0283614
34136	TGFBI	K.SPYQLVLQHSR.L	sp|Q15582|BGH3_HUMAN	114.005	0.0516825
34144	ADGRB3	K.EEFGMM*GDHTIK.S	sp|O60242|AGRB3_HUMAN	57.0617	0.088055
34147	SERPINE2	K.IEVSEDGTK.A	sp|P07093-3|GDN_HUMAN	194.092	0.0643724
34152	MDGA2	K.AENGLGSPAIK.S	sp|Q7Z553-3|MDGA2_HUMAN	115.375	0.0485693
34156	CNTN1	R.DGEYVVEVR.A	sp|Q12860|CNTN1_HUMAN	297.942	0.0504168
34158	MINPP1	K.DKEPLTAYNYK.K	sp|Q9UNW1|MINP1_HUMAN	228.88	0.0874887
34163	C5	K.IDTQDIEASHYR.G	sp|P01031|CO5_HUMAN	245.955	0.145675
34169	CSPG4	R.GGPAQDLTFR.V	sp|Q6UVK1|CSPG4_HUMAN	130.935	0.0441364
34175	APOB	R.SEYQADYESLR.F	sp|P04114|APOB_HUMAN	136.922	0.18606
34180	CPB2	K.IAWHVIR.N	sp|Q96IY4|CBPB2_HUMAN	176.167	0.0518346
34180	FBLN1	K.VSPHSGVVALTKPVPEPR.D	sp|P23142-4|FBLN1_HUMAN	92.6011	0.170329
34182	IGKC	K.VDNALQSGNSQESVTEQDSK.D	sp|P01834|IGKC_HUMAN	40.4354	0.115384
34195	VGF	R.ASWGEFQAR.V	sp|O15240|VGF_HUMAN	31.0249	0.10427
34206	ATP1B2	R.INAANIATDDERDK.F	sp|P14415|AT1B2_HUMAN	89.0396	0.0758801
34207	KLKB1	R.IAYGTQGSSGYSLR.L	sp|P03952|KLKB1_HUMAN	47.3371	0.0608103
34207	TF	K.GDVAFVK.H	sp|P02787|TRFE_HUMAN	347.188	0.13597
34220	HSPE1	K.GGEIQPVSVK.V	sp|P61604|CH10_HUMAN	117.873	0.0985327
34237	CANT1	K.KGYLTLSDSGDK.V	sp|Q8WVQ1|CANT1_HUMAN	211.406	0.0475295
34241	IGKC	K.VDNALQSGNSQESVTEQDSK.D	sp|P01834|IGKC_HUMAN	93.971	0.162909
34248	C16orf89	R.AEAIGYAYPTR.D	sp|Q6UX73|CP089_HUMAN	70.5698	0.126125
34262	CDH15	R.AIVLAQDDASQPR.T	sp|P55291|CAD15_HUMAN	156.833	0.048386
34269	PZP	R.VVSVDENFRPR.N	sp|P20742|PZP_HUMAN	94.751	0.0991453
34283	PI16	R.AQVSPTASDMLHMR.W	sp|Q6UXB8|PI16_HUMAN	75.2238	0.131447
34289	MAN1B1	R.GPPHLQIRPPSQDLK.D	sp|Q9UKM7|MA1B1_HUMAN	219.334	0.110633
34302	VCAM1	R.TQIDSPLSGK.V	sp|P19320|VCAM1_HUMAN	80.9447	0.0693804
34309	GGCT	K.LDFGNSQGK.T	sp|O75223|GGCT_HUMAN	103.865	0.0747702
34315	CTSL	R.NHCGIASAASYPTV.-	sp|P07711|CATL1_HUMAN	40.027	0.150658
34328	PLXNB3	R.QEQGQVTLSVPR.L	sp|Q9ULL4-2|PLXB3_HUMAN	84.1681	0.116195
34335	FBLN7	R.LAALQNSVGR.V	sp|Q53RD9|FBLN7_HUMAN	37.2765	0.0977188
34337	ORM2	R.YEGGREHVAHLLFLR.D	sp|P19652|A1AG2_HUMAN	271.235	0.1793
34344	TMEM132C	K.LEEPHVATLQDSR.V	sp|Q8N3T6|T132C_HUMAN	278.791	0.0254188
34347	VWF	K.LSPVYAGK.T	sp|P04275|VWF_HUMAN	163.743	0.0547933
34375	ENDOD1	R.DRIPVYSAFR.A	sp|O94919|ENDD1_HUMAN	84.5711	0.0895254
34383	PRSS27	K.DTEFGYQPK.T	sp|Q9BQR3|PRS27_HUMAN	257.423	0.0548593
34386	C3	K.LVLSSEK.T	sp|P01024|CO3_HUMAN	468.913	0.0596649
34387	GMFB	K.ETNNAAIIMK.I	sp|P60983|GMFB_HUMAN	77.7709	0.0290955
34406	SCN4B	K.DDDRITLVGSTK.E	sp|Q8IWT1|SCN4B_HUMAN	250.377	0.0480944
34409	CTSB	R.TDQYWEK.I	sp|P07858|CATB_HUMAN	122.711	0.0750078
34412	GPNMB	K.EDANGNIVYEK.N	sp|Q14956|GPNMB_HUMAN	94.47	0.0669513
34418	IMPA1	K.LQVSQQEDITK.S	sp|P29218-3|IMPA1_HUMAN	80.9154	0.0857892
34438	GOLM1	R.VLQDQLK.T	sp|Q8NBJ4|GOLM1_HUMAN	105.361	0.0441811
34445	NTM	R.EQSGDYECSASNDVAAPVVR.R	sp|Q9P121-4|NTRI_HUMAN	70.0759	0.154041
34458	SERPINF1	K.LSYEGEVTK.S	sp|P36955|PEDF_HUMAN	156.063	0.049223
34469	DKK3	R.QELEDLER.S	sp|Q9UBP4|DKK3_HUMAN	143.203	0.126515
34474	LAMC3	R.DLEDRYQEVQAAQK.A	sp|Q9Y6N6|LAMC3_HUMAN	78.0704	0.183837
34476	SKP1	K.NDFTEEEEAQVRK.E	sp|P63208|SKP1_HUMAN	56.7276	0.0522324
34481	SPARC	K.RLEAGDHPVELLAR.D	sp|P09486|SPRC_HUMAN	186.648	0.019133
34489	IGFBP5	R.QDEEKPLHALLHGR.G	sp|P24593|IBP5_HUMAN	32.7275	0.0613017
34490	SLC39A10	K.ETVEVSVK.S	sp|Q9ULF5|S39AA_HUMAN	294.258	0.0947422
34491	BCAN	R.CEVQHGIDDSSDAVEVK.V	sp|Q96GW7|PGCB_HUMAN	112.331	0.130616
34543	PLXDC2	R.QDWVDSGCPEESKEK.M	sp|Q6UX71|PXDC2_HUMAN	236.752	0.184898
34551	IGF2R	K.FLHQDIDSGQGIR.N	sp|P11717|MPRI_HUMAN	432.594	0.0506845
34564	GOT1	K.NFGLYNER.V	sp|P17174|AATC_HUMAN	68.958	0.110065
34565	C3	K.LVLSSEK.T	sp|P01024|CO3_HUMAN	218.159	0.0443711
34587	IGFBP2	K.ELAVFREK.V	sp|P18065|IBP2_HUMAN	189.801	0.403792
34593	ENPP6	R.ADLAAIYHER.I	sp|Q6UWR7|ENPP6_HUMAN	282.11	0.0251256
34607	BCHE	K.NIAAFGGNPK.S	sp|P06276|CHLE_HUMAN	189.663	0.0342124
34642	C8A	R.LYYGDDEK.Y	sp|P07357|CO8A_HUMAN	243.722	0.0824898
34645	CD59	K.AGLQVYNK.C	sp|P13987-2|CD59_HUMAN	38.742	0.0764815
34651	BCHE	K.EFQEGLK.I	sp|P06276|CHLE_HUMAN	192.779	0.073934
34671	MELTF	K.AQDLFGDDHNK.N	sp|P08582|TRFM_HUMAN	127.269	0.05366
34691	SERPINA1	K.KQINDYVEK.G	sp|P01009|A1AT_HUMAN	27.8449	0.0991922
34693	HYOU1	K.AEAGPEGVAPAPEGEK.K	sp|Q9Y4L1|HYOU1_HUMAN	292.116	0.0790713
34702	METRNL	K.EVEQVYLR.C	sp|Q641Q3|METRL_HUMAN	112.527	0.0768209
34786	CA10	K.VSDSSNPFLNR.M	sp|Q9NS85|CAH10_HUMAN	47.3229	0.0392835
34791	SLC39A10	K.ETVEVSVK.S	sp|Q9ULF5|S39AA_HUMAN	136.759	0.103503
34793	IGFBP5	R.EHEEPTTSEMAEETYSPK.I	sp|P24593|IBP5_HUMAN	115.437	0.0789
34806	MGAT4A	K.SEGLEISK.E	sp|Q9UM21|MGT4A_HUMAN	189.275	0.023326
34816	IGFBP5	R.EHEEPTTSEMAEETYSPK.I	sp|P24593|IBP5_HUMAN	159.347	0.0748605
34820	IGHG4	K.GQPREPQVYTLPPSQEEM*TK.N	sp|P01861|IGHG4_HUMAN	91.9557	0.172735
34824	ADAM10	R.GGTFYVEPAER.Y	sp|O14672|ADA10_HUMAN	203.608	0.077861
34828	PTPRF	R.ADEARPNTIDFGK.D	sp|P10586|PTPRF_HUMAN	94.7573	0.0664981
34844	ITIH4	K.IPKPEASFSPR.R	sp|Q14624|ITIH4_HUMAN	192.059	0.0813433
34862	C1R	R.YTTTMGVNTYK.A	sp|P00736|C1R_HUMAN	135.821	0.0598386
34874	GALNT17	K.KKPYNSNIGFYTK.R	sp|Q6IS24|GLT17_HUMAN	192.824	0.0927472
34882	PCDH17	R.LQPGLPPAER.G	sp|O14917|PCD17_HUMAN	98.3637	0.0398103
34883	MAN1C1	R.GNSIPASRPGDEGVPFR.F	sp|Q9NR34|MA1C1_HUMAN	69.4161	0.0423523
34887	GALNT17	K.KKPYNSNIGFYTK.R	sp|Q6IS24|GLT17_HUMAN	251.783	0.0573939
34894	NUCB1	R.YLESLGEEQRK.E	sp|Q02818|NUCB1_HUMAN	154.809	0.0636643
34897	QDPR	K.NRPSSGSLIQVVTTEGR.T	sp|P09417|DHPR_HUMAN	40.979	0.120557
34901	AZGP1	K.SQPMGLWR.Q	sp|P25311|ZA2G_HUMAN	91.6101	0.0520599
34906	PTPRF	R.SGALQIESSEESDQGK.Y	sp|P10586|PTPRF_HUMAN	205.09	0.0665436
34910	UNC5C	K.TFEQEPLGK.E	sp|O95185|UNC5C_HUMAN	81.981	0.0444965
34923	CFH	K.IVSSAM*EPDREYHFGQAVR.F	sp|P08603|CFAH_HUMAN	160.723	0.0885957
34923	PTPRF	R.SGALQIESSEESDQGK.Y	sp|P10586|PTPRF_HUMAN	328.313	0.0311381
34940	LCAT	R.SSGLVSNAPGVQIR.V	sp|P04180|LCAT_HUMAN	79.2623	0.280406
34946	TIMP2	K.KEYLIAGK.A	sp|P16035|TIMP2_HUMAN	168.276	0.103865
34947	TGFBR3	R.NFPHGNEHLLNWAR.K	sp|Q03167|TGBR3_HUMAN	108.708	0.0730484
34959	CLSTN1	K.ETILCSSDK.T	sp|O94985|CSTN1_HUMAN	152.325	0.232368
34970	POMGNT1	R.RVLDVEVYSSR.S	sp|Q8WZA1|PMGT1_HUMAN	116.524	0.0785319
34975	CBLN1	R.EAASNGVLIQM*EK.G	sp|P23435|CBLN1_HUMAN	112.876	0.0529305
34979	OLFML2B	K.LNAADLSTQK.E	sp|Q68BL8|OLM2B_HUMAN	94.8587	0.0929924
35007	PZP	K.ASPAFLASQNTK.G	sp|P20742|PZP_HUMAN	72.1067	0.0867438
35011	TOR1B	R.GSAIDEDIVTR.V	sp|O14657|TOR1B_HUMAN	72.3433	0.0693724
35030	APLP2	K.KGSGVGEQDGGLIGAEEK.V	sp|Q06481|APLP2_HUMAN	207.064	0.0726331
35035	PTPRD	R.SGALQIEQSEESDQGK.Y	sp|P23468-2|PTPRD_HUMAN	227.631	0.0283191
35039	PTPRD	R.SGALQIEQSEESDQGK.Y	sp|P23468-2|PTPRD_HUMAN	179.831	0.0354614
35065	FGA	R.AQLVDMK.R	sp|P02671|FIBA_HUMAN	326.044	0.131057
35068	CDH2	K.DVHEGQPLLNVK.F	sp|P19022|CADH2_HUMAN	198.465	0.0342654
35077	CDH20	K.IQDINDNEPK.F	sp|Q9HBT6|CAD20_HUMAN	257.278	0.0418461
35079	APLP1	R.QM*YPELQIAR.V	sp|P51693-2|APLP1_HUMAN	194.503	0.0599075
35099	CDH20	K.IQDINDNEPK.F	sp|Q9HBT6|CAD20_HUMAN	358.844	0.0219431
35103	FBLN7	R.FGIVGGNSR.G	sp|Q53RD9|FBLN7_HUMAN	37.6936	0.136646
35107	PDIA3	K.SEPIPESNDGPVK.V	sp|P30101|PDIA3_HUMAN	229.925	0.0795006
35112	CDH5	K.VHDVNDNWPVFTHR.L	sp|P33151|CADH5_HUMAN	144.621	0.0637265
35114	LDHB	K.DDEVAQLKK.S	sp|P07195|LDHB_HUMAN	341.455	0.0663517
35126	ORM2	R.EHVAHLLFLR.D	sp|P19652|A1AG2_HUMAN	181.638	0.147666
35127	PDIA3	K.SEPIPESNDGPVK.V	sp|P30101|PDIA3_HUMAN	423.326	0.0250996
35135	CHL1	K.DGEAFEINGTEDGR.I	sp|O00533-2|NCHL1_HUMAN	31.5761	0.0899192
35136	THY1	K.HVLFGTVGVPEHTYR.S	sp|P04216|THY1_HUMAN	88.3124	0.0843635
35144	GAS6	K.DLVQPINPR.L	sp|Q14393-1|GAS6_HUMAN	274.924	0.0574558
35154	FN1	R.HRPRPYPPNVGEEIQIGHIPR.E	sp|P02751-1|FINC_HUMAN	29.0673	0.162562
35161	IGKV1-6	R.NDLGWYQQKPGKAPK.L	sp|A0A0C4DH72|KV106_HUMAN	129.593	0.134096
35199	ADA2	K.QLAMNSIK.Y	sp|Q9NZK5|ADA2_HUMAN	109.307	0.0357852
35201	IGHV3-23	R.AEDTAVYYCAK.-	sp|P01764|HV323_HUMAN	70.1153	0.211569
35206	SERPINF1	K.LSYEGEVTK.S	sp|P36955|PEDF_HUMAN	59.0221	0.0697343
35226	SERPINC1	R.DDLYVSDAFHK.A	sp|P01008|ANT3_HUMAN	54.9861	0.135229
35238	F13B	R.QSTLSYQEPLRT.-	sp|P05160|F13B_HUMAN	73.016	0.0597803
35245	BTD	K.SHLIIAQVAK.N	sp|P43251-3|BTD_HUMAN	165.383	0.0545925
35252	TMEM130	K.TGDFSASLK.L	sp|Q8N3G9|TM130_HUMAN	174.45	0.0366604
35258	CACNA2D3	K.YSGSQLLQK.K	sp|Q8IZS8|CA2D3_HUMAN	109.118	0.0557621
35260	ATP1B1	K.AYGENIGYSEK.D	sp|P05026|AT1B1_HUMAN	124.984	0.0200713
35273	APLP2	K.KGSGVGEQDGGLIGAEEK.V	sp|Q06481|APLP2_HUMAN	103.948	0.0702039
35273	ENO1	R.IGAEVYHNLK.N	sp|P06733|ENOA_HUMAN	311.823	0.0599098
35274	CST6	K.AQSQLVAGIK.Y	sp|Q15828|CYTM_HUMAN	107.066	0.0781634
35276	AZGP1	K.NILDRQDPPSVVVTSHQAPGEK.K	sp|P25311|ZA2G_HUMAN	60.6917	0.117419
35283	ITIH5	K.LIDGEYK.D	sp|Q86UX2|ITIH5_HUMAN	422.122	0.0194559
35293	CPN2	K.GQVVPALNEK.Q	sp|P22792|CPN2_HUMAN	215.582	0.0767103
35311	RELN	K.QNYMMNFSR.Q	sp|P78509|RELN_HUMAN	72.4541	0.0648806
35322	CST6	R.DLSPDDPQVQK.A	sp|Q15828|CYTM_HUMAN	248.636	0.053876
35331		R.STGSWSTLK.T	tr|B4E1Z4|B4E1Z4_HUMAN	106.31	0.023796
35348	ECM1	R.NVALVSGDTENAK.G	sp|Q16610-4|ECM1_HUMAN	225.559	0.086185
35351	C1R	R.GYGFYTK.V	sp|P00736|C1R_HUMAN	117.007	0.0266938
35351		K.DISEVVTPR.F	tr|B4E1Z4|B4E1Z4_HUMAN	152.426	0.0472477
35365	CST6	R.DLSPDDPQVQK.A	sp|Q15828|CYTM_HUMAN	448.896	0.0796875
35373	RTN4RL2	R.LQSLHLYR.C	sp|Q86UN3|R4RL2_HUMAN	288.228	0.123561
35380	SLC39A10	R.GMTELEPSK.F	sp|Q9ULF5|S39AA_HUMAN	164.901	0.0788834
35390	GGCT	K.AIEPNDYTGK.V	sp|O75223|GGCT_HUMAN	303.191	0.0353524
35395	FGA	K.VQHIQLLQK.N	sp|P02671|FIBA_HUMAN	210.573	0.136882
35407	IGLV1-47	K.SGTSASLAISGLR.S	sp|P01700|LV147_HUMAN	36.0811	0.134425
35418	TMEM132A	R.VVVGREPGVTSIEVR.S	sp|Q24JP5-2|T132A_HUMAN	104.572	0.0582375
35435	PI16	R.AQVSPTASDMLHMR.W	sp|Q6UXB8|PI16_HUMAN	112.3	0.0328478
35462	RCN2	K.QQFVEYDK.N	sp|Q14257-2|RCN2_HUMAN	167.37	0.0700615
35479	CDH13	K.VNSDGGLVALR.N	sp|P55290-4|CAD13_HUMAN	50.8274	0.206045
35489	CBLN4	K.GSSSSPLGISVR.A	sp|Q9NTU7|CBLN4_HUMAN	69.2811	0.0650035
35490	KIAA1549L	K.DSTESLVQPGPK.G	tr|A0A590UJI0|A0A590UJI0_HUMAN	403.178	0.0385345
35492	SEMA3B	K.TFGTFSSTK.D	sp|Q13214|SEM3B_HUMAN	49.0101	0.0507615
35500	CFH	K.IVSSAM*EPDREYHFGQAVR.F	sp|P08603|CFAH_HUMAN	88.3815	0.0994617
35500	L1CAM	K.YFIEDGR.L	sp|P32004|L1CAM_HUMAN	559.654	0.0302319
35503	MEGF9	K.EGFYQSPDATK.E	sp|Q9H1U4|MEGF9_HUMAN	213.252	0.0528435
35518	GGCT	K.AIEPNDYTGK.V	sp|O75223|GGCT_HUMAN	198.951	0.0645624
35520	SH3BGRL	R.VYIASSSGSTAIKK.K	sp|O75368|SH3L1_HUMAN	144.432	0.101074
35523	PGK1	K.ALM*DEVVK.A	sp|P00558|PGK1_HUMAN	116.345	0.0832997
35533	SERPINA3	K.KLINDYVK.N	sp|P01011|AACT_HUMAN	387.432	0.18791
35536	CNTNAP2	K.HYYWGGSGPGIQK.C	sp|Q9UHC6|CNTP2_HUMAN	162.127	0.0587339
35539	CSPG4	R.ASEAVEDTFR.F	sp|Q6UVK1|CSPG4_HUMAN	148.435	0.0259963
35549	CNTNAP2	K.HYYWGGSGPGIQK.C	sp|Q9UHC6|CNTP2_HUMAN	162.909	0.0489492
35560	CD14	R.VLDLSCNR.L	sp|P08571|CD14_HUMAN	96.519	0.205552
35562	SPOCK2	R.IQIQEAAK.K	sp|Q92563|TICN2_HUMAN	111.232	0.0448851
35566	PRDM10	K.TVVQLEGDNK.L	sp|Q9NQV6-6|PRD10_HUMAN	171.784	0.0540397
35570	SH3BGRL	R.VYIASSSGSTAIKK.K	sp|O75368|SH3L1_HUMAN	181.607	0.0899595
35574	VASN	R.HIQPGAFDTLDR.L	sp|Q6EMK4|VASN_HUMAN	179.825	0.0249842
35580	FBLN1	K.VSPHSGVVALTKPVPEPR.D	sp|P23142-4|FBLN1_HUMAN	118.241	0.0558535
35582	CBLN1	R.EAASNGVLIQM*EK.G	sp|P23435|CBLN1_HUMAN	25.3809	0.137521
35601	SCG2	R.SGQLGIQEEDLRK.E	sp|P13521|SCG2_HUMAN	80.5984	0.116837
35613	MOXD1	R.TLLDSEGK.Y	sp|Q6UVY6|MOXD1_HUMAN	250.559	0.0670753
35625	ITIH4	K.YYLQGAK.I	sp|Q14624|ITIH4_HUMAN	27.3233	0.120122
35641	PARK7	K.DGLILTSR.G	sp|Q99497|PARK7_HUMAN	157.595	0.0479673
35661	GOLM1	K.IQSSHNFQLESVNK.L	sp|Q8NBJ4|GOLM1_HUMAN	200.205	0.03126
35669	IGKV1D-33	-.DIQM*TQSPSSLSASVGDR.V	tr|A0A2Q2TTZ9|A0A2Q2TTZ9_HUMAN	78.8107	0.0975397
35681	BASP1	K.AAEAAAAPAESAAPAAGEEPSK.E	sp|P80723|BASP1_HUMAN	213.674	0.083112
35694	PTPRF	R.VLAVNSIGRGPPSEAVR.A	sp|P10586|PTPRF_HUMAN	71.6268	0.105801
35698	DKK3	R.QELEDLER.S	sp|Q9UBP4|DKK3_HUMAN	108.572	0.150167
35699	CEMIP	K.DHFLEVK.M	sp|Q8WUJ3|CEMIP_HUMAN	484.539	0.0509209
35707	CHRD	R.SGGLTQVPLR.L	sp|Q9H2X0|CHRD_HUMAN	22.3414	0.192049
35717	LUM	K.SLEDLQLTHNK.I	sp|P51884|LUM_HUMAN	296.001	0.0269066
35721	QSOX2	K.EFTTGENFK.G	sp|Q6ZRP7|QSOX2_HUMAN	76.1458	0.0574264
35726	SEMA3B	R.ETAVEAAPALGR.L	sp|Q13214|SEM3B_HUMAN	101.004	0.036053
35728	IDS	K.ENGYVTMSVGK.V	sp|P22304|IDS_HUMAN	151.226	0.0245985
35774	ADA2	R.IGHGFALSK.H	sp|Q9NZK5|ADA2_HUMAN	118.281	0.0554522
35795	NUDT5	R.ELEEETGYK.G	sp|Q9UKK9|NUDT5_HUMAN	54.5516	0.135746
35799	IGF2R	R.HAEPEQNWEAVDGSQTETEK.K	sp|P11717|MPRI_HUMAN	45.8491	0.0299923
35806	LAMC2	K.AQGGDGVVPDTELEGR.M	sp|Q13753|LAMC2_HUMAN	42.1349	0.077073
35807	FCGBP	K.VTVNGVDMK.L	sp|Q9Y6R7|FCGBP_HUMAN	171.932	0.117047
35814	CHGA	K.GLSAEPGWQAK.R	sp|P10645|CMGA_HUMAN	448.892	0.0476483
35833	CTSH	K.KGNFVSPVK.N	sp|P09668|CATH_HUMAN	31.5317	0.0758018
35843	GPC1	R.QQIMQLK.I	sp|P35052|GPC1_HUMAN	159.546	0.0221178
35853	CTSH	K.KGNFVSPVK.N	sp|P09668|CATH_HUMAN	33.3793	0.0772184
35872	CYCS	K.TGPNLHGLFGR.K	sp|P99999|CYC_HUMAN	182.977	0.162679
35880	MFGE8	K.EVTGIITQGAR.N	sp|Q08431|MFGM_HUMAN	125.091	0.0465651
35896	VAPA	K.EAKPDELMDSK.L	sp|Q9P0L0-2|VAPA_HUMAN	253.471	0.0436639
35908	LCP1	R.QFVTATDVVR.G	sp|P13796|PLSL_HUMAN	90.9326	0.0488327
35913	TF	K.EGYYGYTGAFR.C	sp|P02787|TRFE_HUMAN	65.0974	0.100473
35916	CFI	K.EM*ECAGTYDGSIDACK.G	sp|P05156|CFAI_HUMAN	43.8044	0.267633
35934	CAPG	K.EGNPEEDLTADK.A	sp|P40121|CAPG_HUMAN	115.483	0.0336327
35935	CTSB	K.ICEPGYSPTYK.Q	sp|P07858|CATB_HUMAN	108.785	0.202925
35955	CPD	K.AEATTTTTSAGAEAAEGQFDR.Y	sp|O75976|CBPD_HUMAN	57.2007	0.137698
35957	ENO2	R.IEEELGDEAR.F	sp|P09104|ENOG_HUMAN	61.6527	0.0411912
35969	IDS	K.ENGYVTMSVGK.V	sp|P22304|IDS_HUMAN	95.4712	0.071361
36000	OGN	K.HPNSFICLK.R	sp|P20774|MIME_HUMAN	300.359	0.263741
36001	SEZ6	R.AASLDGFYNSR.S	sp|Q53EL9|SEZ6_HUMAN	41.939	0.050136
36008	SIAE	K.QGSIPYDSVTGPSK.H	sp|Q9HAT2|SIAE_HUMAN	151.599	0.0396817
36015	PRSS8	K.LGAHQLDSYSEDAK.V	sp|Q16651|PRSS8_HUMAN	156.991	0.0359815
36039	NLGN1	K.ELVDQDIQPAR.Y	sp|Q8N2Q7|NLGN1_HUMAN	68.7367	0.0876017
36076	APOL1	R.VTEPISAESGEQVER.V	sp|O14791-2|APOL1_HUMAN	22.9714	0.165969
36076	VTN	R.CTEGFNVDK.K	sp|P04004|VTNC_HUMAN	161.567	0.214906
36080	CANX	K.WEVEEM*K.E	sp|P27824-2|CALX_HUMAN	59.654	0.0739441
36086	ERAP1	K.RDMNEVETQFK.A	sp|Q9NZ08-2|ERAP1_HUMAN	158.199	0.0553676
36095	RTN4R	R.SVDPATFHGLGR.L	sp|Q9BZR6|RTN4R_HUMAN	30.1181	0.141006
36098	MDH2	R.IQEAGTEVVK.A	sp|P40926|MDHM_HUMAN	101.462	0.102137
36105	DSC2	K.DLVNTANWR.A	sp|Q02487|DSC2_HUMAN	103.835	0.0533402
36138	MDGA2	R.GQEVLLQGSDK.G	sp|Q7Z553-3|MDGA2_HUMAN	166.266	0.0251126
36160	PTPRS	R.SGALQIESSEETDQGK.Y	sp|Q13332-2|PTPRS_HUMAN	122.666	0.0248791
36162	LDHB	K.DDEVAQLK.K	sp|P07195|LDHB_HUMAN	184.662	0.0708656
36164	IGFBP2	R.LEGEACGVYTPR.C	sp|P18065|IBP2_HUMAN	73.0957	0.13173
36182	SMPDL3B	R.EVFPDTK.V	sp|Q92485|ASM3B_HUMAN	362.193	0.0602582
36189	NRCAM	K.GLMPGTAYK.V	sp|Q92823-5|NRCAM_HUMAN	211.714	0.0292485
36219	ARSA	R.GYLTGMAGK.W	sp|P15289|ARSA_HUMAN	92.8922	0.0465083
36246	MLEC	K.KEEEEEEEEYDEGSNLK.K	sp|Q14165|MLEC_HUMAN	69.1923	0.126209
36248	IGLV1-47	K.LLIYSNNQRPSGVPDR.F	sp|P01700|LV147_HUMAN	99.054	0.112398
36250	CRTAC1	R.LYLQMSTHGK.V	sp|Q9NQ79|CRAC1_HUMAN	115.806	0.103617
36250	LRRC4B	R.NAFDDLK.S	sp|Q9NT99|LRC4B_HUMAN	198.724	0.0203937
36271	GOLM2	K.RGGDAGM*PGIEENDLAK.V	sp|Q6P4E1|GOLM2_HUMAN	91.8215	0.0281628
36280	CLSTN1	K.LICSELNGR.Y	sp|O94985|CSTN1_HUMAN	27.3979	0.11045
36287	IGLV1-47	K.LLIYSNNQRPSGVPDR.F	sp|P01700|LV147_HUMAN	93.9384	0.0824619
36289	MEGF8	R.VGGLLPPGGGAAR.A	sp|Q7Z7M0|MEGF8_HUMAN	50.7662	0.0803939
36296	HSPG2	R.FDAGSGMATIR.H	sp|P98160|PGBM_HUMAN	41.4951	0.095452
36300	CTBS	R.ASWIAQK.L	sp|Q01459|DIAC_HUMAN	134.095	0.052998
36334	DKK3	R.DCQPGLCCAFQR.G	sp|Q9UBP4|DKK3_HUMAN	41.0898	0.325987
36337	GOT2	R.TQLVSNLK.K	sp|P00505|AATM_HUMAN	103.684	0.0561454
36349	F9	K.ITVVAGEHNIEETEHTEQK.R	sp|P00740|FA9_HUMAN	94.9055	0.0706322
36352	MLEC	K.KEEEEEEEEYDEGSNLK.K	sp|Q14165|MLEC_HUMAN	159.844	0.0530768
36372	SERPINI1	K.DANLTGLSDNK.E	sp|Q99574|NEUS_HUMAN	106.486	0.0545421
36400	NUCB1	K.LQAANAEDIK.S	sp|Q02818|NUCB1_HUMAN	214.334	0.15311
36472	FBLN7	K.QQLLSAIR.Q	sp|Q53RD9|FBLN7_HUMAN	74.6686	0.0436592
36474	CRABP1	K.VGEGFEEETVDGRK.C	sp|P29762|RABP1_HUMAN	79.1226	0.0340054
36485	NUCB1	K.LQAANAEDIK.S	sp|Q02818|NUCB1_HUMAN	382.478	0.0773848
36491	PLXDC2	R.QDWVDSGCPEESKEK.M	sp|Q6UX71|PXDC2_HUMAN	96.3586	0.180701
36496	CDH15	R.AIVLAQDDASQPR.T	sp|P55291|CAD15_HUMAN	79.2845	0.0445976
36523	ALDH1A1	K.VAFTGSTEVGK.L	sp|P00352|AL1A1_HUMAN	78.6151	0.081278
36524	ANGPTL2	K.RDNALELSQLENR.I	sp|Q9UKU9|ANGL2_HUMAN	78.846	0.0882531
36533	CFI	K.VTYTSQEDLVEKK.C	sp|P05156|CFAI_HUMAN	51.2087	0.0841097
36542	NPTX1	K.IETALTSLHQR.I	sp|Q15818|NPTX1_HUMAN	244.419	0.0447247
36545	MARCKSL1	K.GAEASAASEEEAGPQATEPSTPSGPESGPTPASAEQNE.-	sp|P49006|MRP_HUMAN	27.6202	0.0683674
36557	GALNT2	K.QHPYTFPGGSGTVFAR.N	sp|Q10471|GALT2_HUMAN	90.5591	0.0517086
36594	CDH11	K.VEAANVHIDPK.F	sp|P55287|CAD11_HUMAN	455.407	0.0403053
36599	CCN3	K.AIHLQFK.N	sp|P48745|CCN3_HUMAN	267.305	0.033706
36604	SERPINA5	R.EDQYHYLLDR.N	sp|P05154|IPSP_HUMAN	226.408	0.0608893
36605	SLC38A10	K.GPEQVPVPDPAR.E	sp|Q9HBR0|S38AA_HUMAN	156.851	0.0731601
36611	GALNT2	K.QHPYTFPGGSGTVFAR.N	sp|Q10471|GALT2_HUMAN	114.712	0.0608858
36617	ANGPTL2	K.RDNALELSQLENR.I	sp|Q9UKU9|ANGL2_HUMAN	68.1844	0.0671068
36646	PKM	K.GDYPLEAVR.M	sp|P14618-2|KPYM_HUMAN	46.7542	0.103745
36665	ENPP6	R.ADLAAIYHER.I	sp|Q6UWR7|ENPP6_HUMAN	289.807	0.039397
36697	LUM	K.EDAVSAAFK.G	sp|P51884|LUM_HUMAN	229.734	0.0326574
36702	NCAM2	R.NIINSDGGPYVCR.A	sp|O15394|NCAM2_HUMAN	322.225	0.122245
36717	TIE1	K.TTAEFEVPR.L	sp|P35590|TIE1_HUMAN	84.0452	0.0764022
36728	TNXB	K.ILPQSDPSPGTPPR.L	tr|A0A140TA33|A0A140TA33_HUMAN	188.805	0.0765217
36738	SNCB	K.TREGVVQGVASVAEK.T	sp|Q16143|SYUB_HUMAN	104.043	0.127607
36752	CTSS	R.HPSFFLYR.S	sp|P25774|CATS_HUMAN	36.7178	0.0942568
36756	CDH13	K.DLHPNTDPFK.F	sp|P55290-4|CAD13_HUMAN	624.172	0.0525904
36767	HS6ST3	R.NTILLQSAK.N	sp|Q8IZP7|H6ST3_HUMAN	161.363	0.152093
36768	SNCB	K.TREGVVQGVASVAEK.T	sp|Q16143|SYUB_HUMAN	236.079	0.0995221
36771	CEMIP	R.STHYQQYQPVVTLQK.G	sp|Q8WUJ3|CEMIP_HUMAN	134.859	0.0367426
36775	EMILIN2	K.FQETEQTIQK.L	sp|Q9BXX0|EMIL2_HUMAN	93.4591	0.0435375
36780	EMILIN2	K.FQETEQTIQK.L	sp|Q9BXX0|EMIL2_HUMAN	125.218	0.0306346
36790	RARRES2	R.LVHCPIETQVLR.E	sp|Q99969|RARR2_HUMAN	75.8122	0.169008
36798	CTSS	K.GIDSDASYPYK.A	sp|P25774|CATS_HUMAN	247.892	0.0578262
36809	HIBADH	K.DLGLAQDSATSTK.S	sp|P31937|3HIDH_HUMAN	160.763	0.0545592
36814	SCN4B	K.DDDRITLVGSTK.E	sp|Q8IWT1|SCN4B_HUMAN	291.447	0.0452408
36818	PTPRS	R.GALQIESSEETDQGK.Y	sp|Q13332|PTPRS_HUMAN	196.678	0.0747031
36829	PCDH1	R.VTVLDTNDNAPK.F	sp|Q08174-2|PCDH1_HUMAN	94.3723	0.080382
36836	EFNA5	R.VFDVNDK.V	sp|P52803|EFNA5_HUMAN	166.684	0.0231682
36837	ERVMER34-1	K.AMEQEFSATK.Q	sp|Q9H9K5|MER34_HUMAN	157.431	0.0495377
36838	PTPRS	R.GALQIESSEETDQGK.Y	sp|Q13332|PTPRS_HUMAN	133.812	0.0578245
36841	PLA2G7	K.IIGHMLK.L	sp|Q13093|PAFA_HUMAN	306.974	0.0460048
36856	CNTN4	K.ASPKPVYTWK.K	sp|Q8IWV2|CNTN4_HUMAN	160.372	0.0479681
36865	CDH2	K.VQYESSEPADFK.V	sp|P19022|CADH2_HUMAN	111.867	0.0568683
36893	MASP1	R.DTTVIPVSK.E	sp|P48740-2|MASP1_HUMAN	117.033	0.0642638
36895	VWF	R.DGTVTTDWK.T	sp|P04275|VWF_HUMAN	168.224	0.0463788
36900	CHGA	R.SEALAVDGAGKPGAEEAQDPEGK.G	sp|P10645|CMGA_HUMAN	148.365	0.0277144
36900	TIE1	K.TTAEFEVPR.L	sp|P35590|TIE1_HUMAN	101.467	0.0833192
36906	C7	K.ELENALK.A	sp|P10643|CO7_HUMAN	252.071	0.0477844
36908	CBLN4	K.GSSSSPLGISVR.A	sp|Q9NTU7|CBLN4_HUMAN	30.6653	0.0768436
36912	MRC1	R.QFLIYNEDHK.R	sp|P22897|MRC1_HUMAN	179.07	0.0680307
36917	ENO2	R.IEEELGDEAR.F	sp|P09104|ENOG_HUMAN	147.268	0.0546036
36927	SERPINF1	K.LSYEGEVTK.S	sp|P36955|PEDF_HUMAN	155.034	0.108524
36929	SPON2	R.HSLVSFVVR.I	sp|Q9BUD6|SPON2_HUMAN	154.635	0.117088
36941	FABP7	K.SVVSLDGDK.L	sp|O15540-2|FABP7_HUMAN	220.933	0.0607976
36944	SCN4B	K.DDDRITLVGSTK.E	sp|Q8IWT1|SCN4B_HUMAN	259.507	0.0423033
36951	CSRP1	K.GLESTTLADK.D	sp|P21291|CSRP1_HUMAN	117.006	0.0387215
36955	KCTD12	K.EVFGDTLNESRDPDRPPER.Y	sp|Q96CX2|KCD12_HUMAN	217.904	0.0615393
36955	PARK7	K.DGLILTSR.G	sp|Q99497|PARK7_HUMAN	28.2272	0.122403
36956	CEL	K.ALENPQPHPGWQGTLK.A	sp|P19835|CEL_HUMAN	131.437	0.0251449
37002	VCAM1	R.TQIDSPLNGK.V	sp|P19320|VCAM1_HUMAN	200.583	0.0326242
37007	PTPRZ1	R.VVYDTM*IEK.F	sp|P23471|PTPRZ_HUMAN	129.566	0.0329023
37025	RCSD1	K.EEDGDEVLPSK.S	sp|Q6JBY9|CPZIP_HUMAN	30.6684	0.0433944
37028	PCDH8	R.LVHVEVEVR.D	sp|O95206|PCDH8_HUMAN	137.276	0.0467534
37047	F13B	R.QSTLSYQEPLRT.-	sp|P05160|F13B_HUMAN	76.1696	0.0752223
37058	SPOCK2	R.IQIQEAAK.K	sp|Q92563|TICN2_HUMAN	34.4007	0.0863992
37070	CNTNAP5	R.VEITAVATQGR.Y	sp|Q8WYK1|CNTP5_HUMAN	52.0287	0.0897327
37075	IGKC	K.VDNALQSGNSQESVTEQDSK.D	sp|P01834|IGKC_HUMAN	120.442	0.0899636
37080	OLFM1	R.DLQYVEK.M	sp|Q99784|NOE1_HUMAN	531.425	0.0611352
37081	ENPP6	R.GWHGYDNELMDM*R.G	sp|Q6UWR7|ENPP6_HUMAN	54.4471	0.174917
37094	CGREF1	R.HVEPGEPLAPSPQEPQAVGR.Q	sp|Q99674|CGRE1_HUMAN	114.655	0.0697558
37108	SPOCK1	K.HWVGPSNLVK.C	sp|Q08629|TICN1_HUMAN	205.935	0.0446138
37126	ALCAM	K.SVQYDDVPEYK.D	sp|Q13740|CD166_HUMAN	168.756	0.0682475
37144	VCAN	R.QEIESETTSEEQIQEEK.S	sp|P13611|CSPG2_HUMAN	101.707	0.124996
37147	LYVE1	K.DQVETALK.A	sp|Q9Y5Y7|LYVE1_HUMAN	173.503	0.0420189
37155	CDH8	R.QFNINADDGK.I	sp|P55286|CADH8_HUMAN	184.079	0.0517287
37171	PROS1	K.NGFVM*LSNK.K	sp|P07225|PROS_HUMAN	63.4799	0.1159
37184	SEMA3B	K.TFGTFSSTK.D	sp|Q13214|SEM3B_HUMAN	48.6025	0.0409123
37189	TNFRSF21	R.GTFSDVPSSVM*K.C	sp|O75509|TNR21_HUMAN	88.1672	0.0731946
37207	CALR	K.VHVIFNYKGK.N	sp|P27797|CALR_HUMAN	230.553	0.230868
37213	PROS1	R.VNRNNLELSTPLK.I	sp|P07225|PROS_HUMAN	87.1098	0.102296
37228	CDH20	K.DLDEGINAEM*K.Y	sp|Q9HBT6|CAD20_HUMAN	37.298	0.0638812
37239	MGAT4A	K.SEGLEISK.E	sp|Q9UM21|MGT4A_HUMAN	215.716	0.0386039
37260	DCN	K.SSGIENGAFQGMK.K	sp|P07585|PGS2_HUMAN	65.0099	0.0857176
37269	TIE1	R.KPDGTVLLSTK.A	sp|P35590|TIE1_HUMAN	183.51	0.0479874
37275	CRABP1	K.VGEGFEEETVDGR.K	sp|P29762|RABP1_HUMAN	49.0516	0.133524
37284	C8A	R.LYYGDDEK.Y	sp|P07357|CO8A_HUMAN	262.604	0.0716841
37290	DCN	K.SSGIENGAFQGMK.K	sp|P07585|PGS2_HUMAN	120.994	0.0520216
37296	TF	K.EGYYGYTGAFR.C	sp|P02787|TRFE_HUMAN	28.5187	0.115559
37346	PCSK1N	R.ALAHLLEAER.Q	sp|Q9UHG2|PCS1N_HUMAN	173.255	0.211157
37347	GAS6	K.DLVQPINPR.L	sp|Q14393-1|GAS6_HUMAN	151.071	0.0674762
37351	TF	K.HSTIFENLANK.A	sp|P02787|TRFE_HUMAN	192.684	0.124839
37368	VMO1	R.VEAPTTLGDNTAANNVR.F	sp|Q7Z5L0|VMO1_HUMAN	40.2581	0.0785106
37370	AXL	R.TATITVLPQQPR.N	sp|P30530|UFO_HUMAN	90.1416	0.0463973
37376	SORT1	K.VVLTAEVSGGSR.G	sp|Q99523|SORT_HUMAN	76.2675	0.0782922
37380	SERPING1	K.LYHAFSAM*K.K	sp|P05155-3|IC1_HUMAN	25.8222	0.143966
37403	A1BG	K.NGVAQEPVHLDSPAIK.H	sp|P04217|A1BG_HUMAN	240.998	0.0672607
37418	A1BG	R.LELHVDGPPPRPQLR.A	sp|P04217|A1BG_HUMAN	68.6823	0.0289066
37420	NEGR1	R.VSISTLNK.R	sp|Q7Z3B1|NEGR1_HUMAN	94.3883	0.0920547
37440	VMO1	R.VEAPTTLGDNTAANNVR.F	sp|Q7Z5L0|VMO1_HUMAN	118.12	0.073846
37450	HEXB	K.TLDAM*AFNK.F	sp|P07686|HEXB_HUMAN	90.7312	0.0520205
37467	IGFBP2	K.LIQGAPTIR.G	sp|P18065|IBP2_HUMAN	89.5761	0.0878955
37497	ECM2	R.VSFYGAYHSLR.E	sp|O94769|ECM2_HUMAN	61.6735	0.145957
37502	CHGA	R.SEALAVDGAGKPGAEEAQDPEGK.G	sp|P10645|CMGA_HUMAN	459.66	0.026916
37535	SDK1	R.ELEYEAGSGTEAK.T	sp|Q7Z5N4|SDK1_HUMAN	37.1959	0.082209
37540	GSTP1	R.TLGLYGK.D	sp|P09211|GSTP1_HUMAN	175.204	0.0204016
37547	ST8SIA5	K.YTMDVGVK.T	sp|O15466-2|SIA8E_HUMAN	131.086	0.0560099
37571	ECM1	R.NVALVSGDTENAK.G	sp|Q16610-4|ECM1_HUMAN	161.729	0.0756734
37594	PLXNB2	R.VTLNGVPCK.V	sp|O15031|PLXB2_HUMAN	98.753	0.151661
37602	EPHA4	R.QDISYNVVCK.K	sp|P54764|EPHA4_HUMAN	102.121	0.277757
37627	APOL1	K.VAQELEEK.L	sp|O14791-2|APOL1_HUMAN	144.156	0.0509247
37637	PCOLCE	R.YDSVSVFNGAVSDDSRR.L	sp|Q15113|PCOC1_HUMAN	41.4996	0.12851
37641	PCDHAC2	R.TAPAGYLVTK.V	sp|Q9Y5I4|PCDC2_HUMAN	75.4678	0.0539951
37643	PKM	K.GDYPLEAVR.M	sp|P14618-2|KPYM_HUMAN	130.453	0.0519319
37648	CYCS	K.TGPNLHGLFGR.K	sp|P99999|CYC_HUMAN	133.392	0.0933845
37650	CSPG4	R.VAIQPVNDHAPVQTISR.I	sp|Q6UVK1|CSPG4_HUMAN	86.2745	0.0458221
37656	OMG	K.AHVIGTPCSTQISSLK.E	sp|P23515|OMGP_HUMAN	44.0488	0.141582
37663	OMG	K.AHVIGTPCSTQISSLK.E	sp|P23515|OMGP_HUMAN	51.75	0.165437
37667	PCOLCE	R.YDSVSVFNGAVSDDSRR.L	sp|Q15113|PCOC1_HUMAN	50.988	0.0654149
37676	PLD4	R.HIYMGSANMDWR.S	sp|Q96BZ4|PLD4_HUMAN	158.851	0.112199
37681	PITHD1	K.GIIIMGEDDDSHPSEM*R.L	sp|Q9GZP4|PITH1_HUMAN	68.3744	0.165653
37704	PCSK1N	R.GEAAGAVQELAR.A	sp|Q9UHG2|PCS1N_HUMAN	218.409	0.247982
37708	GSN	R.VPEARPNSM*VVEHPEFLK.A	sp|P06396|GELS_HUMAN	40.5686	0.133506
37712	RELN	R.LSSYHNFYSIR.G	sp|P78509|RELN_HUMAN	40.3932	0.0969853
37715	CSF1R	R.HTFTLSLPR.L	sp|P07333|CSF1R_HUMAN	67.4351	0.0540533
37730	HRG	K.YKEENDDFASFR.V	sp|P04196|HRG_HUMAN	149.585	0.0516925
37736	GNS	R.SDVLVEYQGEGR.N	sp|P15586|GNS_HUMAN	61.6196	0.0917615
37740	EXTL2	K.LLNHYQAVPNLHK.V	sp|Q9UBQ6|EXTL2_HUMAN	210.267	0.0820894
37756	DNASE2	K.YLDESSGGWR.D	sp|O00115|DNS2A_HUMAN	68.958	0.084392
37759	FSTL4	K.SRPSLQVITEASTGQSQHLIR.T	sp|Q6MZW2|FSTL4_HUMAN	87.3277	0.0405202
37765	TIMP4	K.VVPASADPADTEK.M	sp|Q99727|TIMP4_HUMAN	131.771	0.0786715
37768	CTSO	K.DSEYPFK.A	sp|P43234|CATO_HUMAN	175.822	0.0594819
37772	LGMN	K.LMNTNDLEESR.Q	sp|Q99538|LGMN_HUMAN	186.609	0.0575382
37789	FCGR3A	K.YFHHNSDFYIPK.A	sp|P08637|FCG3A_HUMAN	114.128	0.14106
37794	RNASE2	R.RDPPQYPVVPVHLDR.I	sp|P10153|RNAS2_HUMAN	115.275	0.0528717
37797	DSCAM	K.EDVPGPPAGVK.A	sp|O60469|DSCAM_HUMAN	263.826	0.0256283
37815	PCSK1	R.RDELEEGAPSQAMLR.L	sp|P29120|NEC1_HUMAN	72.896	0.0886765
37815	SELENBP1	K.SQPEPLVVK.G	sp|Q13228-4|SBP1_HUMAN	155.455	0.065544
37831	GALNT2	K.WEQIEGNSK.L	sp|Q10471|GALT2_HUMAN	70.5101	0.0591829
37834	COL18A1	R.TEAPSATGQASSLLGGR.L	sp|P39060|COIA1_HUMAN	79.6331	0.0668805
37836	APLP2	K.KGSGVGEQDGGLIGAEEK.V	sp|Q06481|APLP2_HUMAN	244.923	0.0407859
37842	SLC39A10	R.GMTELEPSK.F	sp|Q9ULF5|S39AA_HUMAN	200.11	0.0600886
37849	APLP2	K.KGSGVGEQDGGLIGAEEK.V	sp|Q06481|APLP2_HUMAN	413.663	0.0373006
37852	ARPC5	K.VDVDEYDENK.F	sp|O15511-2|ARPC5_HUMAN	57.4834	0.0843546
37853	ECM1	R.NVALVSGDTENAK.G	sp|Q16610-4|ECM1_HUMAN	183.989	0.0490893
37855	FSTL4	K.SRPSLQVITEASTGQSQHLIR.T	sp|Q6MZW2|FSTL4_HUMAN	65.0515	0.0456948
37861	PEBP4	K.IQGQELSAYQAPSPPAHSGFHR.Y	sp|Q96S96|PEBP4_HUMAN	31.0943	0.127712
37866	APOC3	K.DYWSTVKDK.F	sp|P02656|APOC3_HUMAN	137.082	0.252082
37876	MANBA	R.ELVLAGDK.S	sp|O00462|MANBA_HUMAN	141.066	0.0792908
37893	SPINT1	K.YTSGFDELQR.I	sp|O43278|SPIT1_HUMAN	72.7636	0.0844294
37897	PCSK1N	R.ILAGSADSEGVAAPR.R	sp|Q9UHG2|PCS1N_HUMAN	188.861	0.17722
37906	LCAT	R.SSGLVSNAPGVQIR.V	sp|P04180|LCAT_HUMAN	65.9688	0.0993982
37909	CNTNAP2	R.YSSSDWVTQYR.M	sp|Q9UHC6|CNTP2_HUMAN	21.6187	0.129
37931	VCAM1	R.QSTQTLYVNVAPR.D	sp|P19320|VCAM1_HUMAN	97.1349	0.107874
37934	TF	K.DGAGDVAFVK.H	sp|P02787|TRFE_HUMAN	158.972	0.153207
37946	MPI	K.TEVPGSVTEYK.V	sp|P34949|MPI_HUMAN	133.572	0.0777716
37949	GGCT	K.SNLNSLDEQEGVK.S	sp|O75223|GGCT_HUMAN	250.653	0.0269491
37957	CD177	R.QIGIFSAR.E	sp|Q8N6Q3|CD177_HUMAN	61.717	0.0274175
37973	APOC3	K.DYWSTVK.D	sp|P02656|APOC3_HUMAN	107.123	0.252749
38001	PRNP	K.GENFTETDVK.M	sp|P04156|PRIO_HUMAN	183.683	0.0524914
38014	IGKC	K.VDNALQSGNSQESVTEQDSK.D	sp|P01834|IGKC_HUMAN	138.72	0.122978
38044	TM9SF3	K.RDAFVYAIK.N	sp|Q9HD45|TM9S3_HUMAN	175.127	0.0481328
38046	DNAJB11	K.QYDTYGEEGLK.D	sp|Q9UBS4|DJB11_HUMAN	156.106	0.0459777
38048	MYOC	R.YELNTETVK.A	sp|Q99972|MYOC_HUMAN	119.569	0.075754
38051	APOD	K.IPTTFENGR.C	sp|P05090|APOD_HUMAN	43.0073	0.035046
38057	LSAMP	K.VDVYDEGSYTCSVQTQHEPK.T	sp|Q13449|LSAMP_HUMAN	58.6859	0.117406
38066	HSPA5	K.KTKPYIQVDIGGGQTK.T	sp|P11021|BIP_HUMAN	223.36	0.0562063
38075	CD109	K.SSMAVHSLFK.S	sp|Q6YHK3|CD109_HUMAN	138.424	0.0294819
38080	CDH2	K.DVHEGQPLLNVK.F	sp|P19022|CADH2_HUMAN	365.419	0.0742101
38081	LGALS3BP	R.ASHEEVEGLVEK.I	sp|Q08380|LG3BP_HUMAN	613.439	0.0584516
38081	TM9SF3	K.RDAFVYAIK.N	sp|Q9HD45|TM9S3_HUMAN	183.128	0.0801637
38082	PCDH12	R.RPLDYEKNPAYEVDVQAR.D	sp|Q9NPG4|PCD12_HUMAN	101.16	0.0994644
38092	GAA	R.VTSEGAGLQLQK.V	sp|P10253|LYAG_HUMAN	79.291	0.0564457
38098	CHL1	K.LTVNSLK.H	sp|O00533-2|NCHL1_HUMAN	213.784	0.0389541
38111	TMEM59L	R.DRDLGPQPSQAGLEGASESPYDR.A	sp|Q9UK28|TM59L_HUMAN	51.3807	0.0688959
38115	CRP	K.ESDTSYVSLK.A	sp|P02741|CRP_HUMAN	107.19	0.232913
38115	VASN	R.HIQPGAFDTLDR.L	sp|Q6EMK4|VASN_HUMAN	197.74	0.0416927
38117	BCAN	R.CEVQHGIDDSSDAVEVK.V	sp|Q96GW7|PGCB_HUMAN	45.3185	0.117573
38122	PCDH12	R.RPLDYEKNPAYEVDVQAR.D	sp|Q9NPG4|PCD12_HUMAN	124.664	0.0177173
38124	SERPINI1	R.VMHPETM*NTSGHDFEEL.-	sp|Q99574|NEUS_HUMAN	79.4602	0.107685
38137	CDH6	R.EQYQVVIQAK.D	sp|P55285|CADH6_HUMAN	90.9874	0.0422247
38140	DIPK2B	R.DASAVGVIDK.Q	sp|Q9H7Y0|DIK2B_HUMAN	100.552	0.0973626
38147	IMPA1	K.LQVSQQEDITK.S	sp|P29218-3|IMPA1_HUMAN	147.675	0.0521851
38157	IMPA1	K.LQVSQQEDITK.S	sp|P29218-3|IMPA1_HUMAN	285.402	0.0158551
38168	MMP2	R.WEHGDGYPFDGK.D	sp|P08253|MMP2_HUMAN	293.574	0.0372031
38185	VCL	R.QILDEAGK.V	sp|P18206|VINC_HUMAN	174.273	0.0479865
38196	PLXNB2	K.GSSLHVGSDLLK.F	sp|O15031|PLXB2_HUMAN	195.162	0.0772995
38213	CNTN6	K.KSPPSQPPANIAWK.L	sp|Q9UQ52|CNTN6_HUMAN	173.065	0.0534366
38223	KLK6	R.EECEHAYPGQITQNM*LCAGDEK.Y	sp|Q92876|KLK6_HUMAN	80.893	0.265576
38228	B3GNT2	K.ISTPPEAYWNREQEK.L	sp|Q9NY97|B3GN2_HUMAN	41.0234	0.151029
38230	CHGB	K.RNYPSLELDK.M	sp|P05060|SCG1_HUMAN	136.291	0.0409366
38243	SCN3B	R.EFEFEAHRPFVK.T	sp|Q9NY72|SCN3B_HUMAN	359.679	0.0899566
38265	NEGR1	R.VSISTLNK.R	sp|Q7Z3B1|NEGR1_HUMAN	94.9755	0.0603135
38270	APCS	R.DNELLVYKER.V	sp|P02743|SAMP_HUMAN	224.019	0.0640457
38270	DKK3	R.SAVEEM*EAEEAAAK.A	sp|Q9UBP4|DKK3_HUMAN	68.5392	0.0899975
38275	CTSF	R.AVLGLVR.G	sp|Q9UBX1|CATF_HUMAN	141.352	0.055401
38276	SCN3B	R.EFEFEAHRPFVK.T	sp|Q9NY72|SCN3B_HUMAN	321.607	0.0583074
38280	ADAMTSL3	K.REENVIAVPLGSR.S	sp|P82987|ATL3_HUMAN	87.9435	0.0734081
38284	CCN3	K.AIHLQFK.N	sp|P48745|CCN3_HUMAN	574.524	0.0214808
38289	DSG2	K.EVDYEEMK.N	sp|Q14126|DSG2_HUMAN	103.294	0.05662
38293	C1RL	K.GQESSTDIKAPEGFAVR.L	sp|Q9NZP8|C1RL_HUMAN	182.76	0.0681266
38304	LDHB	R.GLTSVINQK.L	sp|P07195|LDHB_HUMAN	73.68	0.0988922
38307	NLGN1	K.FIHTKPNRFEEVAWTR.Y	sp|Q8N2Q7|NLGN1_HUMAN	67.8677	0.100163
38309	THBS2	R.GNQPVGVGLEAAK.T	sp|P35442|TSP2_HUMAN	113.44	0.103422
38324	EDIL3	K.VTGIITQGAK.D	sp|O43854|EDIL3_HUMAN	86.5898	0.110877
38342	ITIH5	R.SYLEITPSR.V	sp|Q86UX2|ITIH5_HUMAN	162.69	0.0693926
38344	PRSS23	K.GTPLPTYEEAK.Q	sp|O95084|PRS23_HUMAN	88.8214	0.0554888
38369	DSG2	K.IVAISEDYPRK.T	sp|Q14126|DSG2_HUMAN	164.115	0.0756202
38386	KLK6	R.EECEHAYPGQITQNM*LCAGDEK.Y	sp|Q92876|KLK6_HUMAN	202.323	0.366578
38386	LAYN	R.RDGGQLVSIESEDEQK.L	sp|Q6UX15|LAYN_HUMAN	127.382	0.0578979
38391	POMGNT1	R.RAISEANEDPEPEQDYDEALGR.L	sp|Q8WZA1|PMGT1_HUMAN	126.271	0.0904527
38397	PEBP1	K.NRPTSISWDGLDSGK.L	sp|P30086|PEBP1_HUMAN	130.027	0.0272034
38408	CACHD1	K.TFLSPATSETK.R	sp|Q5VU97|CAHD1_HUMAN	119.843	0.0513271
38419	IGKC	K.VYACEVTHQGLSSPVTK.S	sp|P01834|IGKC_HUMAN	142.619	0.207014
38420	CNTN2	R.HQLVGGNLVIM*NPTK.A	sp|Q02246|CNTN2_HUMAN	56.1303	0.084021
38424	MMP2	R.WEHGDGYPFDGK.D	sp|P08253|MMP2_HUMAN	86.2361	0.0499353
38430	HEXB	R.MVIEYAR.L	sp|P07686|HEXB_HUMAN	22.6539	0.07773
38431	ITIH5	K.TKPLM*TEFSVK.S	sp|Q86UX2|ITIH5_HUMAN	76.6961	0.0692062
38453	IGHG2	K.GLPAPIEK.T	sp|P01859|IGHG2_HUMAN	320.852	0.131701
38459	PODXL2	R.DFSLTSSSQTPGATK.S	sp|Q9NZ53|PDXL2_HUMAN	114.523	0.0606353
38465	PLXNB2	R.IQPETGPLGGGIR.I	sp|O15031|PLXB2_HUMAN	33.3829	0.15567
38466	DSG2	K.IVAISEDYPRK.T	sp|Q14126|DSG2_HUMAN	110.941	0.067634
38469	ITIH1	K.QYYEGSEIVVAGR.I	sp|P19827|ITIH1_HUMAN	72.1988	0.045535
38473	PDGFRB	K.GDVALPVPYDHQR.G	sp|P09619|PGFRB_HUMAN	252.382	0.0336269
38473	POMGNT1	R.RAISEANEDPEPEQDYDEALGR.L	sp|Q8WZA1|PMGT1_HUMAN	118.413	0.0481114
38474	HS6ST3	K.KETWLFSR.F	sp|Q8IZP7|H6ST3_HUMAN	117.041	0.0692779
38491	NEO1	R.WEQNRQPLLLDDR.V	sp|Q92859|NEO1_HUMAN	23.3433	0.0602073
38491	SPON1	K.QVAELGSPVK.M	sp|Q9HCB6|SPON1_HUMAN	85.934	0.0221056
38497	PRCP	K.VDHFGFNTVK.T	sp|P42785|PCP_HUMAN	248.593	0.0584554
38498	DSG2	R.QESTSVLLQQSEK.K	sp|Q14126|DSG2_HUMAN	220.829	0.0353654
38508	PSAP	K.LVGYLDR.N	sp|P07602-3|SAP_HUMAN	166.764	0.144717
38520	FBLN1	K.TGYYFDGISR.M	sp|P23142|FBLN1_HUMAN	148.004	0.0836252
38522	HEXA	R.EDIPVNYM*K.E	sp|P06865|HEXA_HUMAN	536.708	0.0831471
38527	CNTN5	R.NDGVMGEYEPK.I	sp|O94779|CNTN5_HUMAN	74.6591	0.0828521
38533	IGKC	K.VYACEVTHQGLSSPVTK.S	sp|P01834|IGKC_HUMAN	168.108	0.191115
38534	CNTN4	R.TVAANVIGIGEPSRPSEK.R	sp|Q8IWV2|CNTN4_HUMAN	40.2581	0.072441
38534	LRRC4	R.GLSEVPQGIPSNTR.Y	sp|Q9HBW1|LRRC4_HUMAN	78.12	0.0616134
38544	SERPINA3	R.NLAVSQVVHK.A	sp|P01011|AACT_HUMAN	220.013	0.197144
38563	BCAN	R.CEVQHGIDDSSDAVEVK.V	sp|Q96GW7|PGCB_HUMAN	21.0579	0.171684
38569	PRCP	K.VDHFGFNTVK.T	sp|P42785|PCP_HUMAN	101.722	0.0629511
38570	APLP1	K.DADTPMTLPK.G	sp|P51693-2|APLP1_HUMAN	135.588	0.0606122
38578	CNTN4	R.TVAANVIGIGEPSRPSEK.R	sp|Q8IWV2|CNTN4_HUMAN	52.6034	0.0862707
38583	ENO2	K.LAQENGWGVMVSHR.S	sp|P09104|ENOG_HUMAN	64.1381	0.0709004
38599	DPP7	R.LDHFNFER.F	sp|Q9UHL4|DPP2_HUMAN	225.034	0.0237734
38607	CACHD1	K.TFLSPATSETK.R	sp|Q5VU97|CAHD1_HUMAN	182.799	0.045923
38625	ENO2	K.LAQENGWGVMVSHR.S	sp|P09104|ENOG_HUMAN	65.4228	0.0805253
38635	FBLN1	K.TGYYFDGISR.M	sp|P23142|FBLN1_HUMAN	132.356	0.135427
38659	HSP90B1	K.FAFQAEVNR.M	sp|P14625|ENPL_HUMAN	40.8958	0.127071
38670	MAN2A2	K.GFDCGLEAK.N	sp|P49641|MA2A2_HUMAN	111.666	0.164732
38674	VAPA	K.EAKPDELMDSK.L	sp|Q9P0L0-2|VAPA_HUMAN	332.877	0.0405486
38688	FAM171A1	K.TLREPGAGAQEVTLK.V	sp|Q5VUB5|F1711_HUMAN	30.67	0.0640511
38697	PPIB	K.DVIIADCGK.I	sp|P23284|PPIB_HUMAN	199.361	0.186164
38701	UNC5C	K.TFEQEPLGK.E	sp|O95185|UNC5C_HUMAN	290.896	0.0351558
38727	FSCN1	R.YLAPSGPSGTLK.A	sp|Q16658|FSCN1_HUMAN	153.636	0.0340219
38735	CNTN2	R.TTGPGGDGIPAEVHIVR.N	sp|Q02246|CNTN2_HUMAN	137.811	0.0858637
38746	MDH2	R.IQEAGTEVVK.A	sp|P40926|MDHM_HUMAN	72.4988	0.0716813
38783	AEBP1	R.FTGVITQGR.D	sp|Q8IUX7|AEBP1_HUMAN	48.229	0.134148
38807	CTSH	R.GTGPYPPSVDWR.K	sp|P09668|CATH_HUMAN	53.5788	0.0933818
38816	CPD	R.EAAAAGLPGLAR.L	sp|O75976|CBPD_HUMAN	219.943	0.0360974
38819	MFGE8	K.EVTGIITQGAR.N	sp|Q08431|MFGM_HUMAN	88.0841	0.0891945
38843	ENO2	R.LGAEVYHTLK.G	sp|P09104|ENOG_HUMAN	228.614	0.0540478
38843	TOR1B	R.GSAIDEDIVTR.V	sp|O14657|TOR1B_HUMAN	83.7637	0.0717999
38868	GPNMB	K.EDANGNIVYEK.N	sp|Q14956|GPNMB_HUMAN	98.2627	0.0454422
38871	CNTN2	R.HFVSQTTGNLYIAR.T	sp|Q02246|CNTN2_HUMAN	50.7183	0.0833363
38880	FUCA2	K.AILGATEVK.L	sp|Q9BTY2|FUCO2_HUMAN	122.883	0.0543614
38914	CACHD1	R.YIATPNGVLR.I	sp|Q5VU97|CAHD1_HUMAN	35.8328	0.119877
38943	PSMA6	K.QTESTSFLEK.K	sp|P60900|PSA6_HUMAN	96.5806	0.111567
38969	ANGPTL2	R.RLDGSVNFFR.N	sp|Q9UKU9|ANGL2_HUMAN	71.2753	0.153572
38982	SERPINI1	K.DANLTGLSDNK.E	sp|Q99574|NEUS_HUMAN	212.433	0.0347074
38995	SERPINA1	K.DTEEEDFHVDQATTVK.V	tr|A0A024R6I7|A0A024R6I7_HUMAN	139.7	0.100913
39000	SERPINA1	K.DTEEEDFHVDQATTVK.V	tr|A0A024R6I7|A0A024R6I7_HUMAN	191.882	0.0942033
39007	CHI3L2	K.GNQWVGYDDVK.S	sp|Q15782|CH3L2_HUMAN	114.954	0.067441
39045	MRC1	K.EQAFLTYHMK.D	sp|P22897|MRC1_HUMAN	123.77	0.0793557
39048	LRP1	R.SERPPIFEIR.M	sp|Q07954|LRP1_HUMAN	72.107	0.0473449
39056	ALCAM	K.VFKQPSKPEIVSK.A	sp|Q13740|CD166_HUMAN	365.135	0.0697025
39059	ITIH1	R.FAHYVVTSQVVNTANEAR.E	sp|P19827|ITIH1_HUMAN	21.1008	0.186717
39064	SERPINA1	K.AVLTIDEK.G	sp|P01009|A1AT_HUMAN	158.668	0.103568
39066	IGFBP7	K.GTCEQGPSIVTPPK.D	sp|Q16270|IBP7_HUMAN	35.5089	0.242148
39066	JAM2	K.TGTLQFNTVSK.L	sp|P57087-3|JAM2_HUMAN	57.5162	0.0475068
39087	YWHAH	K.NSVVEASEAAYK.E	sp|Q04917|1433F_HUMAN	179.195	0.0430553
39091	JAM2	K.TGTLQFNTVSK.L	sp|P57087-3|JAM2_HUMAN	66.0172	0.0575233
39093	NCAM2	K.VELSVGESK.F	sp|O15394|NCAM2_HUMAN	183.742	0.0868221
39108	ALCAM	K.VFKQPSKPEIVSK.A	sp|Q13740|CD166_HUMAN	137.015	0.0993085
39115	APLP1	K.DDTPMTLPK.G	sp|P51693|APLP1_HUMAN	131.247	0.102101
39119	CADM4	K.VWSVASTVR.F	sp|Q8NFZ8|CADM4_HUMAN	44.4708	0.104664
39131	FUCA1	K.YVVLTTK.H	sp|P04066|FUCO_HUMAN	224.068	0.0612623
39138	GALNT13	K.ATPYTFPGGTGHVINK.N	sp|Q8IUC8|GLT13_HUMAN	49.8016	0.10698
39147	NTNG1	K.DRFAFFAGPR.L	sp|Q9Y2I2|NTNG1_HUMAN	64.0612	0.0960224
39148	VCAN	R.LGEPNYGAEIR.G	sp|P13611|CSPG2_HUMAN	59.4474	0.0701792
39149	YWHAH	K.NSVVEASEAAYK.E	sp|Q04917|1433F_HUMAN	251.308	0.061093
39167	PTPRF	R.SGALQIESSEESDQGK.Y	sp|P10586|PTPRF_HUMAN	61.1984	0.0719117
39182	LRRC4B	R.RLDLGELK.R	sp|Q9NT99|LRC4B_HUMAN	256.095	0.0509736
39194	MET	K.GNDIDPEAVK.G	sp|P08581-2|MET_HUMAN	361.403	0.0327961
39209	IGHV1OR15-1	R.QAPGQELGWMGR.I	tr|A0A075B7D0|A0A075B7D0_HUMAN	34.473	0.102428
39224	MEPE	K.GFEDGDDAISK.L	sp|Q9NQ76-2|MEPE_HUMAN	148.481	0.0801736
39226	PTPRD	R.SGALQIEQSEESDQGK.Y	sp|P23468-2|PTPRD_HUMAN	139.42	0.0587408
39249	CP	K.MYYSAVEPTK.D	tr|E9PFZ2|E9PFZ2_HUMAN	319.402	0.0471269
39255	MGAT1	R.QPDLSSIAVPPDHR.K	sp|P26572|MGAT1_HUMAN	84.2052	0.127009
39256	MSLN	K.ALLEVNK.G	sp|Q13421-2|MSLN_HUMAN	136.814	0.0745424
39257	CFI	K.RIVIEYVDR.I	sp|P05156|CFAI_HUMAN	21.8711	0.134728
39258	PTPRJ	R.AGSPTAPVHDESLVGPVDPSSGQQSR.D	sp|Q12913|PTPRJ_HUMAN	106.26	0.097106
39263	CFI	K.ACDGINDCGDQSDELCCK.A	sp|P05156|CFAI_HUMAN	118.551	0.477384
39278	HMCN1	K.ASGNPKPSVIWSK.K	sp|Q96RW7|HMCN1_HUMAN	142.308	0.0584444
39279	NEU1	R.YGSGVSGIPYGQPK.Q	sp|Q99519|NEUR1_HUMAN	121.57	0.0370286
39288	ECM1	R.NLPATDPLQR.E	sp|Q16610-4|ECM1_HUMAN	241.317	0.0792545
39295	HMCN1	K.ASGNPKPSVIWSK.K	sp|Q96RW7|HMCN1_HUMAN	141.17	0.0341153
39305	IGSF1	K.EGEQEPVQQLGAVGR.E	sp|Q8N6C5-4|IGSF1_HUMAN	81.6595	0.0406707
39330	THBS4	R.AFAGPSQKPETIELR.T	sp|P35443|TSP4_HUMAN	85.149	0.048491
39338	CFI	K.ACDGINDCGDQSDELCCK.A	sp|P05156|CFAI_HUMAN	145.017	0.483034
39341	C7	K.ELENALK.A	sp|P10643|CO7_HUMAN	192.408	0.0781752
39354	SOD3	R.AGLAASLAGPHSIVGR.A	sp|P08294|SODE_HUMAN	45.0396	0.101708
39368	PGLYRP2	K.GCPDVQASLPDAK.A	sp|Q96PD5-2|PGRP2_HUMAN	152.325	0.179547
39372	SOD3	R.AGLAASLAGPHSIVGR.A	sp|P08294|SODE_HUMAN	49.2641	0.0914393
39399	NPPC	R.TPPAEELAEPQAAGGGQK.K	sp|P23582|ANFC_HUMAN	95.3667	0.116985
39401	HEXA	K.TEIEDFPRFPHR.G	sp|P06865|HEXA_HUMAN	358.838	0.0571058
39405	TF	K.SVIPSDGPSVACVKK.A	sp|P02787|TRFE_HUMAN	141.763	0.141684
39407	prpL	K.YSQGNVSAVGVTYDGHTALTR.V	sp|Q9HWK6|LYSC_PSEAE_contaminant	28.5444	0.0928713
39420	CDH20	K.IQDINDNEPK.F	sp|Q9HBT6|CAD20_HUMAN	219.304	0.0155877
39427	SERPINA3	K.WEM*PFDPQDTHQSR.F	sp|P01011|AACT_HUMAN	25.2495	0.113824
39439	NPPC	R.TPPAEELAEPQAAGGGQK.K	sp|P23582|ANFC_HUMAN	110.635	0.100056
39447	CP	K.DDEEFIESNK.M	sp|P00450|CERU_HUMAN	324.351	0.0144726
39462	APOH	K.EHSSLAFWK.T	sp|P02749|APOH_HUMAN	321.596	0.0756412
39479	F2	K.YGFYTHVFR.L	sp|P00734|THRB_HUMAN	222.405	0.0794562
39480	PODXL2	K.DWSNLAGK.N	sp|Q9NZ53|PDXL2_HUMAN	180.793	0.0337188
39483	IGLON5	K.DDRLLSSGTAEGLK.V	sp|A6NGN9|IGLO5_HUMAN	180.821	0.210445
39505	KLKB1	K.VSEGNHDIALIK.L	sp|P03952|KLKB1_HUMAN	294.115	0.0683644
39507	NLGN1	K.ELVDQDIQPAR.Y	sp|Q8N2Q7|NLGN1_HUMAN	140.523	0.0565549
39507	PCDH7	R.DSYELTLR.V	sp|O60245-2|PCDH7_HUMAN	122.603	0.0487241
39549	PRDX1	K.ATAVMPDGQFK.D	sp|Q06830|PRDX1_HUMAN	245.08	0.0388789
39551	TMEM132A	R.VVVGREPGVTSIEVR.S	sp|Q24JP5-2|T132A_HUMAN	93.1915	0.0308798
39553	L1CAM	R.DLQELGDSDK.Y	sp|P32004|L1CAM_HUMAN	196.639	0.071896
39562	CNTN4	R.ITISEDGNLR.I	sp|Q8IWV2|CNTN4_HUMAN	91.3567	0.0383144
39564	C1S	R.IIGGSDADIK.N	sp|P09871|C1S_HUMAN	144.469	0.0568377
39569	DCC	R.VSWADNSVPK.N	sp|P43146|DCC_HUMAN	71.0139	0.108072
39573	TMEM132A	R.VPGPAEGPAEPAAEASDEAER.R	sp|Q24JP5-2|T132A_HUMAN	68.2694	0.139098
39575	IL1RAPL1	K.YQVLVGEPVR.I	sp|Q9NZN1|IRPL1_HUMAN	56.1916	0.0755079
39585	PTPRJ	K.GDPLGTEGGLDASNTER.S	sp|Q12913|PTPRJ_HUMAN	106.286	0.0414804
39592	SPARC	R.DEDNNLLTEK.Q	sp|P09486|SPRC_HUMAN	231.231	0.0819897
39605	SERPINF1	K.LSYEGEVTK.S	sp|P36955|PEDF_HUMAN	230.919	0.130481
39628	CDH2	K.VQYESSEPADFK.V	sp|P19022|CADH2_HUMAN	189.057	0.0596234
39635	GPLD1	K.ETTLGDMTGK.C	sp|P80108|PHLD_HUMAN	181.966	0.0708865
39641	SERPINC1	R.DDLYVSDAFHK.A	sp|P01008|ANT3_HUMAN	140.961	0.0398319
39642	AMBP	R.TVAACNLPIVR.G	sp|P02760|AMBP_HUMAN	43.4506	0.159607
39661	ADAM9	R.MDDVYKEPLK.C	sp|Q13443|ADAM9_HUMAN	211.853	0.0702173
39662	CST6	R.DLSPDDPQVQK.A	sp|Q15828|CYTM_HUMAN	439.962	0.0714643
39663	PTPRR	K.SGKPVFIYK.H	sp|Q15256|PTPRR_HUMAN	108.914	0.0495935
39669	PTPRR	K.SGKPVFIYK.H	sp|Q15256|PTPRR_HUMAN	160.943	0.0448306
39672	NUDC	R.LVSSDPEINTK.K	sp|Q9Y266|NUDC_HUMAN	231.572	0.0921206
39682	C8G	R.QLYGDTGVLGR.F	sp|P07360|CO8G_HUMAN	111.258	0.0761628
39687	PEBP1	K.NRPTSISWDGLDSGK.L	sp|P30086|PEBP1_HUMAN	142.024	0.0321654
39689	PCDH1	R.VTVLDTNDNAPK.F	sp|Q08174-2|PCDH1_HUMAN	216.548	0.0312561
39690	APLP2	K.GSGVGEQDGGLIGAEEK.V	sp|Q06481|APLP2_HUMAN	24.6592	0.132827
39706	CP	K.DDEEFIESNK.M	sp|P00450|CERU_HUMAN	219.408	0.0358422
39724	CDH13	K.VNSDGGLVALR.N	sp|P55290-4|CAD13_HUMAN	111.488	0.145032
39726	PDIA3	K.SEPIPESNDGPVK.V	sp|P30101|PDIA3_HUMAN	204.295	0.0491725
39727	ALCAM	K.SVQYDDVPEYK.D	sp|Q13740|CD166_HUMAN	397.877	0.0230536
39738	KNG1	R.QVVAGLNFR.I	sp|P01042|KNG1_HUMAN	97.7525	0.0986836
39740	GALNS	R.EIDDSIGK.I	sp|P34059|GALNS_HUMAN	320.625	0.0684796
39781	SCG3	K.EANNYEEDPNKPTSWTENQAGKIPEK.V	sp|Q8WXD2|SCG3_HUMAN	268.041	0.0454351
39791	CDH9	K.DTQEGIITVK.Q	sp|Q9ULB4|CADH9_HUMAN	142.931	0.0225057
39793	AP2B1	K.LQNNNVYTIAK.R	sp|P63010-2|AP2B1_HUMAN	54.9749	0.166554
39793	CHI3L1	K.GNQWVGYDDQESVK.S	sp|P36222|CH3L1_HUMAN	279.263	0.0472557
39827	OLFML2B	K.DTLSTITGPTTQNTYGR.N	sp|Q68BL8|OLM2B_HUMAN	46.5642	0.0591204
39829	LAMB2	R.DLLQAAQDK.L	sp|P55268|LAMB2_HUMAN	88.7582	0.0691059
39831	YWHAE	K.EAAENSLVAYK.A	sp|P62258|1433E_HUMAN	455.503	0.0557545
39844	CSPG4	K.VVAIRPAIQIHR.S	sp|Q6UVK1|CSPG4_HUMAN	68.6043	0.0821659
39848	QSOX2	K.EFTTGENFK.G	sp|Q6ZRP7|QSOX2_HUMAN	123.468	0.0277237
39863	A1BG	K.NGVAQEPVHLDSPAIK.H	sp|P04217|A1BG_HUMAN	407.001	0.093211
39869	IGHA1	K.TPLTATLSK.S	sp|P01876|IGHA1_HUMAN	116.622	0.101364
39877	RNASET2	K.QEVWLANGAAESR.G	sp|O00584|RNT2_HUMAN	87.0603	0.0358729
39879	ORM1	K.SDVVYTDWKK.D	sp|P02763|A1AG1_HUMAN	120.63	0.25506
39905	AP2B1	K.LQNNNVYTIAK.R	sp|P63010-2|AP2B1_HUMAN	75.8576	0.142732
39908	NPTX2	K.VAELEDEK.S	sp|P47972|NPTX2_HUMAN	204.441	0.0506572
39919	GLDN	K.YLFANSK.T	sp|Q6ZMI3|GLDN_HUMAN	260.97	0.0473717
39921	MSLN	K.LLGPHVEGLK.A	sp|Q13421-2|MSLN_HUMAN	340.094	0.107162
39923	RNASET2	K.QEVWLANGAAESR.G	sp|O00584|RNT2_HUMAN	216.911	0.0381856
39932	LUM	K.EDAVSAAFK.G	sp|P51884|LUM_HUMAN	118.401	0.0588482
39935	CTSO	K.DSEYPFK.A	sp|P43234|CATO_HUMAN	153.195	0.0263736
39940	FETUB	K.AIFYMNNPSR.V	sp|Q9UGM5|FETUB_HUMAN	44.7887	0.0543811
39940	GALNT5	K.VEVDLDQTQR.E	sp|Q7Z7M9|GALT5_HUMAN	78.2137	0.084332
39941	C4BPA	K.GYILVGQAK.L	sp|P04003|C4BPA_HUMAN	114.585	0.222838
39946	PLD4	R.TSTDLQVLAAR.G	sp|Q96BZ4|PLD4_HUMAN	295.921	0.0426451
39951	PROS1	R.QLAVLDK.A	sp|P07225|PROS_HUMAN	257.67	0.0453869
39953	SERPINF1	K.LSYEGEVTK.S	sp|P36955|PEDF_HUMAN	198.912	0.028768
39959	PROS1	K.NGFVMLSNKK.D	sp|P07225|PROS_HUMAN	109.202	0.0916177
39963	POSTN	K.IEGEPEFR.L	sp|Q15063|POSTN_HUMAN	246.43	0.0746657
39973	PRDX2	K.ATAVVDGAFK.E	sp|P32119|PRDX2_HUMAN	184.473	0.0558389
39975	SPINT1	K.YTSGFDELQR.I	sp|O43278|SPIT1_HUMAN	122.458	0.0605814
39998	PCDH10	K.SIQVQVSDVNDNAPR.F	sp|Q9P2E7|PCD10_HUMAN	144.895	0.0283538
40001	CPB2	K.DHEELSLVASEAVR.A	sp|Q96IY4|CBPB2_HUMAN	64.7431	0.0606006
40019	GDI1	K.TFEGVDPQTTSMR.D	sp|P31150|GDIA_HUMAN	269.553	0.0870155
40032	PEA15	K.ISEEDELDTK.L	sp|Q15121-2|PEA15_HUMAN	121.715	0.112049
40044	PRDX2	R.RLSEDYGVLK.T	sp|P32119|PRDX2_HUMAN	24.9159	0.124474
40047	CCDC80	R.VVDDEDLVDQR.L	sp|Q76M96-2|CCD80_HUMAN	81.0538	0.100416
40051	PLG	K.QLGAGSIEECAAK.C	sp|P00747|PLMN_HUMAN	122.038	0.201719
40064	HSP90AA1	K.ESEDKPEIEDVGSDEEEEK.K	sp|P07900-2|HS90A_HUMAN	149.828	0.0284157
40070	GALNT13	K.ATPYTFPGGTGHVINK.N	sp|Q8IUC8|GLT13_HUMAN	134.172	0.0806535
40082	LTF	R.DGAGDVAFIR.E	sp|P02788|TRFL_HUMAN	133.748	0.0715826
40083	DSG2	K.YKPTPIPIK.V	sp|Q14126|DSG2_HUMAN	92.6418	0.0379563
40086	COLEC12	R.ESHWIGLTDSERENEWK.W	sp|Q5KU26|COL12_HUMAN	151.595	0.0427053
40109	GDI1	K.TFEGVDPQTTSMR.D	sp|P31150|GDIA_HUMAN	237.415	0.0506629
40124	L1CAM	R.VSWSPAEDHNAPIEK.Y	sp|P32004|L1CAM_HUMAN	107.277	0.123054
40129	IMPA1	R.MVLSNMEK.L	sp|P29218-3|IMPA1_HUMAN	74.8025	0.0686751
40145	CP	K.MYYSAVDPTK.D	sp|P00450|CERU_HUMAN	262.546	0.0736832
40157	CDH5	K.EYFAIDNSGR.I	sp|P33151|CADH5_HUMAN	126.109	0.0472544
40182	C1QTNF4	R.NRDEVQALAFDEQR.R	sp|Q9BXJ3|C1QT4_HUMAN	124.53	0.0311673
40184	C1S	K.EDTPNSVWEPAK.A	sp|P09871|C1S_HUMAN	99.4851	0.0445613
40194	TF	K.EGYYGYTGAFR.C	sp|P02787|TRFE_HUMAN	42.7397	0.150024
40198	C1QTNF5	R.VLVNEQGHYDAVTGK.F	sp|Q9BXJ0|C1QT5_HUMAN	40.2471	0.104154
40203	JAM2	K.NRAEMIDFNIR.I	sp|P57087-3|JAM2_HUMAN	159.293	0.0943661
40206	CHL1	K.VTWSTVPK.D	sp|O00533-2|NCHL1_HUMAN	66.4525	0.0582974
40209	LRRC4B	R.RDLAEVPASIPVNTR.Y	sp|Q9NT99|LRC4B_HUMAN	70.349	0.127027
40219	C3	K.ACEPGVDYVYK.T	sp|P01024|CO3_HUMAN	160.338	0.196193
40224	APOD	K.CPNPPVQENFDVNK.Y	sp|P05090|APOD_HUMAN	134.029	0.205998
40242	SELENOP	K.LPTDSELAPR.S	sp|P49908|SEPP1_HUMAN	30.6347	0.136481
40253	APOD	K.NILTSNNIDVKK.M	sp|P05090|APOD_HUMAN	111.818	0.0793737
40254	CPN2	K.AGGSWDLAVQER.A	sp|P22792|CPN2_HUMAN	89.1049	0.0629135
40256	SERPINE2	K.ASAATTAILIAR.S	sp|P07093-3|GDN_HUMAN	36.5759	0.110875
40269	IGHG3	R.EPQVYTLPPSREEMTK.N	sp|P01860|IGHG3_HUMAN	26.5543	0.143361
40282	GC	K.HLSLLTTLSNR.V	sp|P02774-3|VTDB_HUMAN	20.8323	0.112246
40288	LRRC4B	R.NAFDDLK.S	sp|Q9NT99|LRC4B_HUMAN	472.468	0.0593192
40296	KIAA0319	R.TYSNAVISPNLETTR.I	sp|Q5VV43|K0319_HUMAN	71.8589	0.0853921
40296	THBS4	R.AVAEPGIQLK.A	sp|P35443|TSP4_HUMAN	77.8275	0.088359
40306	VASN	R.ALPPLRLPR.L	sp|Q6EMK4|VASN_HUMAN	116.068	0.0628091
40310	KIAA0319	R.TYSNAVISPNLETTR.I	sp|Q5VV43|K0319_HUMAN	101.238	0.0385861
40321	CNTN2	R.GGEILIPCQPR.A	sp|Q02246|CNTN2_HUMAN	88.8968	0.119612
40326	BCAN	R.EACYGDM*DGFPGVR.N	sp|Q96GW7|PGCB_HUMAN	176.324	0.126897
40343	CP	K.DDEEFIESNK.M	sp|P00450|CERU_HUMAN	664.082	0.0194254
40349	PDYN	K.SVGEGPYSELAK.L	sp|P01213|PDYN_HUMAN	127.349	0.174018
40352	GRIA4	R.RGNAGDCLANPAAPWGQGIDM*ER.T	sp|P48058|GRIA4_HUMAN	29.6184	0.11007
40356	SERPINF1	R.YGLDSDLSCK.I	sp|P36955|PEDF_HUMAN	295.886	0.151443
40358	SERPINI1	K.VEVYLPR.F	sp|Q99574|NEUS_HUMAN	123.785	0.0385868
40362	PDGFRB	R.EVDSDAYYVYR.L	sp|P09619|PGFRB_HUMAN	118.813	0.0816748
40367	METRNL	R.VFEPVPEGDGHWQGR.V	sp|Q641Q3|METRL_HUMAN	142.849	0.0671657
40399	EFNA5	R.VFDVNDK.V	sp|P52803|EFNA5_HUMAN	182.319	0.0364008
40403	SELL	K.SLTEEAENWGDGEPNNKK.N	sp|P14151-2|LYAM1_HUMAN	59.3426	0.0418134
40411	LRP11	R.TTGPSEDAGGDSLVEK.S	sp|Q86VZ4|LRP11_HUMAN	283.239	0.0482115
40421	SELL	K.SLTEEAENWGDGEPNNKK.N	sp|P14151-2|LYAM1_HUMAN	114.907	0.0652409
40425	CALB1	K.NIMALSDGGK.L	sp|P05937|CALB1_HUMAN	202.89	0.0676525
40425	NPTXR	K.ELDVLQGR.V	sp|O95502|NPTXR_HUMAN	45.9786	0.10182
40426	SERPINA1	K.AVLTIDEK.G	sp|P01009|A1AT_HUMAN	125.593	0.104479
40458	COL18A1	R.TEAPSATGQASSLLGGR.L	sp|P39060|COIA1_HUMAN	102.611	0.0851934
40473	APOH	K.EHSSLAFWK.T	sp|P02749|APOH_HUMAN	350.38	0.0337225
40474	APLP1	K.DADTPMTLPK.G	sp|P51693-2|APLP1_HUMAN	240.776	0.0490004
40489	PDYN	K.SVGEGPYSELAK.L	sp|P01213|PDYN_HUMAN	152.102	0.0989636
40504	SPARCL1	K.MQEDEFDQGNQEQEDNSNAEM*EEENASNVNK.H	sp|Q14515|SPRL1_HUMAN	25.0291	0.190039
40505	ENPP5	K.VPTPHFHYIMK.Y	sp|Q9UJA9|ENPP5_HUMAN	334.158	0.0724685
40507	PLA2G15	R.ATQFPDGVDVR.V	sp|Q8NCC3|PAG15_HUMAN	141.936	0.107314
40508	PLG	K.LSSPAVITDK.V	sp|P00747|PLMN_HUMAN	269.936	0.0318074
40510	NRXN2	R.AYGLMMATTSR.E	sp|Q9P2S2|NRX2A_HUMAN	39.6453	0.0880508
40515	BACE1	R.ANIAAITESDK.F	sp|P56817|BACE1_HUMAN	157.395	0.0426651
40517	ITIH5	R.SYLEITPSR.V	sp|Q86UX2|ITIH5_HUMAN	67.0765	0.107323
40518	IL6ST	K.TLPPFEANGK.I	sp|P40189|IL6RB_HUMAN	98.9097	0.036042
40526	ORM2	K.TEDTIFLREYQTR.Q	sp|P19652|A1AG2_HUMAN	109.501	0.343309
40530	SEMA6A	K.SPDSTWTPVPDER.V	sp|Q9H2E6-2|SEM6A_HUMAN	34.5494	0.153714
40535	BCHE	K.TQILVGVNK.D	sp|P06276|CHLE_HUMAN	68.9659	0.0471017
40539	LUM	K.RFNALQYLR.L	sp|P51884|LUM_HUMAN	82.3225	0.0343793
40540	IGFALS	R.NLPEQVFR.G	sp|P35858-2|ALS_HUMAN	149.238	0.0492972
40545	ITIH1	K.RQAVDTAVDGVFIR.S	sp|P19827|ITIH1_HUMAN	114.621	0.0753646
40562	RCN1	K.TFDQLTPDESK.E	sp|Q15293|RCN1_HUMAN	274.19	0.0484898
40574	APCS	R.QGYFVEAQPK.I	sp|P02743|SAMP_HUMAN	20.4199	0.126701
40577	GOT1	K.QVEYLVNEK.H	sp|P17174|AATC_HUMAN	243.066	0.0599027
40589	FETUB	K.AIFYMNNPSR.V	sp|Q9UGM5|FETUB_HUMAN	60.5927	0.0580667
40589	RCN1	K.TFDQLTPDESK.E	sp|Q15293|RCN1_HUMAN	250.871	0.0276526
40593	PIK3IP1	R.SEAAAVQPVIGISQR.V	sp|Q96FE7|P3IP1_HUMAN	124.406	0.0530938
40597	SERPINB6	R.GNWDEQFDK.E	sp|P35237|SPB6_HUMAN	170.617	0.0767754
40598	PDIA3	K.GIVPLAK.V	sp|P30101|PDIA3_HUMAN	493.565	0.0441401
40605	MANBA	R.ELVLAGDK.S	sp|O00462|MANBA_HUMAN	333.808	0.0748475
40607	NEO1	R.QPLLLDDR.V	sp|Q92859|NEO1_HUMAN	225.449	0.0827439
40625	DTD1	R.ASVTVGGEQISAIGR.G	sp|Q8TEA8|DTD1_HUMAN	38.4225	0.147342
40640	PIK3IP1	R.SEAAAVQPVIGISQR.V	sp|Q96FE7|P3IP1_HUMAN	287.005	0.0323063
40678	NEO1	R.GYAIGYGIGSPHAQTIK.V	sp|Q92859|NEO1_HUMAN	78.9202	0.0755643
40690	LYVE1	R.AEELSIQVSCR.I	sp|Q9Y5Y7|LYVE1_HUMAN	79.3486	0.113242
40706	IGFALS	R.DFALQNPSAVPR.F	sp|P35858-2|ALS_HUMAN	79.4012	0.116902
40718	HSPA13	K.QIYQTYGFVPSRK.E	sp|P48723|HSP13_HUMAN	96.3011	0.0919384
40720	SERPINA4	K.DFYVDENTTVR.V	sp|P29622|KAIN_HUMAN	126.235	0.102385
40727	HSPA13	K.QIYQTYGFVPSRK.E	sp|P48723|HSP13_HUMAN	59.8411	0.0632469
40740	MANBA	K.QM*LYQAGLHFK.L	sp|O00462|MANBA_HUMAN	59.5608	0.0641076
40743	CSTB	K.VHVGDEDFVHLR.V	sp|P04080|CYTB_HUMAN	169.157	0.0368639
40748	BTD	K.ILSGDPYCEK.D	sp|P43251-3|BTD_HUMAN	219.344	0.156363
40750	NEO1	R.GYAIGYGIGSPHAQTIK.V	sp|Q92859|NEO1_HUMAN	109.565	0.115227
40754	CSTB	K.VHVGDEDFVHLR.V	sp|P04080|CYTB_HUMAN	201.042	0.0531401
40764	CDH5	R.YEIVVEAR.D	sp|P33151|CADH5_HUMAN	243.694	0.0301408
40766	CDH6	R.TGRPVEPESEFIIK.I	sp|P55285|CADH6_HUMAN	51.1567	0.0940913
40804	LAMP1	K.TVESITDIR.A	sp|P11279|LAMP1_HUMAN	259.166	0.0502306
40850	COL12A1	K.SLYDDVDTGEK.N	sp|Q99715|COCA1_HUMAN	163.038	0.0613408
40916	AEBP1	R.TQWIEVDTR.R	sp|Q8IUX7|AEBP1_HUMAN	204.91	0.153559
40917	CNTFR	K.IMVCEKDPALK.N	sp|P26992|CNTFR_HUMAN	99.9279	0.148655
40919	BID	R.IEADSESQEDIIR.N	sp|P55957-2|BID_HUMAN	94.1195	0.0646849
40959	APOE	R.AATVGSLAGQPLQER.A	sp|P02649|APOE_HUMAN	34.6576	0.0958106
40963	CDH2	K.DVHEGQPLLNVK.F	sp|P19022|CADH2_HUMAN	275.971	0.0392579
40973	NRN1	K.LGDSM*ANYPQGLDDK.T	sp|Q9NPD7|NRN1_HUMAN	49.604	0.0486279
40990	HLA-DRB3	R.AVTELGRPVAESWNSQK.D	sp|P79483|DRB3_HUMAN	35.7071	0.0605312
41005	DLD	R.EANLAASFGK.S	sp|P09622|DLDH_HUMAN	68.811	0.0694226
41011	NQO2	R.SLASDITDEQK.K	sp|P16083|NQO2_HUMAN	184.185	0.025397
41013	CPVL	K.NNDFYVTGESYAGK.Y	sp|Q9H3G5|CPVL_HUMAN	112.55	0.0878874
41014	CDH2	K.DVHEGQPLLNVK.F	sp|P19022|CADH2_HUMAN	48.81	0.15288
41015	PTPRS	R.SGALQIESSEETDQGK.Y	sp|Q13332-2|PTPRS_HUMAN	140.476	0.0352414
41026	NRN1	K.LGDSM*ANYPQGLDDK.T	sp|Q9NPD7|NRN1_HUMAN	319.772	0.0457554
41027	GOLM2	R.LIPGSNLDSEPR.I	sp|Q6P4E1|GOLM2_HUMAN	44.3216	0.062751
41031	CTSF	K.NSWGTDWGEK.G	sp|Q9UBX1|CATF_HUMAN	131.817	0.0690586
41056	GPC1	R.TPLTHALPGLSEQEGQK.T	sp|P35052|GPC1_HUMAN	46.1689	0.112206
41074	KNG1	R.QVVAGLNFR.I	sp|P01042|KNG1_HUMAN	47.1381	0.0628203
41078	CACHD1	K.ISNGESEVQQLAK.K	sp|Q5VU97|CAHD1_HUMAN	143.16	0.0479583
41093	IGKV3-20	R.LLIYGASSR.A	sp|P01619|KV320_HUMAN	69.0038	0.116611
41097	STC1	K.SFLYSAAK.F	sp|P52823|STC1_HUMAN	120.728	0.0826499
41098	GRIA2	K.QVQVEGLSGNIK.F	sp|P42262-3|GRIA2_HUMAN	72.7417	0.0807456
41128	TIMP2	K.EVDSGNDIYGNPIK.R	sp|P16035|TIMP2_HUMAN	328.504	0.0672626
41136	ORM2	K.TEDTIFLR.E	sp|P19652|A1AG2_HUMAN	176.88	0.202038
41153	C5	K.YVLSPYK.L	sp|P01031|CO5_HUMAN	146.34	0.0425803
41197	NTM	R.VHLIVQVSPK.I	sp|Q9P121-4|NTRI_HUMAN	285.047	0.0598856
41200	NEGR1	R.SSIIFAGGDK.W	sp|Q7Z3B1|NEGR1_HUMAN	466.027	0.0424769
41213	MCAM	R.GPVLQLHDLK.R	sp|P43121|MUC18_HUMAN	384.163	0.0171171
41216	CDH13	R.TPHAEDM*AELVIVGGK.D	sp|P55290-4|CAD13_HUMAN	264.185	0.0410441
41226	CFH	R.EIM*ENYNIALR.W	sp|P08603|CFAH_HUMAN	119.912	0.119589
41237	CBLN1	K.VAFSAIR.S	sp|P23435|CBLN1_HUMAN	48.5919	0.0725745
41238	MCAM	R.GPVLQLHDLK.R	sp|P43121|MUC18_HUMAN	506.755	0.0279345
41257	SERPINA1	K.AVLTIDEK.G	sp|P01009|A1AT_HUMAN	523.993	0.12365
41258	LCAT	K.TYSVEYLDSSK.L	sp|P04180|LCAT_HUMAN	117.398	0.0510781
41261	HPX	K.GGYTLVSGYPK.R	sp|P02790|HEMO_HUMAN	112.4	0.101467
41261	SELENOP	K.LPTDSELAPR.S	sp|P49908|SEPP1_HUMAN	229.824	0.0537313
41273	MCAM	R.GATLALTQVTPQDER.I	sp|P43121|MUC18_HUMAN	110.467	0.049658
41279	C4orf48	R.TETLLLQAER.R	sp|Q5BLP8-2|CD048_HUMAN	102.124	0.129988
41292	ESD	K.AFSGYLGTDQSK.W	sp|P10768|ESTD_HUMAN	69.4473	0.0859001
41328	CNTN2	R.TTGPGGDGIPAEVHIVR.N	sp|Q02246|CNTN2_HUMAN	286.811	0.0574002
41347	GC	K.HLSLLTTLSNR.V	sp|P02774-3|VTDB_HUMAN	66.8206	0.0967203
41352	GALNT18	K.LHWQFSQGGPIQNR.K	sp|Q6P9A2|GLT18_HUMAN	53.2048	0.0450552
41369	IMPA1	K.LQVSQQEDITK.S	sp|P29218-3|IMPA1_HUMAN	116.748	0.0406165
41387	CHL1	K.VTWSTVPK.D	sp|O00533-2|NCHL1_HUMAN	147.319	0.0441334
41388	GALNT4	R.AAEVWM*DEYK.E	sp|Q8N4A0|GALT4_HUMAN	96.8794	0.0470212
41390	COL14A1	R.NLVVGDETTSSLR.V	sp|Q05707|COEA1_HUMAN	110.333	0.134748
41390	VCAM1	K.SQEFLEDADRK.S	sp|P19320|VCAM1_HUMAN	46.7203	0.0349117
41393	C1RL	K.GQESSTDIKAPEGFAVR.L	sp|Q9NZP8|C1RL_HUMAN	104.849	0.0733246
41393	LMAN2	R.GRLTVMTDLEDK.N	sp|Q12907|LMAN2_HUMAN	244.963	0.2123
41394	PRSS23	K.GTPLPTYEEAK.Q	sp|O95084|PRS23_HUMAN	82.0219	0.0653556
41405	TF	K.GDVAFVK.H	sp|P02787|TRFE_HUMAN	66.4042	0.124719
41408	CHRDL1	K.EELPGQSFDNK.G	sp|Q9BU40-4|CRDL1_HUMAN	253.9	0.0451473
41415	FLNA	R.VANPSGNLTETYVQDR.G	sp|P21333|FLNA_HUMAN	23.4946	0.167354
41424	PLTP	R.MHAAFGGTFK.K	sp|P55058|PLTP_HUMAN	46.6509	0.134137
41424	VTN	R.IYISGM*APRPSLAK.K	sp|P04004|VTNC_HUMAN	31.5867	0.0872421
41427	CDH11	R.VLDVNDNAPK.F	sp|P55287|CAD11_HUMAN	221.312	0.0350838
41441	DPP7	R.DVTADFEGQSPK.C	sp|Q9UHL4|DPP2_HUMAN	248.862	0.0461437
41442	PGLYRP2	R.AGLLRPDYALLGHR.Q	sp|Q96PD5-2|PGRP2_HUMAN	330.897	0.0494073
41463	CELSR2	R.ATDGDAPPNANILYR.L	sp|Q9HCU4|CELR2_HUMAN	145.146	0.0357409
41472	LMAN2	R.GRLTVMTDLEDK.N	sp|Q12907|LMAN2_HUMAN	251.995	0.207925
41521	PTPRS	R.SGALQIESSEETDQGK.Y	sp|Q13332-2|PTPRS_HUMAN	27.0225	0.0991136
41526	ART3	R.TSQGTSFTFGGLNQAR.F	sp|Q13508|NAR3_HUMAN	31.4986	0.170607
41527	LMAN2	R.DRLVPGPVFGSK.D	sp|Q12907|LMAN2_HUMAN	60.733	0.135888
41533	S100A13	K.SLDVNQDSELK.F	sp|Q99584|S10AD_HUMAN	83.4747	0.255013
41540	TGFBI	K.YLYHGQTLETLGGK.K	sp|Q15582|BGH3_HUMAN	228.581	0.0914936
41543	RNASET2	R.VYGVIPK.I	sp|O00584|RNT2_HUMAN	258.412	0.0387754
41544	GINM1	K.NENLENLEEK.E	sp|Q9NU53|GINM1_HUMAN	64.6247	0.0644313
41557	TGFBI	K.YLYHGQTLETLGGK.K	sp|Q15582|BGH3_HUMAN	248.958	0.102645
41560	SEMA4B	K.GNVLLEDGK.G	sp|Q9NPR2|SEM4B_HUMAN	234.275	0.0416009
41562	PEBP1	K.VLTPTQVK.N	sp|P30086|PEBP1_HUMAN	95.8715	0.0764814
41570	MERTK	R.GGVGPFSDPVK.I	sp|Q12866|MERTK_HUMAN	132.224	0.0544981
41575	PSAP	K.KLVGYLDR.N	sp|P07602-3|SAP_HUMAN	103.86	0.127302
41576	CDH4	K.GTQYETNSMDFK.V	sp|P55283|CADH4_HUMAN	123.823	0.0858576
41578	OLFM1	K.YSHISMLDYNPK.D	sp|Q99784|NOE1_HUMAN	215.387	0.0651794
41591	OLFM1	K.YSHISMLDYNPK.D	sp|Q99784|NOE1_HUMAN	139.156	0.066281
41601	CNTN2	R.TTGPGGDGIPAEVHIVR.N	sp|Q02246|CNTN2_HUMAN	46.279	0.0518962
41603	GANAB	K.IILTARPFR.L	sp|Q14697|GANAB_HUMAN	123.046	0.0979717
41611	UNC5C	R.VDETSGLIVR.E	sp|O95185|UNC5C_HUMAN	99.9052	0.0539577
41613	IGLL5	K.VTVLGQPK.A	sp|B9A064|IGLL5_HUMAN	47.8945	0.169127
41613	STX1B	K.LSEDVEQVK.K	sp|P61266|STX1B_HUMAN	154.403	0.055736
41614	HYOU1	K.LYQPEYQEVSTEEQR.E	sp|Q9Y4L1|HYOU1_HUMAN	39.742	0.0956276
41615	ENPP6	K.SFDIGVNK.D	sp|Q6UWR7|ENPP6_HUMAN	198.533	0.0412922
41634	ART3	R.TSQGTSFTFGGLNQAR.F	sp|Q13508|NAR3_HUMAN	46.4553	0.107906
41678	ERAP1	R.EM*FDDVSYDK.G	sp|Q9NZ08-2|ERAP1_HUMAN	134.659	0.0685772
41679	DNASE2	K.AFQPLVK.N	sp|O00115|DNS2A_HUMAN	157.9	0.0269401
41685	MGP	R.YAMVYGYNAAYNR.Y	sp|P08493-2|MGP_HUMAN	75.7745	0.15263
41691	PLXNB2	R.LFYEDGSGEK.S	sp|O15031|PLXB2_HUMAN	346.18	0.0289612
41696	PLXNB2	R.LFYEDGSGEK.S	sp|O15031|PLXB2_HUMAN	249.592	0.0272625
41700	MSLN	K.GHEMSPQVATLIDR.F	sp|Q13421-2|MSLN_HUMAN	142.297	0.0788787
41701	STMN3	K.DTSLEELQK.R	sp|Q9NZ72|STMN3_HUMAN	88.7996	0.0775023
41707	GAS6	R.MFSGTPVIR.L	sp|Q14393-1|GAS6_HUMAN	59.8834	0.0748687
41712	MMP17	R.GVPSTLDDAMR.W	sp|Q9ULZ9|MMP17_HUMAN	50.3784	0.114772
41723	SPARC	K.TFDSSCHFFATK.C	sp|P09486|SPRC_HUMAN	282.045	0.12184
41736	AEBP1	R.VWPEPPEEK.A	sp|Q8IUX7|AEBP1_HUMAN	70.8101	0.108293
41751	PEBP4	R.HWLVTDIK.G	sp|Q96S96|PEBP4_HUMAN	132.91	0.0632417
41762	APLP1	R.QM*YPELQIAR.V	sp|P51693-2|APLP1_HUMAN	53.4601	0.238293
41764	MDGA1	K.HIGSLNLLVR.S	sp|Q8NFP4-2|MDGA1_HUMAN	117.658	0.086671
41765	GASK1B	K.LIDVIEHR.A	sp|Q6UWH4-2|GAK1B_HUMAN	763.109	0.0230417
41767	MSTN	R.ELIDQYDVQR.D	sp|O14793|GDF8_HUMAN	104.101	0.130727
41771	GALNT6	K.WTPLETQEK.E	sp|Q8NCL4|GALT6_HUMAN	118.034	0.0579487
41809	BLMH	K.VAALIQK.L	sp|Q13867|BLMH_HUMAN	175.217	0.0369418
41812	CNTN1	R.ASPFPVYK.W	sp|Q12860|CNTN1_HUMAN	122.038	0.0460294
41845	SEZ6L2	K.VAYEELLDNRK.L	sp|Q6UXD5-5|SE6L2_HUMAN	86.5448	0.0686123
41848	YWHAE	R.IISSIEQK.E	sp|P62258|1433E_HUMAN	108.222	0.0625904
41858	CDH15	R.GVFSIDK.F	sp|P55291|CAD15_HUMAN	223.983	0.0496951
41858	CPVL	K.NNDFYVTGESYAGK.Y	sp|Q9H3G5|CPVL_HUMAN	453.105	0.0642727
41873	B3GNT2	K.ISTPPEAYWNR.E	sp|Q9NY97|B3GN2_HUMAN	33.258	0.12867
41873	GALNT13	R.GNQLWEYDAER.L	sp|Q8IUC8|GLT13_HUMAN	101.018	0.0569298
41882	SEZ6L2	K.VAYEELLDNRK.L	sp|Q6UXD5-5|SE6L2_HUMAN	131.365	0.025383
41960	LAMA2	K.IIADADATVK.N	sp|P24043|LAMA2_HUMAN	314.663	0.0459746
41965	CPE	R.LQQEDGISFEYHR.Y	sp|P16870|CBPE_HUMAN	24.1376	0.168679
41975	TGFBR3	K.VGEDQVFPPK.C	sp|Q03167|TGBR3_HUMAN	151.767	0.0482685
41987	CTSO	K.TGSTPYWIVR.N	sp|P43234|CATO_HUMAN	31.8239	0.0684702
41990	MBL2	K.TEGQFVDLTGNR.L	sp|P11226|MBL2_HUMAN	104.856	0.0390061
42000	LAMA2	K.IIADADATVK.N	sp|P24043|LAMA2_HUMAN	256.355	0.0143917
42020	NEGR1	R.SSIIFAGGDK.W	sp|Q7Z3B1|NEGR1_HUMAN	162.184	0.0277705
42034	LAMP5	K.VQFVYDSSEK.T	sp|Q9UJQ1|LAMP5_HUMAN	96.9329	0.0704398
42079	FAH	K.HLFTGPVLSK.H	sp|P16930|FAAA_HUMAN	127.086	0.0780967
42094	MEGF8	R.FLDTGVVQSDR.S	sp|Q7Z7M0|MEGF8_HUMAN	137.456	0.106406
42120	SFRP4	K.KVKPTLATYLSK.N	sp|Q6FHJ7|SFRP4_HUMAN	146.985	0.097224
42134	CNTN4	R.VGGQDSAGDLMIR.N	sp|Q8IWV2|CNTN4_HUMAN	100.653	0.0399301
42165	GALNT7	K.NVDWGEIR.G	sp|Q86SF2|GALT7_HUMAN	143.475	0.0394435
42166	PGLYRP2	R.AGLLRPDYALLGHR.Q	sp|Q96PD5-2|PGRP2_HUMAN	260.23	0.0775885
42171	NECTIN1	K.ITQVTWQK.S	sp|Q15223|NECT1_HUMAN	100.478	0.0865566
42191	CFI	K.EMECAGTYDGSIDACK.G	sp|P05156|CFAI_HUMAN	56.5468	0.355277
42194	LAMA4	R.HFVIDGHPVSFSK.A	sp|Q16363|LAMA4_HUMAN	219.082	0.0528895
42224	DKK3	R.SAVEEMEAEEAAAK.A	sp|Q9UBP4|DKK3_HUMAN	87.215	0.106065
42224	YWHAE	K.EAAENSLVAYK.A	sp|P62258|1433E_HUMAN	109.389	0.103012
42233	LSAMP	K.VDVYDEGSYTCSVQTQHEPK.T	sp|Q13449|LSAMP_HUMAN	145.047	0.146944
42237	PTPRS	R.GALQIESSEETDQGK.Y	sp|Q13332|PTPRS_HUMAN	240.331	0.062618
42264	TBCA	K.DLEEAEEYK.E	sp|O75347|TBCA_HUMAN	297.727	0.0592114
42269	POMGNT1	R.GIHVIVLNQATGHVMAK.R	sp|Q8WZA1|PMGT1_HUMAN	217.147	0.0274579
42293	BTD	K.ILSGDPYCEK.D	sp|P43251-3|BTD_HUMAN	580.357	0.186769
42306	CNTN1	R.ASPFPVYK.W	sp|Q12860|CNTN1_HUMAN	224.205	0.0501567
42307	FN1	R.TEIDKPSQM*QVTDVQDNSISVK.W	sp|P02751-1|FINC_HUMAN	111.042	0.222412
42318	MAP1B	R.AEEDMDEAIEK.G	sp|P46821|MAP1B_HUMAN	78.5681	0.0957354
42318	POMGNT1	R.GIHVIVLNQATGHVMAK.R	sp|Q8WZA1|PMGT1_HUMAN	224.456	0.0734928
42322	CPB2	K.DHEELSLVASEAVR.A	sp|Q96IY4|CBPB2_HUMAN	84.4497	0.0513
42322	CRABP1	K.VGEGFEEETVDGRK.C	sp|P29762|RABP1_HUMAN	79.0987	0.0549822
42369	UNC5C	K.NEDIIDPVEDR.N	sp|O95185|UNC5C_HUMAN	439.244	0.05128
42378	IGSF21	K.SLSLLDAENR.G	sp|Q96ID5|IGS21_HUMAN	190.915	0.0608068
42390	HSP90B1	K.IYFMAGSSR.K	sp|P14625|ENPL_HUMAN	87.6664	0.0870523
42391	TGFBI	K.YLYHGQTLETLGGK.K	sp|Q15582|BGH3_HUMAN	277.082	0.121
42411	UNC5C	K.ASPATQIYFK.C	sp|O95185|UNC5C_HUMAN	29.2463	0.0663485
42426	TNN	R.TEIDSPTNVVTDR.V	sp|Q9UQP3|TENN_HUMAN	55.8391	0.092862
42431	CA4	R.QSPINIVTTK.A	sp|P22748|CAH4_HUMAN	61.1186	0.11168
42436	HRC	K.VGDEGVSGEEVFAEHGGQAR.G	sp|P23327|SRCH_HUMAN	71.8763	0.0726774
42437	IGSF8	R.LQGDAVVLK.I	sp|Q969P0|IGSF8_HUMAN	195.692	0.055431
42444	CNDP1	R.TVFGTEPDM*IR.D	sp|Q96KN2|CNDP1_HUMAN	54.558	0.151614
42446	SPOCK1	K.DWFGALHEDANR.V	sp|Q08629|TICN1_HUMAN	110.515	0.0903631
42465	ZP2	K.EGFSLLIDNHR.M	sp|Q05996|ZP2_HUMAN	328.432	0.0639451
42472	CDH9	K.DTQEGIITVK.Q	sp|Q9ULB4|CADH9_HUMAN	191.257	0.0208352
42475	THY1	K.HVLFGTVGVPEHTYR.S	sp|P04216|THY1_HUMAN	21.9493	0.121703
42491	LCAT	K.TYSVEYLDSSK.L	sp|P04180|LCAT_HUMAN	329.958	0.0313765
42497	HGFAC	R.EALVPLVADHK.C	sp|Q04756|HGFA_HUMAN	258.038	0.0306136
42513	NRP2	R.LISPPVHLPR.S	sp|O60462|NRP2_HUMAN	198.925	0.0463833
42528	IGLL1	K.YAASSYL.-	tr|C9JEE0|C9JEE0_HUMAN	247.516	0.123002
42533	TMEM132D	K.TITVLDEK.V	sp|Q14C87|T132D_HUMAN	334.91	0.0304524
42539	IGLON5	R.LLSSGTAEGLK.V	sp|A6NGN9|IGLO5_HUMAN	96.4455	0.0289551
42546	TMEM132C	K.TITVLDDK.V	sp|Q8N3T6|T132C_HUMAN	281.263	0.0403426
42577	KLK6	R.AVIHPDYDAASHDQDIM*LLR.L	sp|Q92876|KLK6_HUMAN	77.8936	0.0289883
42590	FAM3A	K.LFSELGSR.N	sp|P98173|FAM3A_HUMAN	82.873	0.0506074
42626	MINPP1	K.TGPEMQNILK.K	sp|Q9UNW1|MINP1_HUMAN	65.025	0.0738258
42630	LAMC1	R.YFIAPAK.F	sp|P11047|LAMC1_HUMAN	211.655	0.0722206
42643	HRG	K.EENDDFASFR.V	sp|P04196|HRG_HUMAN	183.138	0.0690064
42646	BCAN	R.YEVDTVLR.Y	sp|Q96GW7|PGCB_HUMAN	356.358	0.0682444
42685	LCAT	K.TYSVEYLDSSK.L	sp|P04180|LCAT_HUMAN	338.481	0.111407
42691	SPON2	K.YSITFTGK.W	sp|Q9BUD6|SPON2_HUMAN	227.905	0.226667
42703	APOC1	K.M*REWFSETFQK.V	sp|P02654|APOC1_HUMAN	23.579	0.120082
42706	CDH13	K.VNSDGGLVALR.N	sp|P55290-4|CAD13_HUMAN	137.602	0.10981
42715	CELSR2	R.LLGIGGHLSPQGK.L	sp|Q9HCU4|CELR2_HUMAN	409.782	0.190334
42729	GGCT	K.SNLNSLDEQEGVK.S	sp|O75223|GGCT_HUMAN	146.276	0.0374808
42741	CELSR2	R.LLGIGGHLSPQGK.L	sp|Q9HCU4|CELR2_HUMAN	308.703	0.188555
42742	ATP1A1	K.EQPLDEELK.D	sp|P05023-4|AT1A1_HUMAN	193.444	0.133792
42753	ICAM5	R.GAVLTATVLAR.R	sp|Q9UMF0|ICAM5_HUMAN	64.5655	0.049613
42756	NECTIN1	K.ITQVTWQK.S	sp|Q15223|NECT1_HUMAN	124.808	0.0778111
42759	ITIH5	K.LIDGEYK.D	sp|Q86UX2|ITIH5_HUMAN	325.967	0.0180848
42761	SEMA6A	R.LTFEQDIER.G	sp|Q9H2E6-2|SEM6A_HUMAN	115.929	0.0582103
42764	DNASE2	K.AFQPLVK.N	sp|O00115|DNS2A_HUMAN	150.117	0.0292996
42768	SPON2	K.WSQTAFPK.Q	sp|Q9BUD6|SPON2_HUMAN	193.811	0.0497188
42777	EPHB3	R.CDDNVEFVPR.Q	sp|P54753|EPHB3_HUMAN	55.1324	0.0999748
42791	DKK3	R.SLTEEMALR.E	sp|Q9UBP4|DKK3_HUMAN	196.084	0.191931
42799	VIM	R.FANYIDK.V	sp|P08670|VIME_HUMAN	72.5634	0.0452549
42820	CNTN1	R.ASPFPVYK.W	sp|Q12860|CNTN1_HUMAN	147.596	0.0476606
42820	SCN4B	R.DLEFSDTGK.Y	sp|Q8IWT1|SCN4B_HUMAN	293.094	0.0316258
42834	CHI3L1	R.GQEDASPDRFSNTDYAVGYM*LR.L	sp|P36222|CH3L1_HUMAN	57.6505	0.167875
42835	ALCAM	K.SVQYDDVPEYK.D	sp|Q13740|CD166_HUMAN	21.0973	0.0963234
42846	BTD	K.SHLIIAQVAK.N	sp|P43251-3|BTD_HUMAN	55.1387	0.0295701
42858	AZGP1	K.SQPMGLWR.Q	sp|P25311|ZA2G_HUMAN	21.301	0.0723062
42867	SERPINB6	K.NEEKPVQMMFK.Q	sp|P35237|SPB6_HUMAN	62.9998	0.102012
42876	MEGF10	R.CPLGFYGK.D	sp|Q96KG7|MEG10_HUMAN	139.712	0.126841
42891	ANGPTL2	K.RDNALELSQLENR.I	sp|Q9UKU9|ANGL2_HUMAN	68.2572	0.0792052
42891	KLK6	R.YTNWIQK.T	sp|Q92876|KLK6_HUMAN	200.891	0.079375
42896	MEGF10	R.CPLGFYGK.D	sp|Q96KG7|MEG10_HUMAN	192.813	0.128483
42938	KLK6	R.YTNWIQK.T	sp|Q92876|KLK6_HUMAN	142.198	0.0662657
42951	FUCA2	K.YIVLTSK.H	sp|Q9BTY2|FUCO2_HUMAN	233.058	0.0624321
43022	LGMN	K.VMQFQGMK.R	sp|Q99538|LGMN_HUMAN	93.2559	0.044259
43023	SPON2	K.YSITFTGK.W	sp|Q9BUD6|SPON2_HUMAN	121.06	0.0366159
43057	APOM	K.AFLLTPR.N	sp|O95445|APOM_HUMAN	75.1765	0.0864113
43063	DCN	K.NLHALILVNNK.I	sp|P07585|PGS2_HUMAN	405.599	0.0451776
43089	ASPH	K.VHYGFILK.A	sp|Q12797|ASPH_HUMAN	333.999	0.0327423
43106	MCAM	R.IFLCQGK.R	sp|P43121|MUC18_HUMAN	333.349	0.162184
43108	CA10	K.IHEGWWAYK.E	sp|Q9NS85|CAH10_HUMAN	272.388	0.0846735
43140	MAN1C1	K.SWLMSGK.T	sp|Q9NR34|MA1C1_HUMAN	110.602	0.0675848
43157	IGF2R	K.VAGLLTQK.L	sp|P11717|MPRI_HUMAN	199.954	0.0448513
43164	RTN4RL1	K.LHALYLYK.C	sp|Q86UN2|R4RL1_HUMAN	344.934	0.0689009
43172	FBLN1	K.VSPHSGVVALTKPVPEPR.D	sp|P23142-4|FBLN1_HUMAN	65.5866	0.0716723
43175	TMEM132A	R.FLAPFAAHPLDGGRR.L	sp|Q24JP5-2|T132A_HUMAN	150.483	0.0364386
43181	TMEM132A	R.FLAPFAAHPLDGGRR.L	sp|Q24JP5-2|T132A_HUMAN	227.559	0.062004
43195	CBLN2	R.GNLMGGWK.Y	sp|Q8IUK8|CBLN2_HUMAN	233.792	0.0619471
43205	SCN4B	R.DLEFSDTGK.Y	sp|Q8IWT1|SCN4B_HUMAN	217.329	0.075062
43211	LRP1	R.TLLFSGQK.G	sp|Q07954|LRP1_HUMAN	169.859	0.108114
43218	GANAB	R.IDELEPR.R	sp|Q14697|GANAB_HUMAN	466.507	0.0225929
43227	CEMIP	K.RPFLSIISAR.Y	sp|Q8WUJ3|CEMIP_HUMAN	61.849	0.117071
43251	VIM	R.EEAENTLQSFR.Q	sp|P08670|VIME_HUMAN	68.1514	0.142663
43258	CPN2	K.AGGSWDLAVQER.A	sp|P22792|CPN2_HUMAN	120.576	0.0557705
43272	ECM2	K.SIPPGIQEMK.A	sp|O94769|ECM2_HUMAN	150.423	0.0878095
43274	FKBP1A	R.GWEEGVAQMSVGQR.A	sp|P62942|FKB1A_HUMAN	52.4315	0.12707
43277	MATN2	R.AQDDVSEWASK.A	sp|O00339|MATN2_HUMAN	185.335	0.0376889
43282	CPB2	K.DHEELSLVASEAVR.A	sp|Q96IY4|CBPB2_HUMAN	107.807	0.0289499
43282	GNS	R.SDVLVEYQGEGR.N	sp|P15586|GNS_HUMAN	58.6047	0.122117
43283	SPOCK2	K.SWEDNQQGDEALDTTKDPCQK.V	sp|Q92563|TICN2_HUMAN	158.86	0.150984
43294	CPN2	K.AGGSWDLAVQER.A	sp|P22792|CPN2_HUMAN	83.0289	0.0613208
43301	GNS	R.SDVLVEYQGEGR.N	sp|P15586|GNS_HUMAN	82.1399	0.118181
43304	GOLIM4	R.LAVQQVEEAQQLR.E	sp|O00461|GOLI4_HUMAN	137.503	0.0701472
43305	NRXN3	R.AYGLLVATTSR.D	tr|A0A0U1RQC5|A0A0U1RQC5_HUMAN	64.6873	0.0748909
43310	TF	K.DGAGDVAFVK.H	sp|P02787|TRFE_HUMAN	265.491	0.0934725
43314	C8G	R.AEATTLHVAPQGTAMAVSTFRK.L	sp|P07360|CO8G_HUMAN	166.123	0.132976
43330	ADAM28	R.EAKEPEQQEQFETELK.Y	sp|Q9UKQ2|ADA28_HUMAN	131.082	0.056645
43354	TF	K.DGAGDVAFVK.H	sp|P02787|TRFE_HUMAN	364.335	0.0763158
43360	CA10	K.IHEGWWAYK.E	sp|Q9NS85|CAH10_HUMAN	189.51	0.0414953
43364	GOLIM4	R.LAVQQVEEAQQLR.E	sp|O00461|GOLI4_HUMAN	216.196	0.0827808
43367	PCDHAC2	R.EDSPPGTLVVK.L	sp|Q9Y5I4|PCDC2_HUMAN	133.893	0.0509203
43389	IGSF1	R.EAFFTIQR.M	sp|Q8N6C5-4|IGSF1_HUMAN	52.5992	0.0505914
43399	CELSR2	R.EDVTPGAPVLR.V	sp|Q9HCU4|CELR2_HUMAN	72.1282	0.0563716
43400	PFN1	K.STGGAPTFNVTVTK.T	sp|P07737|PROF1_HUMAN	81.8756	0.0450694
43420	CBLN2	R.EAASNGVLLLM*ER.E	sp|Q8IUK8|CBLN2_HUMAN	49.8673	0.130141
43437	ADAM28	R.EAKEPEQQEQFETELK.Y	sp|Q9UKQ2|ADA28_HUMAN	107.794	0.0498931
43460	ST13	K.ADEPSSEESDLEIDK.E	sp|P50502|F10A1_HUMAN	62.4211	0.0698808
43461	PGLYRP2	R.DGSPDVTTADIGANTPDATK.G	sp|Q96PD5-2|PGRP2_HUMAN	76.0932	0.104248
43466	APOD	K.CPNPPVQENFDVNK.Y	sp|P05090|APOD_HUMAN	48.0659	0.161952
43473	EGFLAM	K.NSGVLKPFSGSIQK.I	sp|Q63HQ2|EGFLA_HUMAN	174.409	0.0432568
43483	F9	R.YVNWIKEK.T	sp|P00740|FA9_HUMAN	145.253	0.09042
43489	PRELP	R.LEHLYLNNNSIEK.I	sp|P51888|PRELP_HUMAN	146.622	0.0143127
43491	DSG2	K.EVDYEEMK.N	sp|Q14126|DSG2_HUMAN	257.891	0.034701
43494	SORL1	R.NLQLSLPR.E	sp|Q92673|SORL_HUMAN	93.4918	0.0686738
43513	PLOD1	R.SEDYVDIVQGR.R	sp|Q02809-2|PLOD1_HUMAN	100.083	0.0666299
43517	ST13	K.ADEPSSEESDLEIDK.E	sp|P50502|F10A1_HUMAN	86.7257	0.0923534
43535	SDK2	K.DAAVVEVEK.L	sp|Q58EX2-4|SDK2_HUMAN	122.014	0.0293939
43537	GC	K.YTFELSR.R	sp|P02774-3|VTDB_HUMAN	150.393	0.0327772
43541	BCAM	R.GDGSPSPEYTLFR.L	sp|P50895|BCAM_HUMAN	47.036	0.0900298
43652	GRIA4	R.QLLEELDRR.Q	sp|P48058|GRIA4_HUMAN	176.236	0.143837
43655	EPDR1	R.ALLSYDGLNQR.V	sp|Q9UM22|EPDR1_HUMAN	91.0684	0.0396645
43666	ADAM10	R.FEGFIQTR.G	sp|O14672|ADA10_HUMAN	121.392	0.0758779
43677	APOL1	K.VAQELEEK.L	sp|O14791-2|APOL1_HUMAN	158.178	0.047397
43685	MANEAL	K.YIIDTYGSHGAFYR.Y	sp|Q5VSG8|MANEL_HUMAN	85.0295	0.0836257
43711	CDH6	K.IHDINDNEPIFTK.E	sp|P55285|CADH6_HUMAN	135.981	0.172202
43742	PKM	K.GDYPLEAVR.M	sp|P14618-2|KPYM_HUMAN	131.998	0.0568775
43746	GRIA4	R.IQGLTGNVQFDHYGR.R	sp|P48058|GRIA4_HUMAN	91.6371	0.0568579
43750	HEXA	R.ISYGPDWK.D	sp|P06865|HEXA_HUMAN	267.143	0.0460824
43768	GM2A	R.IESVLSSSGK.R	sp|P17900|SAP3_HUMAN	269.23	0.0324123
43791	CLEC11A	R.LAGLDAGLHQLHVR.L	sp|Q9Y240|CLC11_HUMAN	344.321	0.0843567
43795	PLD3	K.ALLNVVDNAR.S	sp|Q8IV08|PLD3_HUMAN	105.714	0.099152
43808	ZP2	R.VFSGLADDSK.G	sp|Q05996|ZP2_HUMAN	102.913	0.0549418
43841	PCDHGC3	K.YAELVLER.A	sp|Q9UN70|PCDGK_HUMAN	133.728	0.0436278
43862	EPDR1	K.DGVM*FQIDQATK.Q	sp|Q9UM22|EPDR1_HUMAN	58.9474	0.0621698
43871	PCDHGC4	R.AEVEIVDVNDHAPR.F	sp|Q9Y5F7|PCDGL_HUMAN	105.927	0.0597958
43895	SIRPA	K.SVLVAAGETATLR.C	sp|P78324|SHPS1_HUMAN	52.9502	0.0764344
43903	SIRPA	K.SVLVAAGETATLR.C	sp|P78324|SHPS1_HUMAN	54.3825	0.0712537
43948	SERPINA1	K.DTEEEDFHVDQATTVK.V	tr|A0A024R6I7|A0A024R6I7_HUMAN	240.74	0.0824618
43993	CRIP2	K.GVNTGAVGSYIYDRDPEGK.V	sp|P52943-2|CRIP2_HUMAN	97.5092	0.0426306
44036	CRIP2	K.GVNTGAVGSYIYDRDPEGK.V	sp|P52943-2|CRIP2_HUMAN	81.2288	0.0602991
44064	TNXB	R.WRPQPPAEGPGGELTVPGTTR.T	tr|A0A3B3ISX9|A0A3B3ISX9_HUMAN	53.8215	0.0491269
44087	GPNMB	R.AYVPIAQVK.D	sp|Q14956|GPNMB_HUMAN	119.186	0.0577478
44167	ITIH3	K.GHGATNDLTFTEEVDM*K.E	sp|Q06033|ITIH3_HUMAN	187.152	0.0471218
44179	SCG5	K.TADDGCLENTPDTAEFSR.E	sp|P05408|7B2_HUMAN	29.4315	0.275373
44186	SCG5	K.TADDGCLENTPDTAEFSR.E	sp|P05408|7B2_HUMAN	107.054	0.243325
44187	SUOX	R.DGETVESGEVTIK.G	sp|P51687|SUOX_HUMAN	54.042	0.084994
44202	LRRC4B	R.NAFDDLK.S	sp|Q9NT99|LRC4B_HUMAN	113.686	0.0669141
44231	CDH5	K.VHDVNDNWPVFTHR.L	sp|P33151|CADH5_HUMAN	23.785	0.139976
44237	SUOX	R.DGETVESGEVTIK.G	sp|P51687|SUOX_HUMAN	63.3031	0.120206
44250	NTM	K.TTALTPWK.G	sp|Q9P121-4|NTRI_HUMAN	197.084	0.0805991
44270	CD109	R.TNIQVTVTGPSSPSPVK.F	sp|Q6YHK3|CD109_HUMAN	35.3633	0.0680317
44272	SUCO	K.DDSIVDVQNTESK.K	sp|Q9UBS9|SUCO_HUMAN	68.3576	0.0474458
44276	EPHA4	K.LNTEIRDVGPLSK.K	sp|P54764|EPHA4_HUMAN	210.354	0.163985
44281	FREM1	K.VEVVMNEPITQR.V	sp|Q5H8C1|FREM1_HUMAN	50.7892	0.0670321
44293	ALCAM	K.SVQYDDVPEYK.D	sp|Q13740|CD166_HUMAN	226.819	0.0968401
44301	AEBP1	R.GEDEDEVSEAQETPDHAIFR.W	sp|Q8IUX7|AEBP1_HUMAN	50.7051	0.094118
44333	GM2A	R.IESVLSSSGK.R	sp|P17900|SAP3_HUMAN	142.08	0.0476721
44335	CD109	R.TNIQVTVTGPSSPSPVK.F	sp|Q6YHK3|CD109_HUMAN	171.2	0.059562
44345	AEBP1	R.VWPEPPEEK.A	sp|Q8IUX7|AEBP1_HUMAN	110.022	0.114756
44368	ORM2	R.YEGGREHVAHLLFLR.D	sp|P19652|A1AG2_HUMAN	35.9439	0.189312
44378	BRINP1	K.DLENSDEFK.S	sp|O60477|BRNP1_HUMAN	147.706	0.0541723
44396	ADGRL1	K.SGENAANIASELAR.H	sp|O94910|AGRL1_HUMAN	71.5268	0.0534524
44405	PTPRF	R.AGLGEEFEK.E	sp|P10586|PTPRF_HUMAN	101.73	0.0595824
44436	MCAM	K.DAQFYCELNYR.L	sp|P43121|MUC18_HUMAN	23.5962	0.148147
44445	ADGRL1	K.SGENAANIASELAR.H	sp|O94910|AGRL1_HUMAN	83.5407	0.0813097
44446	A1BG	R.SGLSTGWTQLSK.L	sp|P04217|A1BG_HUMAN	39.58	0.265461
44451	CEMIP	K.KYPSSEDGIQVVVIDGNQGR.V	sp|Q8WUJ3|CEMIP_HUMAN	115.385	0.0881812
44496	APLP1	R.QMYPELQIAR.V	sp|P51693-2|APLP1_HUMAN	47.6216	0.0948432
44511	SEMA3B	R.AFLGPFAHK.E	sp|Q13214|SEM3B_HUMAN	378.631	0.0426105
44533	CHGA	K.YPGPQAEGDSEGLSQGLVDREK.G	sp|P10645|CMGA_HUMAN	47.0369	0.084392
44574	FIBIN	R.EEFTVLGR.Q	sp|Q8TAL6|FIBIN_HUMAN	42.3774	0.0541973
44608	VLDLR	K.TIYWTDAASK.T	sp|P98155|VLDLR_HUMAN	66.6191	0.0690606
44612	RTN4R	R.ATDEEPLGLPK.C	sp|Q9BZR6|RTN4R_HUMAN	86.095	0.0220363
44613	LYNX1	R.CFETVYDGYSK.H	sp|P0DP58|LYNX1_HUMAN	113.385	0.134136
44616	DCC	R.DVVPVLVSSR.F	sp|P43146|DCC_HUMAN	82.652	0.0571068
44646	LYNX1	R.CFETVYDGYSK.H	sp|P0DP58|LYNX1_HUMAN	109.563	0.18758
44651	TMEM132C	K.SILAVGVGNVR.V	sp|Q8N3T6|T132C_HUMAN	50.7128	0.0468939
44674	CHI3L1	K.GNQWVGYDDQESVK.S	sp|P36222|CH3L1_HUMAN	174.865	0.0615211
44709	CHI3L1	K.GNQWVGYDDQESVK.S	sp|P36222|CH3L1_HUMAN	171.164	0.0586749
44754	LAMC1	K.AFDITYVR.L	sp|P11047|LAMC1_HUMAN	81.0243	0.0177951
44841	NRP1	K.TGPIQDHTGDGNFIYSQADENQK.G	sp|O14786|NRP1_HUMAN	117.533	0.081674
44882	GANAB	R.DENSVELTM*AEGPYK.I	sp|Q14697|GANAB_HUMAN	110.273	0.0862054
44888	VCAM1	K.LHIDDM*EFEPK.Q	sp|P19320|VCAM1_HUMAN	410.515	0.0332371
44889	PROS1	K.NGFVMLSNK.K	sp|P07225|PROS_HUMAN	194.221	0.10195
44912	MEPE	K.GFEDGDDAISK.L	sp|Q9NQ76-2|MEPE_HUMAN	166.445	0.0471777
44923	CTSS	K.YTELPYGREDVLK.E	sp|P25774|CATS_HUMAN	152.408	0.0915594
44957	GANAB	R.DENSVELTM*AEGPYK.I	sp|Q14697|GANAB_HUMAN	186.427	0.0760995
44975	SPOCK2	R.DEVEDDYIK.S	sp|Q92563|TICN2_HUMAN	101.015	0.0633542
44991	SAA4	R.AYWDIMISNHQNSNR.Y	sp|P35542|SAA4_HUMAN	87.8412	0.0987832
45002	ECM1	R.QHVVYGPWNLPQSSYSHLTR.Q	sp|Q16610-4|ECM1_HUMAN	61.2292	0.136582
45031	SERPINA1	K.DTEEEDFHVDQATTVK.V	tr|A0A024R6I7|A0A024R6I7_HUMAN	251.557	0.0547002
45035	AEBP1	R.YLSPDATVSTEVR.A	sp|Q8IUX7|AEBP1_HUMAN	95.5441	0.151717
45065	FBLN5	R.QTGPISATLVM*TRPIKGPR.E	sp|Q9UBX5|FBLN5_HUMAN	46.5575	0.0861393
45087	SIAE	R.WHQTADFGYVPNPK.M	sp|Q9HAT2|SIAE_HUMAN	98.7916	0.0392923
45092	MANBA	K.VSSTEDWSFNSK.F	sp|O00462|MANBA_HUMAN	112.548	0.0384617
45109	CADM3	K.GSDDAPDADTAIINAEGGQSGGDDK.K	sp|Q8N126-2|CADM3_HUMAN	92.4853	0.0742525
45153	CP	K.MHSM*NGFMYGNQPGLTMCK.G	sp|P00450|CERU_HUMAN	96.5931	0.16573
45160	TMEM132A	R.GWRVPGPAEGPAEPAAEASDEAER.R	sp|Q24JP5-2|T132A_HUMAN	47.3253	0.120558
45161	NID2	K.LANPLHFYEAR.F	sp|Q14112|NID2_HUMAN	170.534	0.0426974
45169	IDH1	R.ATDFVVPGPGK.V	sp|O75874|IDHC_HUMAN	183.967	0.0497311
45175	TMEM132A	R.GWRVPGPAEGPAEPAAEASDEAER.R	sp|Q24JP5-2|T132A_HUMAN	52.5307	0.101766
45179	FBLN5	R.QTGPISATLVMTRPIKGPR.E	sp|Q9UBX5|FBLN5_HUMAN	216.219	0.0884476
45202	ASTN2	R.GYDLVTGEQAPEK.I	sp|O75129|ASTN2_HUMAN	129.174	0.0671338
45212	SPOCK2	R.FRDEVEDDYIK.S	sp|Q92563|TICN2_HUMAN	50.5334	0.0915265
45233	RMDN3	K.REGFQLLLNNK.L	sp|Q96TC7|RMD3_HUMAN	73.0287	0.0817357
45238	GC	K.SLGECCDVEDSTTCFNAK.G	sp|P02774-3|VTDB_HUMAN	86.9735	0.341896
45253	RMDN3	K.REGFQLLLNNK.L	sp|Q96TC7|RMD3_HUMAN	152.865	0.0587836
45255	C16orf89	K.QQEGCFGEPDAEDEELSK.A	sp|Q6UX73|CP089_HUMAN	22.9712	0.219349
45281	AXL	R.TATITVLPQQPR.N	sp|P30530|UFO_HUMAN	29.1399	0.10818
45288	ASTN2	R.GYDLVTGEQAPEK.I	sp|O75129|ASTN2_HUMAN	152.984	0.0536066
45298	IGHA2	R.DASGATFTWTPSSGK.S	sp|P01877|IGHA2_HUMAN	129.091	0.084243
45322	EFNB1	K.GLVIYPK.I	sp|P98172|EFNB1_HUMAN	264.341	0.0680534
45323	SERPINF1	K.SSFVAPLEK.S	sp|P36955|PEDF_HUMAN	205.421	0.0645797
45324	GC	K.SLGECCDVEDSTTCFNAK.G	sp|P02774-3|VTDB_HUMAN	208.165	0.261592
45330	FAT1	K.DEGPNAEISYSIEDGNEHGK.F	sp|Q14517|FAT1_HUMAN	80.4727	0.0979449
45331	ENDOD1	K.QALNTDYLDSDYQR.G	sp|O94919|ENDD1_HUMAN	103.987	0.0576248
45340	C1S	K.EDTPNSVWEPAK.A	sp|P09871|C1S_HUMAN	149.845	0.0522135
45367	PZP	K.EDSPFALK.V	sp|P20742|PZP_HUMAN	230.322	0.141096
45411	CFD	K.ATLGPAVRPLPWQR.V	sp|P00746|CFAD_HUMAN	120.461	0.0629049
45425	COL5A1	K.TVLEIDTPK.V	sp|P20908|CO5A1_HUMAN	77.8564	0.0693188
45430	IGHA2	R.DASGATFTWTPSSGK.S	sp|P01877|IGHA2_HUMAN	129.611	0.0733557
45448	CDH15	R.VLEGAVPGTYVTR.A	sp|P55291|CAD15_HUMAN	56.6323	0.0627765
45476	SERPINB1	R.FQSLNADINK.R	sp|P30740|ILEU_HUMAN	101.627	0.0653228
45479	GDI1	K.VVEGSFVYK.G	sp|P31150|GDIA_HUMAN	86.7772	0.0446904
45505	APLP1	K.DDTPMTLPK.G	sp|P51693|APLP1_HUMAN	100.563	0.0361226
45506	TGFBR3	R.GTTGLPQEVHVLNLR.T	sp|Q03167|TGBR3_HUMAN	327.521	0.0508616
45508	F2	R.SEGSSVNLSPPLEQCVPDRGQQYQGR.L	sp|P00734|THRB_HUMAN	39.8964	0.0925277
45555	SERPINA1	K.DTEEEDFHVDQATTVKVPMM*K.R	tr|A0A024R6I7|A0A024R6I7_HUMAN	103.507	0.113308
45575	SDF4	K.QM*IAVADENQNHHLEPEEVLK.Y	sp|Q9BRK5|CAB45_HUMAN	131.766	0.062517
45575	SERPINA1	K.DTEEEDFHVDQATTVKVPMM*K.R	tr|A0A024R6I7|A0A024R6I7_HUMAN	29.1946	0.168634
45583	TGFBR3	K.SIRDDIPSTQGNLVK.W	sp|Q03167|TGBR3_HUMAN	34.4211	0.106599
45584	SEMA4B	R.MLLLQPQAR.Y	sp|Q9NPR2|SEM4B_HUMAN	61.1924	0.102838
45595	ORM1	K.SDVVYTDWK.K	sp|P02763|A1AG1_HUMAN	140.89	0.24512
45611	LTBP4	R.AEAAAPYTVLAQSAPR.E	sp|Q8N2S1|LTBP4_HUMAN	55.754	0.0866307
45631	CALB1	K.AGLELSPEMK.T	sp|P05937|CALB1_HUMAN	61.6992	0.121293
45646	A1BG	K.NGVAQEPVHLDSPAIK.H	sp|P04217|A1BG_HUMAN	28.5048	0.189189
45646	F13B	R.LIENGYFHPVK.Q	sp|P05160|F13B_HUMAN	172.372	0.0669383
45674	SPOCK2	R.FRDEVEDDYIK.S	sp|Q92563|TICN2_HUMAN	209.718	0.107882
45678	TIMP2	K.EYLIAGK.A	sp|P16035|TIMP2_HUMAN	160.139	0.0341552
45710	LTF	K.GEADAM*SLDGGYVYTAGK.C	sp|P02788|TRFL_HUMAN	21.7809	0.0855139
45725	PDGFRB	R.TLGDSSAGEIALSTR.N	sp|P09619|PGFRB_HUMAN	92.5526	0.0944957
45747	CYCS	K.TGPNLHGLFGR.K	sp|P99999|CYC_HUMAN	23.9031	0.125717
45758	CNTNAP5	K.EETHVFTIDADNFANRR.M	sp|Q8WYK1|CNTP5_HUMAN	218.158	0.077522
45784	PODXL2	R.DFSLTSSSQTPGATK.S	sp|Q9NZ53|PDXL2_HUMAN	31.0105	0.0845696
45784	TIMP2	K.AVSEKEVDSGNDIYGNPIK.R	sp|P16035|TIMP2_HUMAN	352.486	0.0645608
45797	CD14	K.VLSIAQAHSPAFSCEQVR.A	sp|P08571|CD14_HUMAN	52.4365	0.131032
45813	CFH	K.LGYVTADGETSGSITCGK.D	sp|P08603|CFAH_HUMAN	36.9121	0.108344
45819	MAMDC2	R.SDIAIDDVK.F	sp|Q7Z304|MAMC2_HUMAN	186.658	0.0913679
45820	TIMP1	K.GFQALGDAADIR.F	sp|P01033|TIMP1_HUMAN	110.235	0.0541471
45827	SPOCK3	K.FRDEVEDDYFR.T	sp|Q9BQ16|TICN3_HUMAN	174.448	0.040162
45841	LTBP4	R.AEAAAPYTVLAQSAPR.E	sp|Q8N2S1|LTBP4_HUMAN	123.486	0.0520771
45855	CD14	K.VLSIAQAHSPAFSCEQVR.A	sp|P08571|CD14_HUMAN	138.622	0.109629
45862	FSTL4	R.VYPESQAQEPGVAASLR.C	sp|Q6MZW2|FSTL4_HUMAN	97.8907	0.0753242
45867	PRKCSH	K.LIELQAGK.K	tr|K7ELL7|K7ELL7_HUMAN	197.533	0.0459205
45882	LAMB2	R.QLDQHLDLLK.H	sp|P55268|LAMB2_HUMAN	436.222	0.0134218
45895	PLG	R.MRDVVLFEK.K	sp|P00747|PLMN_HUMAN	196.162	0.113521
45900	MAN1A1	R.REEGAPGDPEAALEDNLAR.I	sp|P33908|MA1A1_HUMAN	27.0038	0.0795398
45915	APOD	R.NPNLPPETVDSLK.N	sp|P05090|APOD_HUMAN	47.9034	0.253251
45924	NEGR1	R.VSISTLNK.R	sp|Q7Z3B1|NEGR1_HUMAN	68.7048	0.0773537
45929	IGSF8	R.SDLAVEAGAPYAER.L	sp|Q969P0|IGSF8_HUMAN	66.3989	0.0491882
45942	HPX	K.VDGALCMEK.S	sp|P02790|HEMO_HUMAN	56.1102	0.19232
45945	PRDX1	R.QITVNDLPVGR.S	sp|Q06830|PRDX1_HUMAN	146.723	0.0547719
45970	A1BG	K.NGVAQEPVHLDSPAIK.H	sp|P04217|A1BG_HUMAN	166.982	0.0710925
45980	OPCML	K.RDQSGEYECSALNDVAAPDVR.K	sp|Q14982-4|OPCM_HUMAN	59.8604	0.196346
45985	F2	R.TATSEYQTFFNPR.T	sp|P00734|THRB_HUMAN	39.5299	0.112296
45993	AEBP1	R.VWPEPPEEKAPAPAPEER.I	sp|Q8IUX7|AEBP1_HUMAN	54.2329	0.156079
46013	OPCML	K.RDQSGEYECSALNDVAAPDVR.K	sp|Q14982-4|OPCM_HUMAN	68.0527	0.155848
46046	CNTNAP2	K.DHLPVSQVVVGDTDR.Q	sp|Q9UHC6|CNTP2_HUMAN	73.0156	0.101915
46047	GSN	R.VPEARPNSMVVEHPEFLK.A	sp|P06396|GELS_HUMAN	161.037	0.0877269
46069	HSP90B1	K.TETVEEPMEEEEAAK.E	sp|P14625|ENPL_HUMAN	22.7216	0.0621363
46081	SERPINA1	K.DTEEEDFHVDQVTTVK.V	sp|P01009|A1AT_HUMAN	83.2425	0.0660603
46092	GALNT18	R.LDHLENVIK.Q	sp|Q6P9A2|GLT18_HUMAN	227.054	0.0436719
46095	FSTL4	R.VYPESQAQEPGVAASLR.C	sp|Q6MZW2|FSTL4_HUMAN	75.2986	0.0830895
46108	RGMB	R.YIGTTVFVR.Q	sp|Q6NW40|RGMB_HUMAN	59.4188	0.134326
46115	A1BG	K.NGVAQEPVHLDSPAIK.H	sp|P04217|A1BG_HUMAN	172.56	0.172505
46120	ANG	K.DINTFIHGNK.R	sp|P03950|ANGI_HUMAN	51.2123	0.0399336
46125	SERPINA1	K.DTEEEDFHVDQVTTVK.V	sp|P01009|A1AT_HUMAN	52.7888	0.0756907
46132	SPARC	R.DEDNNLLTEK.Q	sp|P09486|SPRC_HUMAN	244.449	0.0916025
46161	APOD	K.CPNPPVQENFDVNK.Y	sp|P05090|APOD_HUMAN	125.835	0.183001
46171	CP	K.MYYSAVEPTK.D	tr|E9PFZ2|E9PFZ2_HUMAN	162.525	0.064119
46181	NPEPPS	R.YAAVTQFEATDAR.R	sp|P55786|PSA_HUMAN	39.809	0.0396124
46194	CA10	R.TNINFSLQGK.D	sp|Q9NS85|CAH10_HUMAN	58.3942	0.0903311
46196	FGG	R.VELEDWNGR.T	sp|P02679|FIBG_HUMAN	126.086	0.11222
46199	LRP11	K.DSLAAGASFLR.A	sp|Q86VZ4|LRP11_HUMAN	44.992	0.0633576
46218	KLK10	R.VGDDHLLLLQGEQLRR.T	sp|O43240|KLK10_HUMAN	83.8377	0.0828202
46250	C1R	R.FCGQLGSPLGNPPGKK.E	sp|P00736|C1R_HUMAN	137.746	0.134017
46252	GABARAPL2	K.VSGSQIVDIDK.R	sp|P60520|GBRL2_HUMAN	169.961	0.0472346
46268	APLP2	K.GSGVGEQDGGLIGAEEK.V	sp|Q06481|APLP2_HUMAN	166.326	0.0608388
46274	SERPINA1	K.DTEEEDFHVDQVTTVK.V	sp|P01009|A1AT_HUMAN	258.68	0.0890873
46308	APOD	K.CPNPPVQENFDVNK.Y	sp|P05090|APOD_HUMAN	110.212	0.186503
46312	YWHAH	K.AVTELNEPLSNEDR.N	sp|Q04917|1433F_HUMAN	71.9265	0.0584142
46316	COMP	R.ELQETNAALQDVR.E	sp|P49747|COMP_HUMAN	97.3537	0.0814772
46322	CDH13	R.QQTPDKPSPNM*FYIDPEK.G	sp|P55290-4|CAD13_HUMAN	72.3276	0.101
46327	APOD	K.CPNPPVQENFDVNK.Y	sp|P05090|APOD_HUMAN	90.5456	0.195215
46339	PIK3IP1	R.SEAAAVQPVIGISQR.V	sp|Q96FE7|P3IP1_HUMAN	41.5231	0.109834
46343	CEL	K.VTEEDFYK.L	sp|P19835|CEL_HUMAN	97.8953	0.0841504
46345	GOLM1	K.NEFQGELEK.Q	sp|Q8NBJ4|GOLM1_HUMAN	157.595	0.0302167
46350	METRNL	R.VFEPVPEGDGHWQGR.V	sp|Q641Q3|METRL_HUMAN	172.353	0.0726911
46377	WARS1	K.EVTDEIVK.E	sp|P23381|SYWC_HUMAN	303.483	0.0474102
46381	MYDGF	K.TEEFEVTK.T	sp|Q969H8|MYDGF_HUMAN	104.828	0.0541654
46384	GSS	R.EGGGNNLYGEEM*VQALK.Q	sp|P48637|GSHB_HUMAN	90.6019	0.0510147
46391	GC	K.KELSSFIDK.G	sp|P02774-3|VTDB_HUMAN	210.743	0.0448041
46393	IDS	R.VSFLTGR.R	sp|P22304|IDS_HUMAN	45.2633	0.0513213
46411	IGHG1	R.EPQVYTLPPSRDELTK.N	sp|P01857|IGHG1_HUMAN	48.8869	0.13082
46425	HSPA13	K.SGESQVLFETEISRK.L	sp|P48723|HSP13_HUMAN	58.9084	0.105837
46436	SPOCK1	K.DWFGALHEDANR.V	sp|Q08629|TICN1_HUMAN	98.4405	0.066195
46444	ENPP2	K.YGPFGPEM*TNPLR.E	sp|Q13822-3|ENPP2_HUMAN	21.6417	0.0699091
46448	YWHAH	K.AVTELNEPLSNEDR.N	sp|Q04917|1433F_HUMAN	159.893	0.079497
46453	SERPINA4	K.DFYVDENTTVR.V	sp|P29622|KAIN_HUMAN	112.295	0.102351
46458	EXTL2	K.LLNHYQAVPNLHK.V	sp|Q9UBQ6|EXTL2_HUMAN	65.2268	0.0722998
46463	IGHG1	R.EPQVYTLPPSRDELTK.N	sp|P01857|IGHG1_HUMAN	98.8839	0.106114
46467	CHGA	R.SEALAVDGAGKPGAEEAQDPEGK.G	sp|P10645|CMGA_HUMAN	70.7769	0.0856487
46478	NRN1	K.LGDSM*ANYPQGLDDK.T	sp|Q9NPD7|NRN1_HUMAN	73.7237	0.0316759
46495	LRRC4B	R.RDLAEVPASIPVNTR.Y	sp|Q9NT99|LRC4B_HUMAN	93.0812	0.0668492
46507	RCN1	K.TFDQLTPDESK.E	sp|Q15293|RCN1_HUMAN	276.462	0.0427803
46512	SERPINA4	K.DFYVDENTTVR.V	sp|P29622|KAIN_HUMAN	350.25	0.0678127
46516	PLXNB2	K.LQLEQQVATGPALDNKK.C	sp|O15031|PLXB2_HUMAN	102.31	0.0462034
46528	OLFML3	R.AALPYFPR.R	sp|Q9NRN5|OLFL3_HUMAN	43.459	0.106799
46529	STX7	R.TLNQLGTPQDSPELR.Q	sp|O15400|STX7_HUMAN	168.515	0.156775
46541	MLEC	R.SNPEDQILYQTER.Y	sp|Q14165|MLEC_HUMAN	77.0333	0.0658149
46541	STX7	R.TLNQLGTPQDSPELR.Q	sp|O15400|STX7_HUMAN	69.6718	0.171198
46552	LRP1B	K.AIAVDPIAGK.L	sp|Q9NZR2|LRP1B_HUMAN	106.179	0.0433305
46556	C1QTNF4	K.SLSVMLVR.N	sp|Q9BXJ3|C1QT4_HUMAN	174.855	0.0374765
46562	PIK3IP1	R.SEAAAVQPVIGISQR.V	sp|Q96FE7|P3IP1_HUMAN	82.9625	0.0731353
46572	ST8SIA3	R.QEILQHVDVIK.N	sp|O43173|SIA8C_HUMAN	375.041	0.0569051
46576	ITIH4	R.HRQGPVNLLSDPEQGVEVTGQYER.E	sp|Q14624|ITIH4_HUMAN	90.1457	0.312092
46586	ITIH4	R.HRQGPVNLLSDPEQGVEVTGQYER.E	sp|Q14624|ITIH4_HUMAN	171.868	0.389724
46593	SELL	K.SLTEEAENWGDGEPNNKK.N	sp|P14151-2|LYAM1_HUMAN	83.3026	0.0457591
46595	PARK7	K.GAEEM*ETVIPVDVM*R.R	sp|Q99497|PARK7_HUMAN	96.4787	0.0783685
46597	ADGRL1	R.SVYVDDDSEAAGNRVDYAFNTNANR.E	sp|O94910|AGRL1_HUMAN	96.278	0.0948165
46609	ADGRL1	R.SVYVDDDSEAAGNRVDYAFNTNANR.E	sp|O94910|AGRL1_HUMAN	60.8843	0.0958471
46613	ENPP2	K.YGPFGPEM*TNPLR.E	sp|Q13822-3|ENPP2_HUMAN	351.144	0.0392906
46614	TBCA	K.DLEEAEEYK.E	sp|O75347|TBCA_HUMAN	191.694	0.064932
46619	APLP2	K.GSGVGEQDGGLIGAEEK.V	sp|Q06481|APLP2_HUMAN	240.804	0.0520715
46634	CANT1	K.GYLTLSDSGDK.V	sp|Q8WVQ1|CANT1_HUMAN	21.7681	0.0764366
46648	SERPINB6	K.LEESYDM*ESVLR.N	sp|P35237|SPB6_HUMAN	45.798	0.0454169
46656	CP	K.MHSMNGFM*YGNQPGLTMCK.G	sp|P00450|CERU_HUMAN	154.769	0.142843
46657	MLEC	R.SNPEDQILYQTER.Y	sp|Q14165|MLEC_HUMAN	194.153	0.0630731
46663	PLOD3	K.DDDDDQLFYTR.L	sp|O60568|PLOD3_HUMAN	160.47	0.0216704
46670	MMP2	R.WEHGDGYPFDGK.D	sp|P08253|MMP2_HUMAN	160.807	0.0412957
46675	SEMA6B	R.LTPAEGADDLNIQR.V	sp|Q9H3T3|SEM6B_HUMAN	56.0274	0.0883315
46687	MRC1	R.QFLIYNEDHK.R	sp|P22897|MRC1_HUMAN	57.2984	0.107868
46697	EXTL2	K.TSGIFVKPVNM*DNLEK.E	sp|Q9UBQ6|EXTL2_HUMAN	71.3707	0.046438
46701	MAN1A1	R.FDGGVEAIATR.Q	sp|P33908|MA1A1_HUMAN	139.882	0.0556654
46707	ACYP2	K.SVDYEVFGR.V	sp|P14621|ACYP2_HUMAN	151.461	0.175461
46710	MRC1	R.QFLIYNEDHK.R	sp|P22897|MRC1_HUMAN	41.7448	0.0742496
46711	VGF	R.VGEEDEEAAEAEAEAEEAER.A	sp|O15240|VGF_HUMAN	21.2452	0.149437
46724	PRDX2	R.LSEDYGVLK.T	sp|P32119|PRDX2_HUMAN	163.453	0.0527135
46725	SEMA6B	R.LTPAEGADDLNIQR.V	sp|Q9H3T3|SEM6B_HUMAN	189.72	0.0360132
46748	ALDOC	R.DNAGAATEEFIK.R	sp|P09972|ALDOC_HUMAN	132.45	0.0497722
46752	FABP3	K.LGVEFDETTADDRK.V	sp|P05413|FABPH_HUMAN	96.8102	0.037032
46761	SERPINI1	K.EFSNMVTAK.E	sp|Q99574|NEUS_HUMAN	36.1237	0.0691408
46764	ORM2	K.TEDTIFLR.E	sp|P19652|A1AG2_HUMAN	134.19	0.228281
46764	SPP1	K.QNLLAPQTLPSK.S	sp|P10451-5|OSTP_HUMAN	245.456	0.0654234
46774	TIMP2	K.EVDSGNDIYGNPIK.R	sp|P16035|TIMP2_HUMAN	59.7517	0.0769652
46781	LRP1	K.GIALDPAMGK.V	sp|Q07954|LRP1_HUMAN	167.566	0.0317869
46788	APLP1	K.DADTPMTLPK.G	sp|P51693-2|APLP1_HUMAN	104.123	0.0938594
46793	CHI3L1	K.VTIDSSYDIAK.I	sp|P36222|CH3L1_HUMAN	146.706	0.107478
46813	PCDH1	K.LEVGAPYLR.V	sp|Q08174-2|PCDH1_HUMAN	103.71	0.077098
46822	FABP3	K.LGVEFDETTADDRK.V	sp|P05413|FABPH_HUMAN	150.384	0.0550807
46836	GRB2	K.ATADDELSFK.R	sp|P62993|GRB2_HUMAN	157.882	0.0691791
46841	GALNT10	K.RIPIPPELQK.A	sp|Q86SR1|GLT10_HUMAN	208.899	0.0381736
46845	GRB2	K.ATADDELSFK.R	sp|P62993|GRB2_HUMAN	238.006	0.0216926
46847	CFD	K.ATLGPAVRPLPWQR.V	sp|P00746|CFAD_HUMAN	175.053	0.0384613
46847	COLEC12	K.WLDGTSPDYK.N	sp|Q5KU26|COL12_HUMAN	153.675	0.0378824
46849	GOT1	K.QVEYLVNEK.H	sp|P17174|AATC_HUMAN	182.956	0.0267416
46855	ECM2	K.LYHVPSYLPK.S	sp|O94769|ECM2_HUMAN	194.456	0.0462382
46888	LTA4H	K.SAYEFSETESM*LK.I	sp|P09960|LKHA4_HUMAN	93.4422	0.0196051
46902	GOT1	K.QVEYLVNEK.H	sp|P17174|AATC_HUMAN	156.969	0.0837497
46909	SORT1	R.TEFGMAIGPENSGK.V	sp|Q99523|SORT_HUMAN	129.896	0.0509159
46935	IGLV8-61	R.FSGSILGNK.A	sp|A0A075B6I0|LV861_HUMAN	82.4454	0.118364
46952	SCG3	K.TEAYLEAIR.K	sp|Q8WXD2|SCG3_HUMAN	68.0854	0.0731595
46954	SORT1	R.TEFGMAIGPENSGK.V	sp|Q99523|SORT_HUMAN	207.898	0.0458352
46996	LTA4H	K.SAYEFSETESM*LK.I	sp|P09960|LKHA4_HUMAN	112.921	0.0779118
47019	KIT	K.HGLSNSIYVFVRDPAK.L	sp|P10721|KIT_HUMAN	202.324	0.0964882
47032	FGB	K.IRPFFPQQ.-	sp|P02675|FIBB_HUMAN	78.5847	0.150162
47044	NRXN2	K.VLALAAESDPNVR.T	sp|Q9P2S2|NRX2A_HUMAN	72.8128	0.0702234
47097	LRRTM2	K.EDAFQGLYK.L	sp|O43300|LRRT2_HUMAN	71.2202	0.0576775
47116	CANT1	R.LYVGGLGK.E	sp|Q8WVQ1|CANT1_HUMAN	354.099	0.0800304
47138	EFNA5	R.EYFYISSAIPDNGRR.S	sp|P52803|EFNA5_HUMAN	38.7597	0.0618429
47164	TIMP2	K.EVDSGNDIYGNPIK.R	sp|P16035|TIMP2_HUMAN	143.139	0.083876
47177	ATP1B2	R.LATPGLMIRPK.T	sp|P14415|AT1B2_HUMAN	124.484	0.0453708
47229	PCDH7	K.ATVVLNIK.D	sp|O60245-2|PCDH7_HUMAN	232.519	0.0532518
47250	IGSF21	R.WVHSAEPTYFLR.H	sp|Q96ID5|IGS21_HUMAN	68.7387	0.083659
47294	C4orf48	R.TETLLLQAER.R	sp|Q5BLP8-2|CD048_HUMAN	73.2106	0.0818253
47297	MSTN	R.ELIDQYDVQR.D	sp|O14793|GDF8_HUMAN	145.418	0.132028
47300	CHI3L1	K.VTIDSSYDIAK.I	sp|P36222|CH3L1_HUMAN	132.687	0.0697824
47307	C1S	R.SSNNPHSPIVEEFQVPYNK.L	sp|P09871|C1S_HUMAN	174.195	0.085936
47308	TMEM132D	R.LDNSVAIHYIPK.T	sp|Q14C87|T132D_HUMAN	279.596	0.0612367
47350	SPARC	R.LEAGDHPVELLAR.D	sp|P09486|SPRC_HUMAN	305.162	0.108917
47366	C1S	R.SSNNPHSPIVEEFQVPYNK.L	sp|P09871|C1S_HUMAN	182.668	0.110013
47382	LBP	K.ITGFLKPGK.V	sp|P18428|LBP_HUMAN	178.966	0.0665066
47384	APOA1	K.DSGRDYVSQFEGSALGK.Q	sp|P02647|APOA1_HUMAN	54.995	0.072232
47396	TICAM2	K.QYDSFTFTASK.N	sp|Q86XR7-2|TCAM2_HUMAN	139.33	0.0987382
47397	PCDH7	K.DENDNVPSIEIR.K	sp|O60245-2|PCDH7_HUMAN	87.7454	0.0647083
47402	APOA1	K.DSGRDYVSQFEGSALGK.Q	sp|P02647|APOA1_HUMAN	68.5084	0.0985736
47406	MCAM	R.GATLALTQVTPQDER.I	sp|P43121|MUC18_HUMAN	121.861	0.0467362
47423	GSN	R.VPEARPNSM*VVEHPEFLK.A	sp|P06396|GELS_HUMAN	177.074	0.169463
47437	LRRC4B	R.HLEILQLSK.N	sp|Q9NT99|LRC4B_HUMAN	472.151	0.0391915
47448	MCAM	R.EAEEETTNDNGVLVLEPARK.E	sp|P43121|MUC18_HUMAN	186.998	0.0568756
47453	SCRG1	K.DVFFGPK.I	sp|O75711|SCRG1_HUMAN	361.672	0.040451
47463	MGAT2	K.VLVPQIPR.I	sp|Q10469|MGAT2_HUMAN	27.5189	0.0536844
47476	ALCAM	K.RESLTLIVEGKPQIK.M	sp|Q13740|CD166_HUMAN	607.957	0.0507548
47479	IGKV1D-33	-.DIQMTQSPSSLSASVGDR.V	tr|A0A2Q2TTZ9|A0A2Q2TTZ9_HUMAN	20.4114	0.162255
47479	PTGR2	K.VILDGNSLEK.V	sp|Q8N8N7|PTGR2_HUMAN	90.1177	0.0432496
47485	ALCAM	K.RESLTLIVEGKPQIK.M	sp|Q13740|CD166_HUMAN	331.917	0.0424232
47513	CTSH	R.LQTFASNWR.K	sp|P09668|CATH_HUMAN	76.206	0.0812953
47518	CDH1	K.MALEVGDYK.I	sp|P12830|CADH1_HUMAN	184.168	0.0258371
47526	CA4	R.EQILAFSQK.L	sp|P22748|CAH4_HUMAN	156.213	0.0640834
47535	DYNLL2	K.DIAAYIK.K	sp|Q96FJ2|DYL2_HUMAN	276.477	0.151482
47553	NENF	K.GVVFDVTSGK.E	sp|Q9UMX5|NENF_HUMAN	93.1067	0.0597596
47562	PODXL2	K.MNLVEPPWHM*PPREEEEEEEEEEEREK.E	sp|Q9NZ53|PDXL2_HUMAN	59.7373	0.0768328
47569	SCN4B	K.ILIEGTVK.N	sp|Q8IWT1|SCN4B_HUMAN	262.796	0.0303531
47582	PAM	K.ETEYKDKIPLLQQPK.R	sp|P19021-5|AMD_HUMAN	161.755	0.0660198
47584	ECM2	R.SYSSIVLKPQNIK.-	sp|O94769|ECM2_HUMAN	226.482	0.109079
47592	HYOU1	K.LYQPEYQEVSTEEQREEISGK.L	sp|Q9Y4L1|HYOU1_HUMAN	77.8493	0.0884438
47608	SERPINF1	K.ELLDTVTAPQK.N	sp|P36955|PEDF_HUMAN	375.689	0.0572601
47628	NEGR1	K.RDYSLQIQNVDVTDDGPYTCSVQTQHTPR.T	sp|Q7Z3B1|NEGR1_HUMAN	54.0942	0.0941471
47634	HSPA2	K.NALESYTYNIK.Q	sp|P54652|HSP72_HUMAN	50.0352	0.0436227
47643	CHI3L1	K.VTIDSSYDIAK.I	sp|P36222|CH3L1_HUMAN	88.2716	0.0942951
47649	PSAP	K.LVGYLDR.N	sp|P07602-3|SAP_HUMAN	261.975	0.0769873
47652	HYOU1	K.LYQPEYQEVSTEEQREEISGK.L	sp|Q9Y4L1|HYOU1_HUMAN	77.2715	0.043817
47666	VNN1	R.YQYNTDVVFDSQGK.L	sp|O95497|VNN1_HUMAN	74.3805	0.0437658
47707	MMP2	R.IHDGEADIM*INFGR.W	sp|P08253|MMP2_HUMAN	167.275	0.0321071
47709	NRXN2	R.DQGRPFQGQVSGLYYNGLK.V	sp|Q9P2S2|NRX2A_HUMAN	59.3992	0.0668864
47737	PLOD2	R.SEDYVDIVQGNR.V	sp|O00469-2|PLOD2_HUMAN	39.027	0.127388
47739	BCAN	K.VKGVVFLYR.E	sp|Q96GW7|PGCB_HUMAN	291.108	0.268982
47744	DCC	R.FLSEPSDAVTMR.G	sp|P43146|DCC_HUMAN	76.7456	0.027657
47746	IGKV3-20	R.ASQSVSSSYLAWYQQKPGQAPR.L	sp|P01619|KV320_HUMAN	55.2498	0.0704832
47761	SUSD5	R.LVSISVGR.E	sp|O60279|SUSD5_HUMAN	46.5664	0.0635101
47763	APOB	K.QVFLYPEK.D	sp|P04114|APOB_HUMAN	138.897	0.13127
47763	PLXND1	R.FENTPEIAIR.S	sp|Q9Y4D7|PLXD1_HUMAN	62.924	0.0720151
47788	ECM2	R.SYSSIVLKPQNIK.-	sp|O94769|ECM2_HUMAN	212.258	0.109777
47798	CPE	R.LQQEDGISFEYHRYPELR.E	sp|P16870|CBPE_HUMAN	93.7876	0.112702
47799	MAG	K.NYPPVVFK.S	sp|P20916|MAG_HUMAN	245.537	0.0262462
47863	ANGPTL7	K.SGLVSFYR.D	sp|O43827|ANGL7_HUMAN	28.699	0.0985005
47920	CHST15	K.LIINSITTR.I	sp|Q7LFX5|CHSTF_HUMAN	54.3671	0.0580236
47935	NTNG1	K.IIHFEIK.D	sp|Q9Y2I2|NTNG1_HUMAN	576.936	0.113854
47951	CTSO	R.NSWGSSWGVDGYAHVK.M	sp|P43234|CATO_HUMAN	97.5405	0.0891515
47954	SERPINA3	K.WEMPFDPQDTHQSR.F	sp|P01011|AACT_HUMAN	111.881	0.122972
47961	C4A	R.TYNVLDMK.N	sp|P0C0L4|CO4A_HUMAN	647.241	0.0474471
47966	GAP43	K.ATAQPPTETGESSQAEENIEAVDETKPK.E	sp|P17677-2|NEUM_HUMAN	51.7452	0.0801921
47979	TIMP2	K.EVDSGNDIYGNPIK.R	sp|P16035|TIMP2_HUMAN	67.2205	0.0882882
47983	CFI	K.EMECAGTYDGSIDACK.G	sp|P05156|CFAI_HUMAN	32.1294	0.298774
48013	STX1B	K.LSEDVEQVK.K	sp|P61266|STX1B_HUMAN	95.4462	0.0602283
48029	C4BPA	K.EEIIYECDK.G	sp|P04003|C4BPA_HUMAN	109.403	0.254341
48044	ICOSLG	R.ALMSPAGMLR.G	sp|O75144-2|ICOSL_HUMAN	51.3653	0.0620571
48050	ADGRL1	R.FEGTWETGYDK.R	sp|O94910|AGRL1_HUMAN	88.0828	0.0723502
48081	ITIH5	R.TITILINKPER.S	sp|Q86UX2|ITIH5_HUMAN	84.5991	0.0600816
48105	AJAP1	K.SSPSLASSSSSSSSAVAGGAPEQQALLR.R	sp|Q9UKB5|AJAP1_HUMAN	33.4036	0.0771344
48123	CTSO	R.NSWGSSWGVDGYAHVK.M	sp|P43234|CATO_HUMAN	47.0763	0.0928177
48128	ITIH5	K.TKPLMTEFSVK.S	sp|Q86UX2|ITIH5_HUMAN	41.7279	0.119828
48143	AJAP1	K.SSPSLASSSSSSSSAVAGGAPEQQALLR.R	sp|Q9UKB5|AJAP1_HUMAN	31.6276	0.138147
48184	CP	K.LISVDTEHSNIYLQNGPDR.I	sp|P00450|CERU_HUMAN	104.672	0.0518867
48201	HYOU1	R.EVQYLLNK.A	sp|Q9Y4L1|HYOU1_HUMAN	132.202	0.0987203
48228	CST6	R.VTGDHVDLTTCPLAAGAQQEK.L	sp|Q15828|CYTM_HUMAN	50.7603	0.192555
48234	LRRN1	K.FLDLNKNPIHK.I	sp|Q6UXK5|LRRN1_HUMAN	570.381	0.0529282
48268	CNTN2	R.HQLVGGNLVIMNPTK.A	sp|Q02246|CNTN2_HUMAN	30.26	0.110228
48274	PAPPA2	R.GFALQASSGQYIRPMQK.E	sp|Q9BXP8|PAPP2_HUMAN	38.3814	0.161085
48283	CEMIP	R.AVVDVPMPK.K	sp|Q8WUJ3|CEMIP_HUMAN	221.212	0.0168032
48295	PRCP	K.VDHFGFNTVK.T	sp|P42785|PCP_HUMAN	35.291	0.0938386
48301	MGAT2	K.FTVVAISPPRK.N	sp|Q10469|MGAT2_HUMAN	106.371	0.0323484
48304	TMED4	R.MALFAGGK.L	sp|Q7Z7H5|TMED4_HUMAN	235.329	0.043932
48317	AMPH	K.ATVPAGEGVSLEEAK.I	sp|P49418|AMPH_HUMAN	73.6192	0.0427208
48330	SERPINF1	K.TVQAVLTVPK.L	sp|P36955|PEDF_HUMAN	135.311	0.093916
48331	HEXB	K.VEPLDFGGTQK.Q	sp|P07686|HEXB_HUMAN	114.978	0.0908937
48336	HEXB	K.TLDAMAFNK.F	sp|P07686|HEXB_HUMAN	184.172	0.0426622
48344	SERPINF1	K.ELLDTVTAPQK.N	sp|P36955|PEDF_HUMAN	375.317	0.0643313
48351	SERPINF1	K.ELLDTVTAPQK.N	sp|P36955|PEDF_HUMAN	615.643	0.0744812
48353	PRELP	K.NQLEEVPSALPR.N	sp|P51888|PRELP_HUMAN	176.191	0.0659107
48370	NRXN2	K.SADYVNLSLK.S	sp|Q9P2S2|NRX2A_HUMAN	56.3546	0.118475
48378	CTSC	K.VVVYLQK.L	sp|P53634|CATC_HUMAN	170.022	0.134759
48391	CNTN2	K.FAQLNLAAEDTR.L	sp|Q02246|CNTN2_HUMAN	115.977	0.0624241
48407	PROZ	K.DFAEHLLIPR.T	sp|P22891-2|PROZ_HUMAN	164.565	0.0534789
48439	GPLD1	R.TMFIGGSQLSQK.H	sp|P80108|PHLD_HUMAN	154.063	0.0638457
48440	HEXB	K.VEPLDFGGTQK.Q	sp|P07686|HEXB_HUMAN	231.301	0.0372328
48446	GPLD1	R.TMFIGGSQLSQK.H	sp|P80108|PHLD_HUMAN	220.98	0.0501452
48446	TMEM132C	K.SM*DQPEGTPVELYYTVHPGNER.G	sp|Q8N3T6|T132C_HUMAN	80.3749	0.0415051
48469	SNED1	R.TADMAEVETTTNVGVPGR.W	sp|Q8TER0|SNED1_HUMAN	37.769	0.142639
48501	APOH	K.TFYEPGEEITYSCKPGYVSR.G	sp|P02749|APOH_HUMAN	94.7462	0.130861
48508	ALCAM	K.VFKQPSKPEIVSK.A	sp|Q13740|CD166_HUMAN	43.3557	0.155545
48509	APCS	R.DNELLVYK.E	sp|P02743|SAMP_HUMAN	143.001	0.161774
48510	GASK1B	R.EADAVAPGYAQGANLVK.I	sp|Q6UWH4-2|GAK1B_HUMAN	152.401	0.0936741
48544	AMPH	K.ATVPAGEGVSLEEAK.I	sp|P49418|AMPH_HUMAN	114.567	0.0657745
48570	CNTFR	K.EYIIQVAAK.D	sp|P26992|CNTFR_HUMAN	170.279	0.0667537
48571	APOH	K.TFYEPGEEITYSCKPGYVSR.G	sp|P02749|APOH_HUMAN	54.766	0.100155
48590	ATP6AP1	R.LPYTASSGLMAPR.E	sp|Q15904|VAS1_HUMAN	131.338	0.0641957
48596	RNASE2	R.DPPQYPVVPVHLDR.I	sp|P10153|RNAS2_HUMAN	183.713	0.0976245
48602	TUBB4B	K.EVDEQMLNVQNK.N	sp|P68371|TBB4B_HUMAN	99.9353	0.084351
48605	C4A	K.LELSVDGAK.Q	sp|P0C0L4|CO4A_HUMAN	246.398	0.0755247
48608	QDPR	K.AALDGTPGMIGYGM*AK.G	sp|P09417|DHPR_HUMAN	75.0491	0.0371515
48632	DAG1	K.LGCSLNQNSVPDIHGVEAPAR.E	sp|Q14118|DAG1_HUMAN	92.5139	0.162195
48632	SERPINA1	K.AVLTIDEK.G	sp|P01009|A1AT_HUMAN	83.8682	0.0874283
48658	TXNL1	K.VRIDQYQGADAVGLEEK.I	sp|O43396|TXNL1_HUMAN	117.894	0.167935
48684	FBLN1	R.DSFDIIK.R	sp|P23142|FBLN1_HUMAN	247.747	0.0595257
48691	C1S	R.SSNNPHSPIVEEFQVPYNK.L	sp|P09871|C1S_HUMAN	80.947	0.104702
48703	C1S	R.SSNNPHSPIVEEFQVPYNK.L	sp|P09871|C1S_HUMAN	166.969	0.0551418
48709	QSOX1	K.IAPTVWK.L	sp|O00391|QSOX1_HUMAN	155.991	0.0199018
48738	CLEC11A	R.VSFFAWHR.S	sp|Q9Y240|CLC11_HUMAN	103.171	0.0840361
48747	CTSB	R.TDQYWEKI.-	sp|P07858|CATB_HUMAN	83.1241	0.0599221
48750	FUCA2	K.AILGATEVK.L	sp|Q9BTY2|FUCO2_HUMAN	41.3962	0.0583747
48785	CLEC11A	R.VSFFAWHR.S	sp|Q9Y240|CLC11_HUMAN	209.868	0.0908472
48797	LYZ	R.STDYGIFQINSR.Y	sp|P61626|LYSC_HUMAN	62.2543	0.0733608
48798	CPM	R.QEGMEAFLK.T	sp|P14384|CBPM_HUMAN	59.9537	0.0951133
48801	DAG1	K.LGCSLNQNSVPDIHGVEAPAR.E	sp|Q14118|DAG1_HUMAN	56.0045	0.143923
48846	PITHD1	K.NIPQM*SFDDTEREPDQTFSLNR.D	sp|Q9GZP4|PITH1_HUMAN	35.301	0.155378
48855	IGHG3	K.WYVDGVEVHNAK.T	sp|P01860|IGHG3_HUMAN	38.1325	0.162711
48913	SMPDL3A	K.QFTILDSK.Q	sp|Q92484|ASM3A_HUMAN	133.5	0.0517623
48933	ERAP1	R.HLAISNMPLVK.S	sp|Q9NZ08-2|ERAP1_HUMAN	96.043	0.0622559
48938	MFAP4	K.GFYYSLK.R	sp|P55083-2|MFAP4_HUMAN	169.939	0.1364
48940	CADM4	R.LHQYDGSIVVIQNPAR.Q	sp|Q8NFZ8|CADM4_HUMAN	32.5709	0.112301
48942	VLDLR	R.NTVALDADIAAQK.L	sp|P98155|VLDLR_HUMAN	139.51	0.0747558
48943	SORL1	R.VVGESIWK.T	sp|Q92673|SORL_HUMAN	163.616	0.111356
48964	GALNT10	R.VDQAYRENGFNIYVSDK.I	sp|Q86SR1|GLT10_HUMAN	88.7412	0.0601856
48966	IGKV4-1	K.NYLAWYQQKPGQPPK.L	sp|P06312|KV401_HUMAN	129.113	0.0948899
48996	CANT1	K.AEWLAVK.D	sp|Q8WVQ1|CANT1_HUMAN	257.249	0.062971
49026	PKM	R.VNFAMNVGK.A	sp|P14618-2|KPYM_HUMAN	97.4491	0.0766961
49048	C1QTNF4	R.TTPLEGTSEM*AVTFDK.V	sp|Q9BXJ3|C1QT4_HUMAN	56.6055	0.0894406
49056	MIA	R.GQVVYVFSK.L	sp|Q16674|MIA_HUMAN	136.774	0.0903765
49064	FUT11	K.LWRPMHLGAVPVYR.G	sp|Q495W5|FUT11_HUMAN	147.275	0.0462035
49097	ATP6AP1	K.SEDVPYTAALTAVRPSR.V	sp|Q15904|VAS1_HUMAN	120.106	0.0853211
49131	SCG3	K.GENDETVSNTLTLTNGLERR.T	sp|Q8WXD2|SCG3_HUMAN	155.899	0.342036
49149	FLNA	R.GAGTGGLGLAVEGPSEAK.M	sp|P21333|FLNA_HUMAN	194.672	0.047405
49177	CSF1	R.STCQSFEPPETPVVK.D	sp|P09603|CSF1_HUMAN	128.481	0.188485
49193	SLC8A2	K.AGSDYEYSEGTLVFKPGETQK.E	sp|Q9UPR5|NAC2_HUMAN	107.875	0.0818542
49206	KIAA1549L	R.DFQTAEVAYYSPTTR.H	tr|A0A590UJI0|A0A590UJI0_HUMAN	39.7745	0.0803498
49210	TM9SF3	K.RDAFVYAIK.N	sp|Q9HD45|TM9S3_HUMAN	36.9364	0.0551691
49217	IGKV1D-33	-.DIQMTQSPSSLSASVGDR.V	tr|A0A2Q2TTZ9|A0A2Q2TTZ9_HUMAN	124.862	0.12785
49226	NRP2	R.DGDSESADLLGK.H	sp|O60462|NRP2_HUMAN	334.472	0.0550399
49245	DCHS1	R.EYAASISAQSPPGTAVLR.L	sp|Q96JQ0|PCD16_HUMAN	32.8418	0.0525622
49280	LINGO1	K.AQQVFVDEGHTVQFVCR.A	sp|Q96FE5|LIGO1_HUMAN	82.7731	0.0889267
49315	A1BG	R.SGLSTGWTQLSK.L	sp|P04217|A1BG_HUMAN	50.8633	0.0792009
49347	SORL1	R.ENQEVILEEVR.D	sp|Q92673|SORL_HUMAN	53.177	0.125326
49360	CHST7	R.EGETPLEMDADGAT.-	sp|Q9NS84|CHST7_HUMAN	22.097	0.128611
49401	FABP7	K.LTNSQNFDEYMK.A	sp|O15540-2|FABP7_HUMAN	43.8539	0.0492619
49415	PLXNB2	R.LFYEDGSGEK.S	sp|O15031|PLXB2_HUMAN	98.2842	0.0782078
49446	NRXN2	K.EEFVATFK.G	sp|Q9P2S2|NRX2A_HUMAN	113.604	0.0253414
49505	DCC	K.EQNIEVDGLSYK.L	sp|P43146|DCC_HUMAN	143.79	0.0579111
49516	CTSL	K.NSWGEEWGM*GGYVK.M	sp|P07711|CATL1_HUMAN	26.8068	0.0821025
49523	SERPINF1	K.ELLDTVTAPQK.N	sp|P36955|PEDF_HUMAN	462.099	0.0506977
49526	CTSA	K.YGDSGEQIAGFVK.E	sp|P10619|PPGB_HUMAN	64.3477	0.0963481
49536	SERPINA6	R.SETEIHQGFQHLHQLFAK.S	sp|P08185|CBG_HUMAN	483.1	0.0680772
49549	NID2	K.ESYNVQLQLPAR.V	sp|Q14112|NID2_HUMAN	58.8536	0.0814749
49554	CKB	R.LEQGQAIDDLM*PAQK.-	sp|P12277|KCRB_HUMAN	57.9625	0.09828
49562	GALNT7	K.AKPLVLGPEFK.Q	sp|Q86SF2|GALT7_HUMAN	281.688	0.0304929
49570	CTSL	K.NSWGEEWGM*GGYVK.M	sp|P07711|CATL1_HUMAN	76.3823	0.0228859
49572	DCC	K.EQNIEVDGLSYK.L	sp|P43146|DCC_HUMAN	242.759	0.0442063
49581	RIDA	K.APGAIGPYSQAVLVDR.T	sp|P52758|RIDA_HUMAN	22.9991	0.175376
49581	SEMA4D	K.TVFQVVAK.H	sp|Q92854|SEM4D_HUMAN	129.318	0.0654907
49590	MSTN	K.QPESNLGIEIK.A	sp|O14793|GDF8_HUMAN	118.212	0.0590314
49593	OLFM1	K.LTGISDPVTVK.T	sp|Q99784|NOE1_HUMAN	97.8675	0.0513191
49602	CKB	R.LEQGQAIDDLM*PAQK.-	sp|P12277|KCRB_HUMAN	72.033	0.0370474
49623	SERPINF1	K.ELLDTVTAPQK.N	sp|P36955|PEDF_HUMAN	277.065	0.06484
49624	PFN1	K.DSPSVWAAVPGK.T	sp|P07737|PROF1_HUMAN	155.069	0.0671505
49628	CACNA2D3	K.WYIQAATSPK.D	sp|Q8IZS8|CA2D3_HUMAN	53.4042	0.0480997
49635	CDH10	R.TLRPVEPESEFVIK.I	sp|Q9Y6N8|CAD10_HUMAN	231.537	0.0520368
49639	GOT2	K.ILIRPMYSNPPLNGAR.I	sp|P00505|AATM_HUMAN	42.433	0.0815579
49643	CTSA	K.YGDSGEQIAGFVK.E	sp|P10619|PPGB_HUMAN	119.613	0.100093
49647	LINGO3	R.LTAVPDGIPAETR.L	sp|P0C6S8|LIGO3_HUMAN	181.316	0.0473457
49656	L1CAM	R.HAYYVTVEAAPYWLHKPQSHLYGPGETAR.L	sp|P32004|L1CAM_HUMAN	66.876	0.0540573
49658	PGM1	K.ADNFEYSDPVDGSISR.N	sp|P36871|PGM1_HUMAN	34.0496	0.0903631
49659	VLDLR	K.AIFSASIDDK.V	sp|P98155|VLDLR_HUMAN	78.0997	0.0626669
49665	SORL1	K.TDLGDSPLAFEHVM*TR.G	sp|Q92673|SORL_HUMAN	118.769	0.066442
49682	PTPRJ	K.TPSSTGPSPVFDIK.A	sp|Q12913|PTPRJ_HUMAN	53.5868	0.0522134
49685	RNH1	K.ELSLAGNELGDEGAR.L	sp|P13489|RINI_HUMAN	36.7708	0.0643966
49694	GC	K.SLGECCDVEDSTTCFNAK.G	sp|P02774-3|VTDB_HUMAN	67.8538	0.240321
49696	PGLYRP2	R.DGSPDVTTADIGANTPDATK.G	sp|Q96PD5-2|PGRP2_HUMAN	24.3491	0.189821
49708	SERPINI1	R.TGTILFMGR.V	sp|Q99574|NEUS_HUMAN	74.8732	0.065746
49741	KIT	R.DIKNDSNYVVK.G	sp|P10721|KIT_HUMAN	75.6869	0.120914
49747	MYDGF	R.GAEIEYAMAYSK.A	sp|Q969H8|MYDGF_HUMAN	72.814	0.039854
49761	OLFM1	K.LTGISDPVTVK.T	sp|Q99784|NOE1_HUMAN	161.206	0.0792789
49763	ICAM1	K.REPAVGEPAEVTTTVLVR.R	sp|P05362|ICAM1_HUMAN	55.8015	0.0803808
49807	LFNG	R.DVFIAVK.T	sp|Q8NES3|LFNG_HUMAN	282.881	0.0388815
49810	FAM171A1	K.LGSQLIVTASK.H	sp|Q5VUB5|F1711_HUMAN	412.183	0.0722295
49831	KNG1	R.QVVAGLNFR.I	sp|P01042|KNG1_HUMAN	63.454	0.0656093
49833	B4GALNT4	R.IFGFIHPAR.D	sp|Q76KP1|B4GN4_HUMAN	164.954	0.0579112
49833	NRN1	K.LGDSMANYPQGLDDK.T	sp|Q9NPD7|NRN1_HUMAN	52.3028	0.0967933
49840	TNN	K.AQTDIDSPQNLVTDR.V	sp|Q9UQP3|TENN_HUMAN	31.7885	0.117231
49855	APOL1	K.LNILNNNYK.I	sp|O14791-2|APOL1_HUMAN	84.0393	0.0832142
49863	AXL	R.APLQGTLLGYR.L	sp|P30530|UFO_HUMAN	37.207	0.160574
49865	MASP1	R.APGELEHGLITFSTR.N	sp|P48740-2|MASP1_HUMAN	80.9942	0.0980821
49869	ST8SIA3	K.YYNNLLTIQDR.N	sp|O43173|SIA8C_HUMAN	34.1496	0.0911366
49879	NRN1	K.LGDSMANYPQGLDDK.T	sp|Q9NPD7|NRN1_HUMAN	115.89	0.0687325
49895	YWHAZ	K.FLIPNASQAESK.V	sp|P63104|1433Z_HUMAN	119.276	0.034254
49901	CSTB	K.SQVVAGTNYFIK.V	sp|P04080|CYTB_HUMAN	84.8464	0.102756
49901	SERPINF1	K.TVQAVLTVPK.L	sp|P36955|PEDF_HUMAN	130.088	0.039348
49909	POMGNT1	R.VLDVEVYSSR.S	sp|Q8WZA1|PMGT1_HUMAN	100.07	0.0833015
49935	YWHAZ	K.FLIPNASQAESK.V	sp|P63104|1433Z_HUMAN	228.864	0.0511788
49962	CFD	K.VQVLLGAHSLSQPEPSK.R	sp|P00746|CFAD_HUMAN	134.046	0.0534472
49995	FSTL1	R.LDSSEFLK.F	sp|Q12841|FSTL1_HUMAN	160.963	0.0428462
50012	ICAM1	K.REPAVGEPAEVTTTVLVR.R	sp|P05362|ICAM1_HUMAN	49.5097	0.0727839
50013	ITIH5	K.TKPLMTEFSVK.S	sp|Q86UX2|ITIH5_HUMAN	248.455	0.0282437
50033	VWF	R.VEDFGNAWK.L	sp|P04275|VWF_HUMAN	127.25	0.0350533
50041	ASPH	K.AQPWWTPK.E	sp|Q12797|ASPH_HUMAN	88.9612	0.0546836
50046	TIMP1	K.GFQALGDAADIR.F	sp|P01033|TIMP1_HUMAN	131.699	0.0899672
50049	SCG2	K.ENGDESHLPERDSLSEEDWMR.I	sp|P13521|SCG2_HUMAN	55.4941	0.110549
50057	SPON2	R.GEAWALMK.E	sp|Q9BUD6|SPON2_HUMAN	69.2079	0.062021
50065	OMD	R.NLEHLYLQNNEIEK.M	sp|Q99983|OMD_HUMAN	128.868	0.0344431
50108	PZP	R.IAQWQSLK.L	sp|P20742|PZP_HUMAN	112.511	0.0951353
50115	EGFLAM	K.GLDPDTNYQFAVR.A	sp|Q63HQ2|EGFLA_HUMAN	143.992	0.0414196
50115	TGFBI	K.ELANILK.Y	sp|Q15582|BGH3_HUMAN	464.401	0.0716644
50148	PLXDC2	K.VGLSDAFVVVHR.I	sp|Q6UX71|PXDC2_HUMAN	195.801	0.0329547
50176	LTA4H	R.TLTGTAALTVQSQEDNLR.S	sp|P09960|LKHA4_HUMAN	45.1383	0.0849352
50189	GASK1B	K.LIDVIEHR.A	sp|Q6UWH4-2|GAK1B_HUMAN	207.898	0.0511489
50193	IL1RAPL1	K.TWRPSIVFK.R	sp|Q9NZN1|IRPL1_HUMAN	203.85	0.137335
50206	DIPK2B	R.TFLGLDK.C	sp|Q9H7Y0|DIK2B_HUMAN	153.402	0.0518111
50213	COL14A1	K.IGTDGTQVAM*VQFTDDPR.T	sp|Q05707|COEA1_HUMAN	37.0947	0.0737919
50221	ORM1	K.NWGLSVYADKPETTK.E	sp|P02763|A1AG1_HUMAN	87.9463	0.178567
50274	MMRN2	K.EAEPLVDIR.V	sp|Q9H8L6|MMRN2_HUMAN	250.872	0.0601672
50284	LRRC4B	R.LEELELSGNR.L	sp|Q9NT99|LRC4B_HUMAN	38.2428	0.0846533
50300	TGFBR3	K.SVNWVIK.S	sp|Q03167|TGBR3_HUMAN	69.0699	0.0548231
50327	BGN	R.VPSGLPDLK.L	sp|P21810|PGS1_HUMAN	250.656	0.0391422
50346	MANBA	K.DYVTLYVK.N	sp|O00462|MANBA_HUMAN	238.254	0.0882455
50354	LDHA	K.SADTLWGIQK.E	sp|P00338-3|LDHA_HUMAN	96.3954	0.151887
50357	PTPRF	K.IVTTTGAVFAK.N	tr|H0Y4H1|H0Y4H1_HUMAN	116.322	0.0671624
50373	PTPRF	K.IVTTTGAVFAK.N	tr|H0Y4H1|H0Y4H1_HUMAN	125.86	0.0496711
50399	MANBA	K.QMLYQAGLHFK.L	sp|O00462|MANBA_HUMAN	33.1042	0.125096
50402	COL5A1	K.TVLEIDTPK.V	sp|P20908|CO5A1_HUMAN	374.007	0.0173791
50406	FDPS	K.EVLEYNAIGGK.Y	sp|P14324|FPPS_HUMAN	113.432	0.159643
50421	MIA	R.GQVVYVFSK.L	sp|Q16674|MIA_HUMAN	142.002	0.0790587
50429	SLITRK4	R.FASLTHLDIR.G	sp|Q8IW52|SLIK4_HUMAN	272.601	0.083158
50431	TMEM132B	K.MFAFPEAR.E	sp|Q14DG7|T132B_HUMAN	164.764	0.0381653
50436	CBLN1	R.KGIYSFNFHVVK.V	sp|P23435|CBLN1_HUMAN	57.7638	0.0953377
50441	LTBP4	R.AEAAAPYTVLAQSAPR.E	sp|Q8N2S1|LTBP4_HUMAN	84.6856	0.0664676
50446	SLITRK4	R.FASLTHLDIR.G	sp|Q8IW52|SLIK4_HUMAN	293.82	0.0944411
50460	CBLN1	R.KGIYSFNFHVVK.V	sp|P23435|CBLN1_HUMAN	29.7415	0.108071
50494	C3	K.AGDFLEANYM*NLQR.S	sp|P01024|CO3_HUMAN	21.7036	0.165946
50501	COL21A1	K.IAVVLTDGK.S	sp|Q96P44|COLA1_HUMAN	343.499	0.0248094
50507	APOH	K.LGNWSAMPSCK.A	sp|P02749|APOH_HUMAN	72.9676	0.192217
50526	NRXN3	R.SDLSFQFK.T	tr|A0A0U1RQC5|A0A0U1RQC5_HUMAN	177.876	0.108501
50534	ADAM28	R.EAKEPEQQEQFETELK.Y	sp|Q9UKQ2|ADA28_HUMAN	82.5834	0.0350194
50540	PCDHAC2	R.QLFSIDASTGEVR.V	sp|Q9Y5I4|PCDC2_HUMAN	63.6772	0.0870044
50547	CBLN1	R.EAASNGVLIQMEK.G	sp|P23435|CBLN1_HUMAN	443.827	0.055611
50548	SERPINA5	R.AAAATGTIFTFR.S	sp|P05154|IPSP_HUMAN	30.0087	0.10888
50550	FRRS1L	R.IQHFYNVGQWAK.E	sp|Q9P0K9|FRS1L_HUMAN	87.3575	0.0901143
50567	HSPA4	K.ELSTTLNADEAVTR.G	sp|P34932|HSP74_HUMAN	32.4181	0.087623
50583	EPHA7	K.EVLLLDSK.A	sp|Q15375|EPHA7_HUMAN	232.95	0.0477792
50610	HS6ST3	K.GRDVIVFLHIQK.T	sp|Q8IZP7|H6ST3_HUMAN	417.079	0.0486145
50622	B3GALNT1	R.IYEMMGHVKPIK.F	sp|O75752|B3GL1_HUMAN	272.233	0.0706518
50631	THBS4	R.AVAEPGIQLK.A	sp|P35443|TSP4_HUMAN	21.5303	0.128748
50640	SEMA4B	R.VFSGLYK.E	sp|Q9NPR2|SEM4B_HUMAN	248.316	0.108565
50644	CCL14	K.WVQDYIK.D	sp|Q16627-2|CCL14_HUMAN	205.561	0.0333009
50656	PTPRF	R.NVLELSNVVR.S	sp|P10586|PTPRF_HUMAN	106.372	0.0741933
50661	ADAM28	R.EAKEPEQQEQFETELK.Y	sp|Q9UKQ2|ADA28_HUMAN	189.259	0.0546451
50722	ST6GALNAC1	R.TTIYAEPVPENNALNTQTQPK.A	sp|Q9NSC7|SIA7A_HUMAN	118.043	0.074053
50729	MRC1	K.GEDLFFNYGNR.Q	sp|P22897|MRC1_HUMAN	89.505	0.158721
50749	EXTL2	K.LVNIYDSM*PLR.Y	sp|Q9UBQ6|EXTL2_HUMAN	92.8528	0.0331555
50750	ST6GALNAC1	R.TTIYAEPVPENNALNTQTQPK.A	sp|Q9NSC7|SIA7A_HUMAN	111.388	0.0401095
50755	NID2	R.GNLYWTDWNR.E	sp|Q14112|NID2_HUMAN	84.0878	0.104016
50782	NID2	R.VLYREDTSPAVLGLAAR.Y	sp|Q14112|NID2_HUMAN	93.4251	0.0621208
50790	YWHAE	R.YDEMVESMK.K	sp|P62258|1433E_HUMAN	203.8	0.0686755
50805	ALDH1A1	R.ELGEYGFHEYTEVK.T	sp|P00352|AL1A1_HUMAN	310.776	0.0668241
50814	LCP1	R.GSVSDEEMMELR.E	sp|P13796|PLSL_HUMAN	37.9217	0.0953957
50823	NID2	R.EDTSPAVLGLAAR.Y	sp|Q14112|NID2_HUMAN	82.7036	0.0680124
50842	VCAN	K.TEEEVFSGMK.L	sp|P13611|CSPG2_HUMAN	126.182	0.028271
50846	SELENOP	R.DM*PASEDLQDLQK.K	sp|P49908|SEPP1_HUMAN	173.98	0.0693898
50848	PI16	R.LMVELHNLYR.A	sp|Q6UXB8|PI16_HUMAN	209.679	0.0838162
50864	FSTL4	K.NVLLALQTR.L	sp|Q6MZW2|FSTL4_HUMAN	51.5869	0.0654503
50883	SELENOP	R.DM*PASEDLQDLQK.K	sp|P49908|SEPP1_HUMAN	59.417	0.0833467
50889	P4HB	K.VDATEESDLAQQYGVR.G	sp|P07237|PDIA1_HUMAN	32.1167	0.0614605
50901	P4HB	K.VDATEESDLAQQYGVR.G	sp|P07237|PDIA1_HUMAN	57.5364	0.0415632
50911	C16orf89	K.QQEGCFGEPDAEDEELSK.A	sp|Q6UX73|CP089_HUMAN	164.074	0.255424
50925	C16orf89	K.QQEGCFGEPDAEDEELSK.A	sp|Q6UX73|CP089_HUMAN	152.918	0.285152
50934	CNPY2	R.INPDGSQSVVEVPYAR.S	sp|Q9Y2B0|CNPY2_HUMAN	31.2449	0.0869621
50937	CDH2	K.VDEDGMVYAVR.S	sp|P19022|CADH2_HUMAN	83.865	0.0698925
50950	APOL1	K.LNILNNNYK.I	sp|O14791-2|APOL1_HUMAN	57.304	0.0275087
50957	C16orf89	K.QQEGCFGEPDAEDEELSK.A	sp|Q6UX73|CP089_HUMAN	113.743	0.219308
50977	IGHA1	K.TPLTATLSK.S	sp|P01876|IGHA1_HUMAN	40.5933	0.131675
50980	LRRC4B	R.LEELELSGNR.L	sp|Q9NT99|LRC4B_HUMAN	42.6644	0.167874
50985	VSTM2B	R.FAPPNMQAAEAVSHIQSSGPR.R	sp|A6NLU5|VTM2B_HUMAN	21.9001	0.0812226
50993	CDH2	K.VDEDGMVYAVR.S	sp|P19022|CADH2_HUMAN	208.868	0.0269171
51001	NSF	K.DIEAM*DPSILK.G	sp|P46459|NSF_HUMAN	88.8367	0.0989686
51057	PLOD3	K.LVGPEEALSPGEAR.D	sp|O60568|PLOD3_HUMAN	67.6918	0.0723009
51086	CLUL1	K.SFSEVGEIDADEEVKK.A	sp|Q15846|CLUL1_HUMAN	110.268	0.0824281
51087	SDC2	K.MDPAEEDTNVYTEK.H	sp|P34741|SDC2_HUMAN	300.414	0.131711
51100	CLUL1	K.SFSEVGEIDADEEVKK.A	sp|Q15846|CLUL1_HUMAN	73.2264	0.0753076
51122	VSTM2B	R.FAPPNMQAAEAVSHIQSSGPR.R	sp|A6NLU5|VTM2B_HUMAN	56.3894	0.106818
51147	CHI3L1	K.VTIDSSYDIAK.I	sp|P36222|CH3L1_HUMAN	115.155	0.0955267
51190	HSP90AA1	K.HLEINPDHSIIETLR.Q	sp|P07900-2|HS90A_HUMAN	73.0528	0.0763781
51196	CALB1	K.AGLELSPEMK.T	sp|P05937|CALB1_HUMAN	110.961	0.0851727
51202	PLOD1	R.SEDYVDIVQGR.R	sp|Q02809-2|PLOD1_HUMAN	93.4873	0.0833367
51206	ADGRL1	K.VFVCPGTLQK.V	sp|O94910|AGRL1_HUMAN	138.825	0.143554
51235	GALNT7	K.AKPLVLGPEFK.Q	sp|Q86SF2|GALT7_HUMAN	382.969	0.0404612
51263	AMBP	R.ETLLQDFR.V	sp|P02760|AMBP_HUMAN	409.964	0.0318992
51291	ADGRL1	K.VFVCPGTLQK.V	sp|O94910|AGRL1_HUMAN	45.6367	0.101188
51315	HAVCR2	R.YWLNGDFR.K	sp|Q8TDQ0|HAVR2_HUMAN	152.138	0.0373457
51323	F11	K.VVSGFSLK.S	sp|P03951|FA11_HUMAN	194.213	0.0505369
51324	NRXN3	K.LMVNLGK.G	tr|A0A0U1RQC5|A0A0U1RQC5_HUMAN	172.538	0.0687787
51385	CNTNAP2	R.MNGVTLDLEER.A	sp|Q9UHC6|CNTP2_HUMAN	69.0285	0.071756
51388	ZP2	K.LTFISPGQK.V	sp|Q05996|ZP2_HUMAN	152.71	0.0694251
51389	DLD	K.IDVSIEAASGGK.A	sp|P09622|DLDH_HUMAN	478.419	0.0458254
51390	LRP11	K.EESYIFESK.G	sp|Q86VZ4|LRP11_HUMAN	201.122	0.0442992
51410	CAPZA2	K.DIQDSLTVSNEVQTAK.E	sp|P47755|CAZA2_HUMAN	41.9319	0.0885199
51443	SERPINA4	R.VGSALFLSHNLK.F	sp|P29622|KAIN_HUMAN	138.903	0.0873787
51461	SERPINI1	K.VEVYLPR.F	sp|Q99574|NEUS_HUMAN	29.618	0.0966071
51500	CDH13	R.TPHAEDM*AELVIVGGK.D	sp|P55290-4|CAD13_HUMAN	319.578	0.0891205
51513	MRC1	R.SQGPEIVEVEK.G	sp|P22897|MRC1_HUMAN	219.817	0.0898102
51569	SERPINA4	R.GFQHLLHTLNLPGHGLETR.V	sp|P29622|KAIN_HUMAN	81.7749	0.100178
51576	EPHA4	K.ETFNLYYYESDNDKER.F	sp|P54764|EPHA4_HUMAN	62.9101	0.0677329
51581	MFGE8	R.MWVTGVVTQGASR.L	sp|Q08431|MFGM_HUMAN	65.4234	0.0813909
51590	CPB2	K.DHEELSLVASEAVR.A	sp|Q96IY4|CBPB2_HUMAN	103.1	0.158785
51593	CFI	R.IVIEYVDR.I	sp|P05156|CFAI_HUMAN	146.784	0.0999131
51600	CHRDL1	R.GDGELSWEHSDGDIFR.Q	sp|Q9BU40-4|CRDL1_HUMAN	72.6807	0.106753
51652	MRC1	R.SQGPEIVEVEK.G	sp|P22897|MRC1_HUMAN	396.6	0.0983165
51653	BCAM	R.LNVFAKPEATEVSPNK.G	sp|P50895|BCAM_HUMAN	140.503	0.0773135
51692	IL6ST	K.APSFWYK.I	sp|P40189|IL6RB_HUMAN	99.7619	0.0917423
51694	NEU1	R.GTLLAFAEAR.K	sp|Q99519|NEUR1_HUMAN	156.692	0.0517584
51731	CPB2	K.DHEELSLVASEAVR.A	sp|Q96IY4|CBPB2_HUMAN	37.3906	0.0734023
51737	KLK6	R.AVIHPDYDAASHDQDIM*LLR.L	sp|Q92876|KLK6_HUMAN	42.201	0.0420585
51750	NFASC	K.GPEPESVIGYSGEDLPSAPRR.F	sp|O94856-9|NFASC_HUMAN	64.2883	0.0864643
51778	NFASC	K.GPEPESVIGYSGEDLPSAPRR.F	sp|O94856-9|NFASC_HUMAN	64.1887	0.0529073
51862	CHL1	K.VTWSTVPK.D	sp|O00533-2|NCHL1_HUMAN	31.6308	0.0896001
51870	PON1	R.IQNILTEEPK.V	sp|P27169|PON1_HUMAN	125.525	0.0482957
51888	CP	K.LISVDTEHSNIYLQNGPDR.I	sp|P00450|CERU_HUMAN	66.375	0.0551618
51899	SPOCK2	R.FRDEVEDDYIK.S	sp|Q92563|TICN2_HUMAN	170.776	0.0945347
51941	SLC38A10	K.EANWLVAGPGAETGDPR.M	sp|Q9HBR0|S38AA_HUMAN	115.205	0.0513505
51964	RNASET2	R.VCEDGPVFYPPPK.K	sp|O00584|RNT2_HUMAN	135.301	0.177457
51968	TMEM132A	K.AEELVNTAPLTGVPQHVPVR.L	sp|Q24JP5-2|T132A_HUMAN	61.9312	0.0594186
51974	SERPINA1	K.DTEEEDFHVDQVTTVKVPM*MK.R	sp|P01009|A1AT_HUMAN	225.502	0.106536
51977	COL15A1	R.TADTAVTGLASPLSTGK.I	sp|P39059|COFA1_HUMAN	132.156	0.074932
51983	SELL	K.SLTEEAENWGDGEPNNK.K	sp|P14151-2|LYAM1_HUMAN	183.809	0.0413173
51986	PTPRF	R.AAGTEGPFQEVDGVATTR.Y	sp|P10586|PTPRF_HUMAN	77.6153	0.0568519
51988	CNTN2	K.AVVLWSK.G	sp|Q02246|CNTN2_HUMAN	445.297	0.0454556
52003	SERPINA1	K.DTEEEDFHVDQVTTVKVPMM*K.R	sp|P01009|A1AT_HUMAN	388.71	0.117886
52021	NRXN2	K.VLALAAESDPNVR.T	sp|Q9P2S2|NRX2A_HUMAN	77.3757	0.0829608
52022	PNMA2	K.DQGPPPSFLELMKVIR.E	sp|Q9UL42|PNMA2_HUMAN	105.895	0.074904
52037	CPQ	K.IVVYNQPYINYSR.T	sp|Q9Y646|CBPQ_HUMAN	65.1094	0.0639138
52045	SERPINI1	R.VMHPETMNTSGHDFEEL.-	sp|Q99574|NEUS_HUMAN	71.6356	0.122515
52057	MASP2	R.LASPGFPGEYANDQER.R	sp|O00187|MASP2_HUMAN	72.2822	0.131718
52071	AMBP	R.ETLLQDFR.V	sp|P02760|AMBP_HUMAN	321.619	0.0626458
52071	EXTL3	R.EEVLMNSLER.L	sp|O43909|EXTL3_HUMAN	39.2033	0.168959
52100	MIA3	K.FGSTADALVSDDETTR.L	sp|Q5JRA6|TGO1_HUMAN	60.8593	0.0535759
52113	CP	K.LISVDTEHSNIYLQNGPDR.I	sp|P00450|CERU_HUMAN	73.2502	0.0956845
52159	SFRP4	K.VKPTLATYLSK.N	sp|Q6FHJ7|SFRP4_HUMAN	212.434	0.0456941
52173	APOA1	K.DSGRDYVSQFEGSALGK.Q	sp|P02647|APOA1_HUMAN	82.7156	0.178223
52185	SCG3	K.GENDETVSNTLTLTNGLER.R	sp|Q8WXD2|SCG3_HUMAN	63.7373	0.0863777
52191	PCDH1	K.TGDIFTTETSIDR.E	sp|Q08174-2|PCDH1_HUMAN	41.4375	0.0736025
52217	ST13P5	K.LDYDEDASAM*LK.E	sp|Q8NFI4|F10A5_HUMAN	204.599	0.0590072
52222	CALR	K.IDDPTDSKPEDWDKPEHIPDPDAK.K	sp|P27797|CALR_HUMAN	299.849	0.112001
52225	SPP1	K.QNLLAPQNAVSSEETNDFK.Q	sp|P10451|OSTP_HUMAN	83.7598	0.046934
52236	MIA3	K.FGSTADALVSDDETTR.L	sp|Q5JRA6|TGO1_HUMAN	80.2419	0.0519195
52238	SCG3	K.GENDETVSNTLTLTNGLER.R	sp|Q8WXD2|SCG3_HUMAN	119.93	0.0452774
52259	SPP1	K.QNLLAPQNAVSSEETNDFK.Q	sp|P10451|OSTP_HUMAN	105.877	0.0332696
52259	TMEM132A	R.AVSVEAAVTPAEPYAR.V	sp|Q24JP5-2|T132A_HUMAN	124.072	0.0604886
52289	SCG5	R.EFQLHQHLFDPEHDYPGLGK.W	sp|P05408|7B2_HUMAN	196.118	0.14106
52314	SH3BGRL	R.GDYDAFFEAR.E	sp|O75368|SH3L1_HUMAN	69.3608	0.06767
52324	L1CAM	R.WM*DWNAPQVQYR.V	sp|P32004|L1CAM_HUMAN	21.655	0.070055
52345	CA1	K.ESISVSSEQLAQFR.S	sp|P00915|CAH1_HUMAN	42.2032	0.0501916
52355	ADGRL1	R.FEGTWETGYDK.R	sp|O94910|AGRL1_HUMAN	96.7562	0.0363989
52358	DCC	R.FLSEPSDAVTMR.G	sp|P43146|DCC_HUMAN	133.767	0.0183358
52358	QDPR	K.QSIWTSTISSHLATK.H	sp|P09417|DHPR_HUMAN	115.264	0.103713
52360	EEF2	K.ARPFPDGLAEDIDK.G	sp|P13639|EF2_HUMAN	142.124	0.0528416
52361	VCAM1	K.LHIDDMEFEPK.Q	sp|P19320|VCAM1_HUMAN	345.129	0.0705618
52368	SERPING1	K.HRLEDMEQALSPSVFK.A	sp|P05155-3|IC1_HUMAN	179.795	0.0467341
52375	QDPR	K.QSIWTSTISSHLATK.H	sp|P09417|DHPR_HUMAN	146.109	0.0664523
52380	PCDH12	K.GEQELEISESASLR.T	sp|Q9NPG4|PCD12_HUMAN	38.9163	0.0689426
52412	EXTL3	K.VVVVWNSPK.L	sp|O43909|EXTL3_HUMAN	123.679	0.0874495
52413	OGN	R.LEGNPIVLGK.H	sp|P20774|MIME_HUMAN	146.563	0.143718
52429	CA1	K.ESISVSSEQLAQFR.S	sp|P00915|CAH1_HUMAN	43.1095	0.10614
52455	COCH	R.WSASFTVTK.G	sp|O43405|COCH_HUMAN	132.658	0.035854
52467	CDH18	R.TNKPLEPESEFIIK.V	sp|Q13634|CAD18_HUMAN	121.949	0.0366469
52468	IGHG1	R.EPQVYTLPPSRDELTK.N	sp|P01857|IGHG1_HUMAN	54.9488	0.068816
52468	MMP14	K.FYGLQVTGK.A	sp|P50281|MMP14_HUMAN	153.525	0.100834
52481	IGHG1	R.EPQVYTLPPSRDELTK.N	sp|P01857|IGHG1_HUMAN	60.8275	0.0738092
52482	HSP90B1	K.IADDKYNDTFWK.E	sp|P14625|ENPL_HUMAN	172.437	0.0874097
52506	CEMIP	K.NDFPSHPLYLEGALTR.S	sp|Q8WUJ3|CEMIP_HUMAN	116.571	0.124848
52559	LAMB2	R.YSEIEPSTEGEVIYR.V	sp|P55268|LAMB2_HUMAN	97.508	0.0471462
52564	CNTN4	R.TEEALPEVTPANVSGGGGSK.S	sp|Q8IWV2|CNTN4_HUMAN	110	0.156043
52576	DNAJC3	K.LALQWHPDNFQNEEEK.K	sp|Q13217|DNJC3_HUMAN	62.6812	0.0834508
52576	PTPRJ	R.VLLESIGSHEELTQDSR.L	sp|Q12913|PTPRJ_HUMAN	46.2539	0.126117
52577	LAMB2	R.YSEIEPSTEGEVIYR.V	sp|P55268|LAMB2_HUMAN	168.43	0.0399959
52620	A2M	K.NEDSLVFVQTDK.S	sp|P01023|A2MG_HUMAN	360.649	0.0535825
52629	HYOU1	K.LYQPEYQEVSTEEQREEISGK.L	sp|Q9Y4L1|HYOU1_HUMAN	97.9474	0.0824462
52629	PRDX1	R.QITVNDLPVGR.S	sp|Q06830|PRDX1_HUMAN	88.1455	0.060154
52629	TPI1	K.VTNGAFTGEISPGM*IK.D	sp|P60174-3|TPIS_HUMAN	90.9508	0.062203
52635	HYOU1	K.LYQPEYQEVSTEEQREEISGK.L	sp|Q9Y4L1|HYOU1_HUMAN	85.0385	0.10397
52644	MENT	R.IILEDENDAM*ADADR.L	sp|Q9BUN1|MENT_HUMAN	77.2033	0.137289
52655	SPOCK3	K.FRDEVEDDYFR.T	sp|Q9BQ16|TICN3_HUMAN	73.2853	0.078567
52659	TPI1	K.VTNGAFTGEISPGM*IK.D	sp|P60174-3|TPIS_HUMAN	58.1557	0.0549419
52661	ENDOD1	K.QALNTDYLDSDYQR.G	sp|O94919|ENDD1_HUMAN	40.6371	0.0964959
52662	SPOCK3	K.FRDEVEDDYFR.T	sp|Q9BQ16|TICN3_HUMAN	73.9396	0.0495627
52665	SERPINB1	K.IEEQLTLEK.L	sp|P30740|ILEU_HUMAN	106.607	0.0362393
52686	SCG2	R.LENVQKFPSPEMIR.A	sp|P13521|SCG2_HUMAN	76.9722	0.0953741
52697	MAN2B1	R.GVSEPLMENGSGAWVR.G	sp|O00754|MA2B1_HUMAN	63.5922	0.0775467
52706	MATN2	K.SLGEENFEVVK.Q	sp|O00339|MATN2_HUMAN	83.502	0.0553375
52718	SERPING1	K.HRLEDMEQALSPSVFK.A	sp|P05155-3|IC1_HUMAN	97.7112	0.136639
52732	C1GALT1	K.DENTDIAENLYQK.V	sp|Q9NS00|C1GLT_HUMAN	266.936	0.0288666
52736	MGAT5	R.EQILDLSK.R	sp|Q09328|MGT5A_HUMAN	228.962	0.0795742
52756	BGN	K.DLPETLNELHLDHNK.I	sp|P21810|PGS1_HUMAN	338.033	0.0710747
52765	SERPINA1	K.DTEEEDFHVDQATTVKVPMM*K.R	tr|A0A024R6I7|A0A024R6I7_HUMAN	249.071	0.1208
52796	OGN	R.LEGNPIVLGK.H	sp|P20774|MIME_HUMAN	786.718	0.0956647
52799	C1GALT1	K.DENTDIAENLYQK.V	sp|Q9NS00|C1GLT_HUMAN	97.7411	0.0699005
52808	APOH	K.EHSSLAFWK.T	sp|P02749|APOH_HUMAN	98.1375	0.054892
52853	HYOU1	K.LPATEKPVLLSK.D	sp|Q9Y4L1|HYOU1_HUMAN	45.8589	0.158639
52861	BCAM	R.LVLAEAQVGDER.D	sp|P50895|BCAM_HUMAN	170.788	0.0564048
52861	MENT	R.IILEDENDAM*ADADR.L	sp|Q9BUN1|MENT_HUMAN	102.013	0.0553726
52869	PLXNA1	K.DDGLTAVAAYDYR.G	sp|Q9UIW2|PLXA1_HUMAN	180.539	0.082933
52893	GDI2	K.DLGTESQIFISR.T	sp|P50395|GDIB_HUMAN	216.516	0.0643247
52894	STMN1	K.DLSLEEIQK.K	sp|P16949-2|STMN1_HUMAN	122.241	0.0734454
52909	COCH	K.TFEISDIGAK.I	sp|O43405|COCH_HUMAN	240.725	0.0641074
52947	HYOU1	K.LPATEKPVLLSK.D	sp|Q9Y4L1|HYOU1_HUMAN	63.8675	0.058315
52948	SERPINA1	K.DTEEEDFHVDQATTVKVPM*MK.R	tr|A0A024R6I7|A0A024R6I7_HUMAN	75.5099	0.066616
52955	PTPRD	R.SESIGALQIEQSEESDQGK.Y	sp|P23468-4|PTPRD_HUMAN	205.546	0.0315799
52978	PREP	R.VLYVQDSLEGEAR.V	sp|P48147|PPCE_HUMAN	70.5574	0.0638602
52988	FBLN2	R.DFALDVEM*K.L	sp|P98095-2|FBLN2_HUMAN	413.587	0.10941
52998	F2	K.VIDQFGE.-	sp|P00734|THRB_HUMAN	324.115	0.0928457
53004	ENO2	R.GNPTVEVDLYTAK.G	sp|P09104|ENOG_HUMAN	340.456	0.0589609
53009	NEGR1	K.RDYSLQIQNVDVTDDGPYTCSVQTQHTPR.T	sp|Q7Z3B1|NEGR1_HUMAN	96.1991	0.119547
53012	P4HB	R.LITLEEEM*TK.Y	sp|P07237|PDIA1_HUMAN	223.559	0.0363995
53018	IGHG1	K.FNWYVDGVEVHNAK.T	sp|P01857|IGHG1_HUMAN	120.668	0.102963
53020	CHST3	K.WLDDEGQDGLREEEVQR.L	sp|Q7LGC8|CHST3_HUMAN	64.7568	0.0626978
53025	LINGO2	R.ATVLGDGTLEIR.F	sp|Q7L985|LIGO2_HUMAN	103.819	0.0664661
53033	FBLN1	R.DSFDIIK.R	sp|P23142|FBLN1_HUMAN	310.557	0.0523573
53036	PREP	R.VLYVQDSLEGEAR.V	sp|P48147|PPCE_HUMAN	92.5741	0.0921768
53040	PTPRD	R.SESIGALQIEQSEESDQGK.Y	sp|P23468-4|PTPRD_HUMAN	68.396	0.0816868
53047	CACHD1	R.LAAEELGVVTM*QR.I	sp|Q5VU97|CAHD1_HUMAN	144.452	0.0716305
53065	DCC	R.VVAYNEWGPGESSQPIK.V	sp|P43146|DCC_HUMAN	101.007	0.0466525
53084	CNTN2	K.FAQLNLAAEDTR.L	sp|Q02246|CNTN2_HUMAN	132.45	0.0482938
53097	SERPINA3	K.WEMPFDPQDTHQSR.F	sp|P01011|AACT_HUMAN	166.603	0.154059
53127	QDPR	K.EGGLLTLAGAK.A	sp|P09417|DHPR_HUMAN	110.449	0.0674336
53154	TINAGL1	K.ITGWGEETLPDGR.T	sp|Q9GZM7|TINAL_HUMAN	30.8179	0.142029
53162	P4HB	K.NFEDVAFDEK.K	sp|P07237|PDIA1_HUMAN	165.773	0.10611
53166	IGHA2	R.QEPSQGTTTYAVTSILR.V	sp|P01877|IGHA2_HUMAN	60.4612	0.0820333
53183	P4HB	K.NFEDVAFDEK.K	sp|P07237|PDIA1_HUMAN	173.754	0.0559021
53203	LAMB1	R.CGNTIPDDDNQVVSLSPGSR.Y	sp|P07942|LAMB1_HUMAN	28.2481	0.131556
53223	DCC	R.VVAYNEWGPGESSQPIK.V	sp|P43146|DCC_HUMAN	60.9866	0.126131
53248	SEMA7A	K.RDCENYITLLER.R	sp|O75326|SEM7A_HUMAN	97.4082	0.107425
53252	GPX3	K.QEPGENSEILPTLK.Y	sp|P22352|GPX3_HUMAN	153.636	0.145518
53258	TPP1	R.LYQQHGAGLFDVTR.G	sp|O14773|TPP1_HUMAN	62.4578	0.115754
53268	FSTL1	R.LDSSEFLK.F	sp|Q12841|FSTL1_HUMAN	130.833	0.0402707
53272	C1S	K.GFQVVVTLR.R	sp|P09871|C1S_HUMAN	141.391	0.117759
53276	GLOD4	K.LLDDAMAADK.S	sp|Q9HC38|GLOD4_HUMAN	140.164	0.0651352
53294	ATP6AP1	K.SEDVPYTAALTAVRPSR.V	sp|Q15904|VAS1_HUMAN	20.1156	0.0921339
53304	NID2	K.SEGPYFSLTSTEQSVK.N	sp|Q14112|NID2_HUMAN	35.8807	0.14067
53308	CTSC	K.NSWGTGWGENGYFR.I	sp|P53634|CATC_HUMAN	69.9265	0.0607371
53349	GFRA2	R.QFFDRVPSEYTYR.M	sp|O00451|GFRA2_HUMAN	93.4888	0.045532
53381	LDHA	K.QVVESAYEVIK.L	sp|P00338-3|LDHA_HUMAN	93.6019	0.103302
53383	IGHG1	K.FNWYVDGVEVHNAK.T	sp|P01857|IGHG1_HUMAN	54.116	0.137431
53426	AGA	R.FLPSYQAVEYM*R.R	sp|P20933|ASPG_HUMAN	47.4645	0.0974983
53471	CLEC3B	K.NWETEITAQPDGGK.T	sp|P05452|TETN_HUMAN	145.406	0.0838576
53472	EPHA4	R.VYPANEVTLLDSR.S	sp|P54764|EPHA4_HUMAN	38.2322	0.0713865
53490	VWF	K.GLYLETEAGYYK.L	sp|P04275|VWF_HUMAN	132.493	0.0529594
53497	CHGB	K.GYPGVQAPEDLEWER.Y	sp|P05060|SCG1_HUMAN	46.7732	0.0966672
53507	CSPG5	R.EAGSAVEAEELVK.G	sp|O95196|CSPG5_HUMAN	137.378	0.032553
53509	GLDN	K.LENALYFDR.K	sp|Q6ZMI3|GLDN_HUMAN	57.4157	0.119933
53514	LPL	R.DFIDIESK.F	sp|P06858|LIPL_HUMAN	249.095	0.0688419
53519	EPHA4	R.VYPANEVTLLDSR.S	sp|P54764|EPHA4_HUMAN	52.1949	0.0354086
53523	CDH7	K.AADADIGANAEMEYK.I	sp|Q9ULB5|CADH7_HUMAN	215.12	0.044759
53526	PTPRR	K.NSIELFVSPINRK.T	sp|Q15256|PTPRR_HUMAN	122.758	0.0765319
53542	KIAA0319	R.GSPSGIWGDSPEDIR.K	sp|Q5VV43|K0319_HUMAN	113.147	0.0709173
53551	MCAM	R.EAEEETTNDNGVLVLEPAR.K	sp|P43121|MUC18_HUMAN	102.141	0.124552
53568	C1S	K.EDTPNSVWEPAK.A	sp|P09871|C1S_HUMAN	34.2382	0.0732659
53578	GRID2	R.AILVMNPATAK.S	sp|O43424|GRID2_HUMAN	107.906	0.0698088
53579	PTPRR	K.NSIELFVSPINRK.T	sp|Q15256|PTPRR_HUMAN	167.891	0.0746577
53615	PCDH9	R.YIFGAQVAPATK.R	sp|Q9HC56|PCDH9_HUMAN	181.171	0.0336073
53651	GOLM2	K.VDDLPPALR.K	sp|Q6P4E1|GOLM2_HUMAN	24.233	0.0871741
53660	FETUB	R.GSVQYLPDLDDK.N	sp|Q9UGM5|FETUB_HUMAN	130.9	0.0674328
53666	HEXA	K.ELELVTK.A	sp|P06865|HEXA_HUMAN	31.9451	0.100555
53671	C1GALT1C1	K.YAGVFAENAEDADGK.D	sp|Q96EU7|C1GLC_HUMAN	272.292	0.0635886
53683	ISLR2	R.DALGALPDLR.S	sp|Q6UXK2|ISLR2_HUMAN	184.814	0.0618465
53706	IGHG1	K.GPSVFPLAPSSK.S	sp|P01857|IGHG1_HUMAN	127.477	0.188698
53706	NTM	R.VHLIVQVSPK.I	sp|Q9P121-4|NTRI_HUMAN	132.999	0.0338854
53718	SIRPA	K.SVLVAAGETATLR.C	sp|P78324|SHPS1_HUMAN	22.0105	0.0754006
53739	TGFBI	K.YLYHGQTLETLGGK.K	sp|Q15582|BGH3_HUMAN	49.4655	0.119346
53854	MATN2	R.VGLLQYGSTVK.N	sp|O00339|MATN2_HUMAN	87.548	0.0544324
53881	FSCN1	K.LINRPIIVFR.G	sp|Q16658|FSCN1_HUMAN	56.5738	0.0800884
53891	ANXA5	K.VLTEIIASR.T	sp|P08758|ANXA5_HUMAN	84.3434	0.0687983
53922	SPOCK2	R.FRDEVEDDYIK.S	sp|Q92563|TICN2_HUMAN	168.276	0.105412
53944	IGFBP6	R.RHLDSVLQQLQTEVYR.G	sp|P24592|IBP6_HUMAN	49.4457	0.0838879
53962	PITHD1	R.GLAYGLYLR.I	sp|Q9GZP4|PITH1_HUMAN	74.5793	0.179108
53976	KLK6	R.AVIHPDYDAASHDQDIM*LLR.L	sp|Q92876|KLK6_HUMAN	28.0442	0.0472006
54014	CD109	R.NSLGGFASTQDTTVALK.A	sp|Q6YHK3|CD109_HUMAN	149.859	0.191431
54019	CLSTN1	K.ISIKPTCTPGWQGWNNR.I	sp|O94985|CSTN1_HUMAN	65.1811	0.180396
54031	GAA	R.LDVMMETENR.L	sp|P10253|LYAG_HUMAN	62.752	0.0859869
54033	CLSTN1	K.ISIKPTCTPGWQGWNNR.I	sp|O94985|CSTN1_HUMAN	61.6918	0.17598
54034	SUSD5	K.VIYGNTDGPSGPFVGK.N	sp|O60279|SUSD5_HUMAN	96.5189	0.0358163
54052	MATN2	R.VGLLQYGSTVK.N	sp|O00339|MATN2_HUMAN	96.6417	0.0485348
54064	APOB	K.TQFNNNEYSQDLDAYNTK.D	sp|P04114|APOB_HUMAN	37.2203	0.105897
54110	C1QTNF4	R.TTPLEGTSEM*AVTFDK.V	sp|Q9BXJ3|C1QT4_HUMAN	111.143	0.0612426
54114	FMOD	K.YLPFVPSR.M	sp|Q06828|FMOD_HUMAN	90.2098	0.0760402
54131	SUSD5	K.VIYGNTDGPSGPFVGK.N	sp|O60279|SUSD5_HUMAN	186.943	0.0531621
54136	APOH	K.CPFPSRPDNGFVNYPAKPTLYYKDK.A	sp|P02749|APOH_HUMAN	78.2574	0.129337
54147	AHNAK	K.GEGPDVDVNLPK.A	sp|Q09666|AHNK_HUMAN	435.744	0.168256
54154	KLK10	K.YMSWINK.V	sp|O43240|KLK10_HUMAN	95.3559	0.0751445
54174	C8B	R.SLMLHYEFLQR.V	sp|P07358|CO8B_HUMAN	42.5224	0.0653235
54198	EIF5A	R.EDLRLPEGDLGK.E	sp|P63241-2|IF5A1_HUMAN	212.204	0.0998176
54203	CHRD	K.GMASLMITTK.G	sp|Q9H2X0|CHRD_HUMAN	117.626	0.0682954
54213	CALB1	K.YDTDHSGFIETEELK.N	sp|P05937|CALB1_HUMAN	125.984	0.131936
54218	PENK	K.KDAEEDDSLANSSDLLK.E	sp|P01210|PENK_HUMAN	115.02	0.0814724
54230	CLMP	R.YVWSHVILK.V	sp|Q9H6B4|CLMP_HUMAN	331.651	0.0381705
54260	SERPINE2	K.FTAVAQTDLKEPLK.V	sp|P07093-3|GDN_HUMAN	247.68	0.036503
54283	CDH15	K.RLPYPLVQIK.S	sp|P55291|CAD15_HUMAN	259.965	0.0238081
54302	CRYM	R.ELDDELMK.E	sp|Q14894|CRYM_HUMAN	150.686	0.179275
54309	CDH15	K.RLPYPLVQIK.S	sp|P55291|CAD15_HUMAN	389.724	0.0364691
54340	TPP1	R.SPHPYQLPQALAPHVDFVGGLHR.F	sp|O14773|TPP1_HUMAN	108.059	0.0705981
54347	TPP1	R.SPHPYQLPQALAPHVDFVGGLHR.F	sp|O14773|TPP1_HUMAN	89.458	0.0468074
54349	GASK1B	R.EADAVAPGYAQGANLVK.I	sp|Q6UWH4-2|GAK1B_HUMAN	110.121	0.180512
54398	TGFB1	R.VAGESAEPEPEPEADYYAK.E	sp|P01137|TGFB1_HUMAN	208.088	0.0513896
54423	GASK1B	R.EADAVAPGYAQGANLVK.I	sp|Q6UWH4-2|GAK1B_HUMAN	78.154	0.10556
54425	SERPINA1	K.DTEEEDFHVDQVTTVK.V	sp|P01009|A1AT_HUMAN	236.806	0.110219
54449	CLEC3B	K.NWETEITAQPDGGK.T	sp|P05452|TETN_HUMAN	309.481	0.0659443
54467	ITIH1	R.GMADQDGLKPTIDKPSEDSPPLEM*LGPR.R	sp|P19827|ITIH1_HUMAN	106.429	0.0755588
54475	XYLT1	R.IAFVLVVHGR.A	sp|Q86Y38|XYLT1_HUMAN	235.457	0.113369
54485	ERAP1	K.GFFSSLK.E	sp|Q9NZ08-2|ERAP1_HUMAN	118.795	0.140507
54497	TGFB1	R.VAGESAEPEPEPEADYYAK.E	sp|P01137|TGFB1_HUMAN	249.411	0.0908941
54507	FGG	R.VELEDWNGR.T	sp|P02679|FIBG_HUMAN	75.3793	0.137672
54547	SERPINA1	K.DTEEEDFHVDQVTTVK.V	sp|P01009|A1AT_HUMAN	31.4833	0.0748572
54561	ITIH1	R.GMADQDGLKPTIDKPSEDSPPLEM*LGPR.R	sp|P19827|ITIH1_HUMAN	93.2153	0.0568486
54577	AKAP12	K.GDDVDDPENQNSALADTDASGGLTK.E	sp|Q02952|AKA12_HUMAN	59.5706	0.0784424
54577	SPOCK1	K.DWFGALHEDANR.V	sp|Q08629|TICN1_HUMAN	70.6508	0.0479452
54581	RNASE2	R.DPPQYPVVPVHLDR.I	sp|P10153|RNAS2_HUMAN	125.184	0.102703
54606	KIAA1549L	R.DFQTAEVAYYSPTTR.H	tr|A0A590UJI0|A0A590UJI0_HUMAN	149.43	0.0598172
54624	KLK6	R.YTNWIQK.T	sp|Q92876|KLK6_HUMAN	95.5551	0.107499
54639	SPINK5	R.ENDPIEGLDGK.I	sp|Q9NQ38-3|ISK5_HUMAN	196.247	0.0192749
54642	PCYOX1	K.EDPEPSTDGTYVWK.I	sp|Q9UHG3|PCYOX_HUMAN	319.408	0.130676
54650	PTPRG	K.DDYFVSGAGLPGR.F	sp|P23470|PTPRG_HUMAN	55.4099	0.0418405
54654	PTPRN2	R.EVLGPAVTFK.V	sp|Q92932-2|PTPR2_HUMAN	120.038	0.0494225
54659	COL1A1	K.NCPGAEVPEGECCPVCPDGSESPTDQETTGVEGPK.G	sp|P02452|CO1A1_HUMAN	54.6372	0.658325
54678	GM2A	K.VDLVLEK.E	sp|P17900|SAP3_HUMAN	286.739	0.0555027
54679	FIBIN	K.SISYDLDGEESYGK.Y	sp|Q8TAL6|FIBIN_HUMAN	91.2831	0.0280034
54685	COL1A1	K.NCPGAEVPEGECCPVCPDGSESPTDQETTGVEGPK.G	sp|P02452|CO1A1_HUMAN	65.5846	0.537331
54698	VLDLR	R.NTVALDADIAAQK.L	sp|P98155|VLDLR_HUMAN	215.22	0.0285094
54705	RTN4RL2	R.SLEPDTFQGLER.L	sp|Q86UN3|R4RL2_HUMAN	26.8023	0.143976
54728	GLG1	R.VAELSSDDFHLDR.H	sp|Q92896-2|GSLG1_HUMAN	96.9189	0.15821
54740	PRCP	K.NALDPM*SVLLAR.S	sp|P42785|PCP_HUMAN	118.371	0.0516113
54751	LYVE1	R.IM*GITLVSK.K	sp|Q9Y5Y7|LYVE1_HUMAN	341.868	0.0808222
54761	SLITRK4	K.QELCPMGTGSDFDVR.I	sp|Q8IW52|SLIK4_HUMAN	47.096	0.128488
54773	PRKCSH	K.AQQEQELAADAFK.E	tr|K7ELL7|K7ELL7_HUMAN	245.806	0.0749247
54784	EPHA7	K.EVLLLDSK.A	sp|Q15375|EPHA7_HUMAN	276.033	0.0191823
54789	DCC	K.EQNIEVDGLSYK.L	sp|P43146|DCC_HUMAN	183.751	0.060239
54790	ZP2	R.VFSGLADDSK.G	sp|Q05996|ZP2_HUMAN	22.3942	0.0914525
54803	ADA2	K.FVETHPEFIGIK.I	sp|Q9NZK5|ADA2_HUMAN	442.223	0.064612
54816	ADA2	K.FVETHPEFIGIK.I	sp|Q9NZK5|ADA2_HUMAN	402.639	0.0622357
54841	LAMA5	R.TNTLLGHLMGK.A	sp|O15230|LAMA5_HUMAN	297.421	0.0636415
54841	MCAM	R.GPVLQLHDLK.R	sp|P43121|MUC18_HUMAN	109.442	0.0329783
54845	ST8SIA5	R.EINSADFVFR.C	sp|O15466-2|SIA8E_HUMAN	177.316	0.0761121
54861	GM2A	R.IESVLSSSGK.R	sp|P17900|SAP3_HUMAN	38.1856	0.0924642
54877	CDH7	R.LTNKPVEPESEFVIK.I	sp|Q9ULB5|CADH7_HUMAN	189.978	0.0459324
54894	GSTP1	R.MLLADQGQSWK.E	sp|P09211|GSTP1_HUMAN	300.259	0.02803
54900	LCP1	K.AYYHLLEQVAPK.G	sp|P13796|PLSL_HUMAN	195.384	0.0478622
54911	PCDH17	R.GDGTKFPELVIQK.A	sp|O14917|PCD17_HUMAN	124.474	0.150352
54914	ECM1	K.LLPAQLPAEK.E	sp|Q16610-4|ECM1_HUMAN	140.442	0.073139
54971	C3	K.AGDFLEANYM*NLQR.S	sp|P01024|CO3_HUMAN	28.4519	0.103846
54971	IDS	K.QSTEQAIQLLEK.M	sp|P22304|IDS_HUMAN	340.055	0.0290129
54971	SLITRK4	K.QELCPMGTGSDFDVR.I	sp|Q8IW52|SLIK4_HUMAN	48.4026	0.128718
55027	CNTN1	R.ASPFPVYK.W	sp|Q12860|CNTN1_HUMAN	55.7532	0.0427707
55043	AFM	R.AIPVTQYLK.A	sp|P43652|AFAM_HUMAN	233.788	0.0237879
55049	AHNAK	K.GEGPEVDVNLPK.A	sp|Q09666|AHNK_HUMAN	117.061	0.064623
55051	PSAT1	K.LPHSVLLEIQK.E	sp|Q9Y617|SERC_HUMAN	428.611	0.0528445
55058	UCHL1	K.LGFEDGSVLK.Q	sp|P09936|UCHL1_HUMAN	118.563	0.0438445
55138	ALDOC	R.DNAGAATEEFIK.R	sp|P09972|ALDOC_HUMAN	228.595	0.0680309
55148	SELENOP	R.DMPASEDLQDLQK.K	sp|P49908|SEPP1_HUMAN	24.8282	0.0847484
55155	ALDOC	R.DNAGAATEEFIK.R	sp|P09972|ALDOC_HUMAN	343.994	0.0512115
55165	SERPINB1	K.LEESYTLNSDLAR.L	sp|P30740|ILEU_HUMAN	27.9989	0.0731685
55167	SCG5	K.DFSEDQGYPDPPNPCPVGK.T	sp|P05408|7B2_HUMAN	92.444	0.261576
55179	SPP1	K.QNLLAPQTLPSK.S	sp|P10451-5|OSTP_HUMAN	261.61	0.0338591
55193	MANSC1	K.MDEASAQLLAYKEK.G	sp|Q9H8J5|MANS1_HUMAN	73.0544	0.067189
55200	CNTN4	R.LSAAADLIVR.G	sp|Q8IWV2|CNTN4_HUMAN	238.249	0.0456781
55205	SERPINA1	K.LSITGTYDLK.S	sp|P01009|A1AT_HUMAN	221.315	0.0860252
55224	RGN	K.EQSAVVLATVDNDK.K	sp|Q15493|RGN_HUMAN	201.3	0.0340576
55267	VCAN	R.ITEEFLGK.Y	sp|P13611|CSPG2_HUMAN	123.973	0.087632
55272	RGN	K.EQSAVVLATVDNDK.K	sp|Q15493|RGN_HUMAN	84.8354	0.061313
55287	GPLD1	R.ENYPLPWEK.D	sp|P80108|PHLD_HUMAN	86.0772	0.0749027
55300	LCAT	R.ITTTSPWM*FPSR.M	sp|P04180|LCAT_HUMAN	29.6595	0.0921701
55302	SCG3	R.ELSAERPLNEQIAEAEEDKIKK.T	sp|Q8WXD2|SCG3_HUMAN	139.058	0.054318
55303	FBLN1	R.DLLLTVK.M	sp|P23142-4|FBLN1_HUMAN	206.864	0.0637618
55323	KLK6	R.AVIHPDYDAASHDQDIM*LLR.L	sp|Q92876|KLK6_HUMAN	38.3433	0.13529
55336	MANEAL	K.YIIDTYGSHGAFYR.Y	sp|Q5VSG8|MANEL_HUMAN	24.6876	0.0920135
55345	ASPH	K.IEEAVNAFK.E	sp|Q12797|ASPH_HUMAN	118.87	0.0513025
55351	RNASE4	K.RFNTFIHEDIWNIR.S	sp|P34096|RNAS4_HUMAN	80.9393	0.105184
55361	GMFB	R.FIVYSYK.Y	sp|P60983|GMFB_HUMAN	149.178	0.10044
55362	ASPH	K.IEEAVNAFK.E	sp|Q12797|ASPH_HUMAN	108.627	0.0906943
55367	PRKCSH	K.LWEEQLAAAK.A	tr|K7ELL7|K7ELL7_HUMAN	461.101	0.0472982
55377	GALNT1	K.GNQLWEYDPVK.L	sp|Q10472|GALT1_HUMAN	153.163	0.0560809
55378	RARRES2	R.GLQVALEEFHK.H	sp|Q99969|RARR2_HUMAN	228.348	0.0579755
55384	ENG	K.TQILEWAAER.G	sp|P17813|EGLN_HUMAN	31.1219	0.0936275
55389	LTBP4	R.VSGPWEEADAEAVAR.A	sp|Q8N2S1|LTBP4_HUMAN	27.2289	0.0864252
55400	GALNT1	K.GNQLWEYDPVK.L	sp|Q10472|GALT1_HUMAN	141.624	0.0266793
55412	SCG3	R.ELSAERPLNEQIAEAEEDKIKK.T	sp|Q8WXD2|SCG3_HUMAN	113.805	0.0418823
55413	IL6R	K.FQNSPAEDFQEPCQYSQESQK.F	sp|P08887|IL6RA_HUMAN	45.1727	0.168856
55420	CLIC4	K.EVEIAYSDVAK.R	sp|Q9Y696|CLIC4_HUMAN	181.402	0.0897081
55426	GOLM2	K.VDDLPPALR.K	sp|Q6P4E1|GOLM2_HUMAN	49.1823	0.187416
55452	RNASE4	K.RFNTFIHEDIWNIR.S	sp|P34096|RNAS4_HUMAN	72.6068	0.0894314
55464	IL6R	K.FQNSPAEDFQEPCQYSQESQK.F	sp|P08887|IL6RA_HUMAN	29.3329	0.125584
55465	HEXA	K.LTSDLTFAYER.L	sp|P06865|HEXA_HUMAN	73.644	0.120982
55492	ERP44	K.EEFPNENQVVFAR.V	sp|Q9BS26|ERP44_HUMAN	54.5017	0.0733714
55493	CPB2	R.DTGTYGFLLPER.Y	sp|Q96IY4|CBPB2_HUMAN	55.2318	0.110996
55495	POMGNT1	R.GIHVIVLNQATGHVMAK.R	sp|Q8WZA1|PMGT1_HUMAN	50.6683	0.129959
55531	PRKCSH	K.LWEEQLAAAK.A	tr|K7ELL7|K7ELL7_HUMAN	367.509	0.0555572
55541	IGKV3D-11	R.ASQSVSSYLAWYQQKPGQAPR.L	sp|A0A0A0MRZ8|KVD11_HUMAN	148.461	0.0876574
55549	TIMP1	K.GFQALGDAADIR.F	sp|P01033|TIMP1_HUMAN	84.8904	0.0874015
55554	RCN2	R.QLHDDYFYHDEL.-	sp|Q14257-2|RCN2_HUMAN	49.3318	0.0907483
55562	ITIH3	R.DYIFGNYIER.L	sp|Q06033|ITIH3_HUMAN	64.1389	0.0732056
55578	NDNF	K.LSLQELPEDR.S	sp|Q8TB73|NDNF_HUMAN	81.3956	0.125762
55580	FLNA	R.SAGQGEVLVYVEDPAGHQEEAK.V	sp|P21333|FLNA_HUMAN	55.9372	0.0894522
55580	IGKV3D-11	R.ASQSVSSYLAWYQQKPGQAPR.L	sp|A0A0A0MRZ8|KVD11_HUMAN	33.972	0.17504
55622	PODN	R.SLVLLHLEK.N	sp|Q7Z5L7-3|PODN_HUMAN	270.078	0.0535167
55631	ERAP1	K.TMMNTWTLQK.G	sp|Q9NZ08-2|ERAP1_HUMAN	99.8774	0.0715669
55652	APOD	R.NPNLPPETVDSLK.N	sp|P05090|APOD_HUMAN	45.9718	0.105736
55655	TIMP2	K.EVDSGNDIYGNPIK.R	sp|P16035|TIMP2_HUMAN	125.563	0.0532171
55662	GM2A	K.VDLVLEK.E	sp|P17900|SAP3_HUMAN	155.677	0.0617419
55674	IGHG1	K.FNWYVDGVEVHNAK.T	sp|P01857|IGHG1_HUMAN	80.9308	0.110933
55692	ADAMTS8	K.VLIVEDEK.W	sp|Q9UP79|ATS8_HUMAN	180.494	0.103456
55715	SERPING1	R.LLDSLPSDTR.L	sp|P05155-3|IC1_HUMAN	238.466	0.0706073
55750	PITHD1	R.DLTGELEYATK.I	sp|Q9GZP4|PITH1_HUMAN	95.4559	0.044706
55758	PTPRG	K.DDYFVSGAGLPGR.F	sp|P23470|PTPRG_HUMAN	56.6577	0.118905
55772	PTPRD	K.YTAVDGEDDKPHEILGIPSDTTK.Y	sp|P23468|PTPRD_HUMAN	182.256	0.0714916
55789	RTN4RL2	R.SLEPDTFQGLER.L	sp|Q86UN3|R4RL2_HUMAN	248.819	0.112452
55811	SELENBP1	R.EGSVM*LQVDVDTVK.G	sp|Q13228-4|SBP1_HUMAN	80.9812	0.0430817
55817	GALNT18	K.EIILVDDNSSNEELKEK.L	sp|Q6P9A2|GLT18_HUMAN	125.845	0.0657062
55821	NUCB1	K.M*DAEQDPNVQVDHLNLLK.Q	sp|Q02818|NUCB1_HUMAN	135.297	0.0661338
55855	NTM	K.VTVNYPPYISEAK.G	sp|Q9P121-4|NTRI_HUMAN	183.56	0.0503136
55879	FBLN1	R.DLLLTVK.M	sp|P23142-4|FBLN1_HUMAN	328.375	0.0806223
55884	IGFBP2	R.TPCQQELDQVLER.I	sp|P18065|IBP2_HUMAN	66.654	0.142111
55903	CHRD	K.DLEPELLR.H	sp|Q9H2X0|CHRD_HUMAN	129.867	0.0432822
55954	HEXB	K.LESFYIQK.V	sp|P07686|HEXB_HUMAN	158.307	0.0268491
55957	C1QL1	R.VAFYAGLKNPHEGYEVLK.F	sp|O75973|C1QRF_HUMAN	240.36	0.0753983
55978	POMGNT1	R.AISEANEDPEPEQDYDEALGR.L	sp|Q8WZA1|PMGT1_HUMAN	179.361	0.029969
55980	PGM1	K.VDLGVLGK.Q	sp|P36871|PGM1_HUMAN	143.745	0.0731193
55982	PCDH1	K.TGDIFTTETSIDREGLR.E	sp|Q08174-2|PCDH1_HUMAN	48.438	0.222421
55987	POMGNT1	R.VLDVEVYSSR.S	sp|Q8WZA1|PMGT1_HUMAN	73.211	0.1808
55999	NRXN3	K.SLSTSIFEGGYK.A	tr|A0A0U1RQC5|A0A0U1RQC5_HUMAN	134.755	0.0597502
56027	NTM	K.VTVNYPPYISEAK.G	sp|Q9P121-4|NTRI_HUMAN	115.784	0.0433949
56038	POMGNT1	R.AISEANEDPEPEQDYDEALGR.L	sp|Q8WZA1|PMGT1_HUMAN	521.399	0.0365962
56058	PAPPA2	K.EDEVWLK.V	sp|Q9BXP8|PAPP2_HUMAN	154.477	0.0693487
56101	TPP1	K.WLLAAGAQK.C	sp|O14773|TPP1_HUMAN	332.063	0.0289795
56106	RCN1	R.YIFDNVAK.V	sp|Q15293|RCN1_HUMAN	198.688	0.06166
56147	PRDX6	K.LSILYPATTGR.N	sp|P30041|PRDX6_HUMAN	46.7462	0.0966141
56153	OGN	K.DEAITPLPPK.K	sp|P20774|MIME_HUMAN	1011.58	0.0286781
56163	QDPR	K.M*TDSFTEQADQVTAEVGK.L	sp|P09417|DHPR_HUMAN	131.983	0.0506052
56172	QDPR	K.M*TDSFTEQADQVTAEVGK.L	sp|P09417|DHPR_HUMAN	97.663	0.0838605
56179	TMEM59L	R.GSHPEALEVHVDPVGPLDK.V	sp|Q9UK28|TM59L_HUMAN	228.207	0.0368853
56215	ST8SIA5	R.EINSADFVFR.C	sp|O15466-2|SIA8E_HUMAN	93.7594	0.0543429
56226	SLITRK5	R.FVPLTHLDLR.G	sp|O94991|SLIK5_HUMAN	209.858	0.0481476
56241	SLITRK5	R.FVPLTHLDLR.G	sp|O94991|SLIK5_HUMAN	142.118	0.0759111
56251	CPN2	R.LFQPLTHLK.T	sp|P22792|CPN2_HUMAN	269.733	0.0624483
56275	COL6A2	R.NDYATM*LPDSTEIDQDTINR.I	sp|P12110|CO6A2_HUMAN	88.0625	0.0176349
56293	SCN3B	K.DFLIYEYR.N	sp|Q9NY72|SCN3B_HUMAN	142.242	0.0472848
56302	MMP2	K.IDAVYEAPQEEK.A	sp|P08253|MMP2_HUMAN	320.609	0.0336446
56303	ST8SIA4	R.TEEHQETQLIGDGELSLSR.S	sp|Q92187|SIA8D_HUMAN	57.5314	0.0712157
56310	CHI3L1	K.VTIDSSYDIAK.I	sp|P36222|CH3L1_HUMAN	27.3254	0.136156
56312	GDA	R.FVSEMLQK.N	sp|Q9Y2T3-3|GUAD_HUMAN	168.123	0.0549073
56314	PODN	K.IYGLTFGQKPNLR.S	sp|Q7Z5L7-3|PODN_HUMAN	82.4652	0.0631175
56350	COL6A2	R.NDYATM*LPDSTEIDQDTINR.I	sp|P12110|CO6A2_HUMAN	67.4323	0.0327747
56369	MCAM	R.EETGQVLERGPVLQLHDLK.R	sp|P43121|MUC18_HUMAN	359.937	0.297534
56387	CCDC126	K.NTVDVENGASMAGYADLK.R	sp|Q96EE4|CC126_HUMAN	104.16	0.0729352
56392	PLA2G7	K.ASLAFLQK.H	sp|Q13093|PAFA_HUMAN	103.728	0.0964557
56428	PTPRG	K.TVAILLK.D	sp|P23470|PTPRG_HUMAN	225.359	0.101929
56432	CDH22	K.VTTDSDTQEAIIVVQK.R	sp|Q9UJ99|CAD22_HUMAN	292.371	0.060456
56437	ITGA1	K.EDTIYEADLQYR.V	sp|P56199|ITA1_HUMAN	36.6239	0.086372
56462	PCSK9	R.VM*VTDFENVPEEDGTR.F	sp|Q8NBP7|PCSK9_HUMAN	26.802	0.100212
56464	SERPINF1	K.TSLEDFYLDEER.T	sp|P36955|PEDF_HUMAN	89.2685	0.0515176
56469	PCSK9	R.VM*VTDFENVPEEDGTR.F	sp|Q8NBP7|PCSK9_HUMAN	22.9528	0.154788
56479	ASTN2	K.TDVLVTEDPADVR.E	sp|O75129|ASTN2_HUMAN	114.184	0.0451432
56492	LRTM2	R.TLLLLNNK.L	sp|Q8N967|LRTM2_HUMAN	106.77	0.0355688
56524	TIMP1	K.GFQALGDAADIR.F	sp|P01033|TIMP1_HUMAN	242.506	0.0382718
56529	CDH22	K.VTTDSDTQEAIIVVQK.R	sp|Q9UJ99|CAD22_HUMAN	207.748	0.0566599
56588	TIMP1	K.GFQALGDAADIR.F	sp|P01033|TIMP1_HUMAN	378.413	0.0630332
56605	CNTN2	R.VEVLAGDLR.F	sp|Q02246|CNTN2_HUMAN	406.908	0.0598521
56610	SCG2	R.DSLSEEDWMR.I	sp|P13521|SCG2_HUMAN	65.0067	0.254474
56664	PGK1	K.LGDVYVNDAFGTAHR.A	sp|P00558|PGK1_HUMAN	37.2729	0.0833458
56685	SPP1	K.QNLLAPQNAVSSEETNDFK.Q	sp|P10451|OSTP_HUMAN	312.921	0.0926646
56703	PARK7	R.ALVILAK.G	sp|Q99497|PARK7_HUMAN	350.952	0.157633
56707	CNTN3	R.VLGSPTPLVLR.S	sp|Q9P232|CNTN3_HUMAN	72.0051	0.0461391
56712	CPN2	R.DHLGFQVTWPDESK.A	sp|P22792|CPN2_HUMAN	253.474	0.0708768
56713	UBQLN2	K.EEFAVPENSSVQQFK.E	sp|Q9UHD9|UBQL2_HUMAN	224.359	0.100433
56725	IGKV3-20	R.ATGIPDRFSGSGSGTDFTLTISR.L	sp|P01619|KV320_HUMAN	82.2085	0.0809728
56728	RGMB	R.IDDGQGQVSAILGHSLPR.T	sp|Q6NW40|RGMB_HUMAN	88.3952	0.065324
56732	UBQLN2	K.EEFAVPENSSVQQFK.E	sp|Q9UHD9|UBQL2_HUMAN	363.659	0.0766317
56744	MDGA1	K.ESENIQLGQDLK.L	sp|Q8NFP4-2|MDGA1_HUMAN	152.068	0.0622179
56746	CNTN6	R.FVSQETGNLYIAK.V	sp|Q9UQ52|CNTN6_HUMAN	37.2528	0.0584738
56757	CNTN6	R.FVSQETGNLYIAK.V	sp|Q9UQ52|CNTN6_HUMAN	248.25	0.0328623
56771	AEBP1	K.GEELEEEWTPTEK.V	sp|Q8IUX7|AEBP1_HUMAN	105.02	0.152083
56785	OLFML2A	R.DEAQPEVIVLSR.L	sp|Q68BL7|OLM2A_HUMAN	137.296	0.19574
56788	LRRN1	K.ELGINNM*GELVSVDR.Y	sp|Q6UXK5|LRRN1_HUMAN	23.0598	0.0975752
56790	COL6A2	R.LFAVAPNQNLK.E	sp|P12110|CO6A2_HUMAN	192.146	0.0401324
56794	SERPINA1	K.LSITGTYDLK.S	sp|P01009|A1AT_HUMAN	134.074	0.0961176
56815	CNTN2	R.VTVTPDGTLIIR.N	sp|Q02246|CNTN2_HUMAN	40.6302	0.10706
56839	QSOX2	R.ISGIFLTNHIK.W	sp|Q6ZRP7|QSOX2_HUMAN	208.344	0.055187
56846	A2M	K.LHTEAQIQEEGTVVELTGR.Q	sp|P01023|A2MG_HUMAN	32.9928	0.0667103
56851	PTGDS	K.AQGFTEDTIVFLPQTDK.C	sp|P41222|PTGDS_HUMAN	79.4545	0.0461945
56867	CNTN2	R.VTVTPDGTLIIR.N	sp|Q02246|CNTN2_HUMAN	76.598	0.149339
56892	MAN1C1	R.EQEPPPNPAPAAPAPGEDDPSSWASPR.R	sp|Q9NR34|MA1C1_HUMAN	43.6933	0.0679251
56899	APOA1	K.DSGRDYVSQFEGSALGK.Q	sp|P02647|APOA1_HUMAN	111.599	0.102199
56899	MFGE8	K.NAVHVNLFETPVEAQYVR.L	sp|Q08431|MFGM_HUMAN	44.3777	0.0505691
56901	CDH3	R.EAEVTLEAGGAEQEPGQALGK.V	sp|P22223|CADH3_HUMAN	86.7128	0.052024
56903	MFGE8	K.NAVHVNLFETPVEAQYVR.L	sp|Q08431|MFGM_HUMAN	85.1098	0.0781912
56906	MFGE8	K.NAVHVNLFETPVEAQYVR.L	sp|Q08431|MFGM_HUMAN	95.3485	0.0537328
56920	RAB4A	K.FLVIGNAGTGK.S	sp|P20338|RAB4A_HUMAN	114.146	0.0671111
56932	CDH3	R.EAEVTLEAGGAEQEPGQALGK.V	sp|P22223|CADH3_HUMAN	101.361	0.0824344
56945	GALNT1	K.ATPYTFPGGTGQIINK.N	sp|Q10472|GALT1_HUMAN	357.655	0.0531375
56947	VGF	R.NSEPQDEGELFQGVDPR.A	sp|O15240|VGF_HUMAN	89.8132	0.136662
56985	CYRIB	R.INNVPAEGENEVNNELANR.M	sp|Q9NUQ9|CYRIB_HUMAN	91.7339	0.231354
57010	LRRC4B	K.LWLMHAQVATIER.N	sp|Q9NT99|LRC4B_HUMAN	149.722	0.0587702
57011	PRCP	K.NWIRDFYDSAGK.Q	sp|P42785|PCP_HUMAN	142.115	0.0756019
57072	LRRC4B	K.LWLMHAQVATIER.N	sp|Q9NT99|LRC4B_HUMAN	55.7722	0.0962625
57097	LTF	K.FQLFGSPSGQK.D	sp|P02788|TRFL_HUMAN	142.103	0.0385956
57101	CYRIB	R.INNVPAEGENEVNNELANR.M	sp|Q9NUQ9|CYRIB_HUMAN	44.2265	0.247518
57114	CADM3	R.IEVLYTPTAMIRPDPPHPR.E	sp|Q8N126-2|CADM3_HUMAN	229.284	0.0572748
57128	C1QB	K.VPGLYYFTYHASSR.G	sp|P02746|C1QB_HUMAN	64.8678	0.103874
57134	CADM3	R.IEVLYTPTAMIRPDPPHPR.E	sp|Q8N126-2|CADM3_HUMAN	170.159	0.0587377
57153	LRP11	K.DSLAAGASFLR.A	sp|Q86VZ4|LRP11_HUMAN	24.4439	0.100048
57207	F2	R.ENLDRDIALMK.L	sp|P00734|THRB_HUMAN	135.584	0.0888594
57220	ALDH1A1	R.ELGEYGFHEYTEVK.T	sp|P00352|AL1A1_HUMAN	164.895	0.0803869
57229	APOH	K.ATFGCHDGYSLDGPEEIECTK.L	sp|P02749|APOH_HUMAN	179.004	0.379723
57244	SERPINF2	K.DFLQSLK.G	sp|P08697|A2AP_HUMAN	214.752	0.0311293
57254	HEXB	R.YHGYIFGFYK.W	sp|P07686|HEXB_HUMAN	366.79	0.0673449
57256	ALDH1A1	R.ELGEYGFHEYTEVK.T	sp|P00352|AL1A1_HUMAN	111.907	0.0959678
57308	SERPINA5	K.FSIEGSYQLEK.V	sp|P05154|IPSP_HUMAN	301.924	0.0755152
57323	YWHAQ	K.QTIDNSQGAYQEAFDISK.K	sp|P27348|1433T_HUMAN	62.4134	0.053402
57328	CSPG5	R.EAGSAVEAEELVK.G	sp|O95196|CSPG5_HUMAN	323.421	0.0522443
57330	GPC1	R.SFVQGLGVASDVVRK.V	sp|P35052|GPC1_HUMAN	133.16	0.063609
57331	TXNDC17	K.VTAVPTLLK.Y	sp|Q9BRA2|TXD17_HUMAN	130.493	0.0545176
57336	MMRN2	R.SISELQADVDTK.L	sp|Q9H8L6|MMRN2_HUMAN	216.359	0.0792542
57342	FGA	K.GLIDEVNQDFTNR.I	sp|P02671|FIBA_HUMAN	170.361	0.117947
57371	COL14A1	K.WDISDSDVQQFR.V	sp|Q05707|COEA1_HUMAN	72.5682	0.129936
57374	VAPA	K.HEQILVLDPPTDLK.F	sp|Q9P0L0-2|VAPA_HUMAN	239.047	0.0380415
57430	PTPRF	R.AAGTEGPFQEVDGVATTR.Y	sp|P10586|PTPRF_HUMAN	47.7416	0.0476083
57452	P4HB	K.VDATEESDLAQQYGVR.G	sp|P07237|PDIA1_HUMAN	63.0125	0.0440568
57477	SIGLEC14	K.ALNPSQTSM*SGTLELPNIGAR.E	sp|Q08ET2|SIG14_HUMAN	34.201	0.0886716
57496	SERPINB6	K.ADFSGMSQTDLSLSK.V	sp|P35237|SPB6_HUMAN	130.297	0.096321
57501	PAPLN	R.AEGFPPPAIEWQR.D	sp|O95428|PPN_HUMAN	31.0572	0.050105
57502	PTPRF	R.AAGTEGPFQEVDGVATTR.Y	sp|P10586|PTPRF_HUMAN	90.6396	0.0891491
57505	SERPINA5	K.GTQEQDFYVTSETVVR.V	sp|P05154|IPSP_HUMAN	130.362	0.0323962
57535	SIGLEC14	K.ALNPSQTSM*SGTLELPNIGAR.E	sp|Q08ET2|SIG14_HUMAN	72.4976	0.0785247
57562	FSTL4	K.VDLETM*MPLK.T	sp|Q6MZW2|FSTL4_HUMAN	56.8896	0.0469644
57573	CADM2	K.GKPLPEPVLWTK.D	sp|Q8N3J6-3|CADM2_HUMAN	173.103	0.028872
57581	ST8SIA3	R.NNFFLSLKK.L	sp|O43173|SIA8C_HUMAN	88.0217	0.094071
57590	OAF	R.KPDGTLVSFTADFKK.D	sp|Q86UD1|OAF_HUMAN	282.89	0.033395
57604	ALCAM	K.YEKPDGSPVFIAFR.S	sp|Q13740|CD166_HUMAN	210.674	0.0204592
57605	ORM2	K.NWGLSFYADKPETTK.E	sp|P19652|A1AG2_HUMAN	98.187	0.125344
57618	HSP90B1	R.VFITDDFHDM*MPK.Y	sp|P14625|ENPL_HUMAN	144.669	0.0729743
57626	NCAN	R.ENQPDNFFAGGEDCVVM*VAHESGR.W	sp|O14594|NCAN_HUMAN	34.579	0.178881
57641	OAF	R.KPDGTLVSFTADFKK.D	sp|Q86UD1|OAF_HUMAN	179.973	0.0783001
57655	BMP7	K.IPEGEAVTAAEFR.I	sp|P18075|BMP7_HUMAN	106.436	0.0573985
57656	ALCAM	K.YEKPDGSPVFIAFR.S	sp|Q13740|CD166_HUMAN	107.516	0.0634663
57658	ARSA	R.MGMYPGVLVPSSR.G	sp|P15289|ARSA_HUMAN	49.415	0.038145
57678	CNTNAP5	K.DHLPVTQIVITDTDR.S	sp|Q8WYK1|CNTP5_HUMAN	95.7393	0.0987462
57680	IGSF8	K.DTQFSYAVFK.S	sp|Q969P0|IGSF8_HUMAN	69.7906	0.0727045
57701	LRP11	K.LSHLQEGTYTFQLTVTDTAGQR.S	sp|Q86VZ4|LRP11_HUMAN	31.9278	0.11435
57721	KIT	K.LVVQSSIDSSAFK.H	sp|P10721|KIT_HUMAN	101.476	0.026303
57722	MIA3	K.DLIQVVHEYTK.E	sp|Q5JRA6|TGO1_HUMAN	191.684	0.0566508
57726	MAN2B2	K.QGPISDNYLFTPGK.A	sp|Q9Y2E5|MA2B2_HUMAN	57.8556	0.0214858
57730	EFNB3	K.FQEYSPNLWGHEFR.S	sp|Q15768|EFNB3_HUMAN	94.0036	0.0631456
57745	FUT8	K.YLIRPQPWLEK.E	sp|Q9BYC5|FUT8_HUMAN	122.699	0.0394473
57760	MAN2B2	K.QGPISDNYLFTPGK.A	sp|Q9Y2E5|MA2B2_HUMAN	200.228	0.0471768
57783	ENDOD1	K.FFYAGTPPAGLAADSHVK.I	sp|O94919|ENDD1_HUMAN	140.323	0.0547847
57785	ROBO4	K.VSGPAAPAQSYTALFR.T	sp|Q8WZ75|ROBO4_HUMAN	56.6763	0.112453
57787	MMP2	R.GYPKPLTSLGLPPDVQR.V	sp|P08253|MMP2_HUMAN	75.3611	0.0679075
57791	IGKC	K.DSTYSLSSTLTLSK.A	sp|P01834|IGKC_HUMAN	131.953	0.102301
57800	NRP2	K.VFQANNDATEVVLNK.L	sp|O60462|NRP2_HUMAN	51.0735	0.0373675
57821	SLC39A10	K.LLTNLGLGER.K	sp|Q9ULF5|S39AA_HUMAN	89.4619	0.078177
57826	HAPLN4	R.AELQGDGPGDASLVLR.N	sp|Q86UW8|HPLN4_HUMAN	174.787	0.0803753
57854	DCN	K.NLHALILVNNK.I	sp|P07585|PGS2_HUMAN	78.5153	0.0508116
57865	MAN2B2	R.IEQEYQAGPLELNR.E	sp|Q9Y2E5|MA2B2_HUMAN	125.3	0.0669104
57892	CADM2	K.GKPLPEPVLWTK.D	sp|Q8N3J6-3|CADM2_HUMAN	196.31	0.0663818
57903	SPP1	K.QNLLAPQTLPSK.S	sp|P10451-5|OSTP_HUMAN	74.4181	0.0460762
57907	ENDOD1	K.FFYAGTPPAGLAADSHVK.I	sp|O94919|ENDD1_HUMAN	190.998	0.037866
57908	BCAN	R.GAIYSIPIM*EDGGGGSSTPEDPAEAPR.T	sp|Q96GW7|PGCB_HUMAN	83.8837	0.0197652
57913	TMED4	R.QLLDQVEQIQK.E	sp|Q7Z7H5|TMED4_HUMAN	67.6399	0.0707576
57933	PROCR	R.LHMLQISYFR.D	sp|Q9UNN8|EPCR_HUMAN	128.417	0.106108
57939	AMBP	R.EYCGVPGDGDEELLR.F	sp|P02760|AMBP_HUMAN	147.241	0.154966
57946	CANT1	R.LYVGGLGK.E	sp|Q8WVQ1|CANT1_HUMAN	34.2351	0.0829805
57985	DCN	K.NLHALILVNNK.I	sp|P07585|PGS2_HUMAN	91.1264	0.0556241
57995	CEMIP	K.RPFLSIISAR.Y	sp|Q8WUJ3|CEMIP_HUMAN	50.1795	0.226342
58020	DLD	K.ALTGGIAHLFK.Q	sp|P09622|DLDH_HUMAN	402.772	0.0267063
58032	SERPINA10	K.LFDEINPETK.L	sp|Q9UK55|ZPI_HUMAN	208.799	0.0223175
58037	MMP2	R.GYPKPLTSLGLPPDVQR.V	sp|P08253|MMP2_HUMAN	59.2266	0.123338
58065	AMBP	R.EYCGVPGDGDEELLR.F	sp|P02760|AMBP_HUMAN	189.314	0.155904
58079	SERPINA6	K.GTWTQPFDLASTR.E	sp|P08185|CBG_HUMAN	75.0094	0.0789937
58081	LSAMP	K.CEASAVPAPDFEWYRDDTR.I	sp|Q13449|LSAMP_HUMAN	69.5217	0.10953
58088	TPP1	R.TLPPGWVSLGR.A	sp|O14773|TPP1_HUMAN	31.598	0.0896594
58099	ALDH1A1	K.EEIFGPVQQIM*K.F	sp|P00352|AL1A1_HUMAN	162.903	0.0447917
58105	GALNT4	R.AAEVWMDEYK.E	sp|Q8N4A0|GALT4_HUMAN	126.862	0.0394734
58107	CNTNAP2	R.VQFNQIAPLK.A	sp|Q9UHC6|CNTP2_HUMAN	81.0788	0.0945588
58144	CP	K.ALYLQYTDETFR.T	sp|P00450|CERU_HUMAN	28.0706	0.108632
58147	PLXDC2	R.DLWVNIDQM*EK.D	sp|Q6UX71|PXDC2_HUMAN	91.2839	0.0894167
58173	ST8SIA3	K.YVFSISNNFR.S	sp|O43173|SIA8C_HUMAN	46.3801	0.0539
58179	PTPRG	K.ATISHVSPDSLYLFR.V	sp|P23470|PTPRG_HUMAN	82.7873	0.0551147
58189	NEO1	K.DGTFLNLVSDDRR.Q	sp|Q92859|NEO1_HUMAN	51.1831	0.090857
58192	CPQ	K.AIQIM*YQNLQQDGLEK.V	sp|Q9Y646|CBPQ_HUMAN	36.8285	0.0553849
58202	CHRDL1	R.GDGELSWEHSDGDIFR.Q	sp|Q9BU40-4|CRDL1_HUMAN	89.2084	0.103963
58205	TIMP1	R.SEEFLIAGK.L	sp|P01033|TIMP1_HUMAN	46.8342	0.0940399
58206	TXNDC17	R.YEEVSVSGFEEFHR.A	sp|Q9BRA2|TXD17_HUMAN	136.344	0.067739
58212	IGHV3-15	K.NTLYLQMNSLK.T	sp|A0A0B4J1V0|HV315_HUMAN	151.258	0.0839177
58217	CFI	R.EANVACLDLGFQQGADTQR.R	sp|P05156|CFAI_HUMAN	49.4057	0.14944
58265	CPQ	K.AIQIM*YQNLQQDGLEK.V	sp|Q9Y646|CBPQ_HUMAN	49.7797	0.0959375
58292	DPYSL2	R.DIGAIAQVHAENGDIIAEEQQR.I	sp|Q16555|DPYL2_HUMAN	31.4236	0.0797802
58303	SELL	K.SLTEEAENWGDGEPNNK.K	sp|P14151-2|LYAM1_HUMAN	260.14	0.0345435
58317	TXNDC17	K.VTAVPTLLK.Y	sp|Q9BRA2|TXD17_HUMAN	227.457	0.0442983
58334	TIMP1	K.LQSGTHCLWTDQLLQGSEK.G	sp|P01033|TIMP1_HUMAN	86.7057	0.139359
58340	SERPINA1	K.DTEEEDFHVDQVTTVKVPM*MK.R	sp|P01009|A1AT_HUMAN	144.101	0.0945002
58350	RTN4RL1	K.QAPELPDYAPDYQHK.F	sp|Q86UN2|R4RL1_HUMAN	156.725	0.0669542
58352	TIMP1	K.LQSGTHCLWTDQLLQGSEK.G	sp|P01033|TIMP1_HUMAN	56.4869	0.0927956
58356	ATP6AP1	K.LGASPLHVDLATLR.E	sp|Q15904|VAS1_HUMAN	87.0238	0.0873586
58357	FGG	K.IHLISTQSAIPYALR.V	sp|P02679|FIBG_HUMAN	32.5944	0.246864
58379	MLEC	K.LSVQGEVSTFTGK.L	sp|Q14165|MLEC_HUMAN	45.1141	0.126644
58385	RGMB	R.YIGTTVFVR.Q	sp|Q6NW40|RGMB_HUMAN	23.5097	0.11861
58402	LRRC4B	R.NNPIESIPSYAFNR.V	sp|Q9NT99|LRC4B_HUMAN	24.7029	0.176393
58434	SELL	K.SLTEEAENWGDGEPNNK.K	sp|P14151-2|LYAM1_HUMAN	364.537	0.0476743
58443	BCAN	R.GAIYSIPIM*EDGGGGSSTPEDPAEAPR.T	sp|Q96GW7|PGCB_HUMAN	75.0085	0.0520951
58464	CHST1	K.IAASEEELKNPSVSLVEER.D	sp|O43916|CHST1_HUMAN	68.9167	0.0474113
58472	PAPPA2	K.ETVPSMETGDLCADTAPTPK.S	sp|Q9BXP8|PAPP2_HUMAN	136.62	0.167711
58479	CLEC3B	K.CFLAFTQTK.T	sp|P05452|TETN_HUMAN	151.857	0.162957
58500	PCSK1N	R.NSDPALGLDDDPDAPAAQLAR.A	sp|Q9UHG2|PCS1N_HUMAN	28.4694	0.161849
58522	SUSD2	R.GTGLTAVAVQEGNSDVVEVR.L	sp|Q9UGT4|SUSD2_HUMAN	61.6234	0.076855
58526	TMEM132A	K.AEELVNTAPLTGVPQHVPVR.L	sp|Q24JP5-2|T132A_HUMAN	61.5124	0.0439495
58546	ITGB1	K.GEVFNELVGK.Q	sp|P05556-3|ITB1_HUMAN	62.82	0.0234461
58556	ANXA5	R.GTVTDFPGFDER.A	sp|P08758|ANXA5_HUMAN	81.3048	0.135619
58560	ICAM5	R.SWTWPEGPEQTLR.C	sp|Q9UMF0|ICAM5_HUMAN	46.3268	0.0653356
58573	PCP4	K.VQEEFDIDM*DAPETER.A	sp|P48539|PCP4_HUMAN	255.86	0.0938278
58611	CRYM	R.ELDDELMK.E	sp|Q14894|CRYM_HUMAN	180.144	0.171626
58616	PODXL2	K.QEEEEEEELLPVNGSQEEAKPQVR.D	sp|Q9NZ53|PDXL2_HUMAN	215.581	0.0366741
58627	ICAM5	R.AEAWPPAQISWR.A	sp|Q9UMF0|ICAM5_HUMAN	87.2472	0.0511432
58627	MFGE8	R.NFGSVQFVASYK.V	sp|Q08431|MFGM_HUMAN	54.9549	0.127009
58628	PODXL2	K.QEEEEEEELLPVNGSQEEAKPQVR.D	sp|Q9NZ53|PDXL2_HUMAN	126.869	0.0588054
58639	HEG1	K.SHAASDAPENLTLLAETADAR.G	sp|Q9ULI3|HEG1_HUMAN	45.2926	0.0913049
58643	PROZ	K.RAPDLQDLPWQVK.L	sp|P22891-2|PROZ_HUMAN	65.659	0.0438667
58658	APOC1	K.MREWFSETFQK.V	sp|P02654|APOC1_HUMAN	164.328	0.0811488
58674	MXRA7	R.QEEEQDLDGEKGPSSEGPEEEDGEGFSFK.Y	sp|P84157|MXRA7_HUMAN	121.538	0.0278123
58676	MDGA1	K.AYSPEFYFDTPNPTR.S	sp|Q8NFP4-2|MDGA1_HUMAN	66.7577	0.0739783
58692	MXRA7	R.QEEEQDLDGEKGPSSEGPEEEDGEGFSFK.Y	sp|P84157|MXRA7_HUMAN	66.3135	0.0907957
58715	CBLN2	K.GIYSFSFHVVK.V	sp|Q8IUK8|CBLN2_HUMAN	195.559	0.116222
58770	HYAL1	R.AWMAGTLQLGR.A	sp|Q12794|HYAL1_HUMAN	56.6043	0.130481
58788	GOT2	K.ASAELALGENSEVLK.S	sp|P00505|AATM_HUMAN	109.612	0.0630151
58792	CRP	R.GYSIFSYATK.R	sp|P02741|CRP_HUMAN	114.314	0.14529
58796	LMAN2	R.LVPGPVFGSK.D	sp|Q12907|LMAN2_HUMAN	224.636	0.0814471
58801	PCP4	K.KVQEEFDIDMDAPETER.A	sp|P48539|PCP4_HUMAN	60.8971	0.114258
58802	PRKAR1A	K.MYEEFLSK.V	sp|P10644|KAP0_HUMAN	33.5512	0.0459226
58830	NRXN2	R.QLTIFNSQAAIK.I	sp|Q9P2S2|NRX2A_HUMAN	57.6608	0.0531033
58859	LAMB2	R.YSEIEPSTEGEVIYR.V	sp|P55268|LAMB2_HUMAN	119.592	0.0679667
58861	PCSK2	R.ELTLQAMADGVNK.G	sp|P16519|NEC2_HUMAN	154.211	0.0415221
58875	CALR	K.GQTLVVQFTVK.H	sp|P27797|CALR_HUMAN	177.788	0.0730899
58891	CDH8	K.EEYLVVIQAK.D	sp|P55286|CADH8_HUMAN	216.027	0.0393711
58895	CALR	K.GQTLVVQFTVK.H	sp|P27797|CALR_HUMAN	216.83	0.0312107
58913	NEGR1	R.HISPSAKPFENGQYLDIYGITR.D	sp|Q7Z3B1|NEGR1_HUMAN	60.6176	0.100481
58922	GALNT7	R.SPAMAGGLFAIER.E	sp|Q86SF2|GALT7_HUMAN	25.5852	0.153774
58936	CDH10	R.VLESSPVGTAIGSVK.A	sp|Q9Y6N8|CAD10_HUMAN	144.225	0.0355951
58945	GGCT	K.SGMYVVIEVK.V	sp|O75223|GGCT_HUMAN	125.568	0.0578059
58952	TXNDC5	K.TLAPTWEELSK.K	sp|Q8NBS9|TXND5_HUMAN	118.37	0.0264155
58960	RGMA	R.YLTFAVR.M	sp|Q96B86-4|RGMA_HUMAN	31.1116	0.0610901
58974	DCN	K.VSPGAFTPLVK.L	sp|P07585|PGS2_HUMAN	392.92	0.036405
58975	SERPINF1	K.ELLDTVTAPQK.N	sp|P36955|PEDF_HUMAN	68.5729	0.064434
58981	PFN1	R.SSFYVNGLTLGGQK.C	sp|P07737|PROF1_HUMAN	89.0158	0.17583
58990	THBS4	R.KPQDFLEELK.L	sp|P35443|TSP4_HUMAN	400.718	0.102636
58997	DNASE1L1	R.TEPGFHWVIADGEDTTVR.A	sp|P49184|DNSL1_HUMAN	121.018	0.0407322
58997	TMEM132E	R.SEPFVVFQTK.E	sp|Q6IEE7|T132E_HUMAN	80.2793	0.0741861
59001	DCN	K.VSPGAFTPLVK.L	sp|P07585|PGS2_HUMAN	203.328	0.0171718
59017	LRP1	K.LYFSDATLDK.I	sp|Q07954|LRP1_HUMAN	103.897	0.0547232
59054	NTNG1	K.NYQGRPWSPGSYLPIPK.G	sp|Q9Y2I2|NTNG1_HUMAN	34.6397	0.102156
59054	PTPRD	R.SESIGALQIEQSEESDQGK.Y	sp|P23468-4|PTPRD_HUMAN	63.7183	0.0786507
59055	OAF	K.SYSFDFYVPQR.Q	sp|Q86UD1|OAF_HUMAN	83.393	0.057926
59061	PFN1	R.SSFYVNGLTLGGQK.C	sp|P07737|PROF1_HUMAN	145.952	0.170192
59081	PTPRD	R.SESIGALQIEQSEESDQGK.Y	sp|P23468-4|PTPRD_HUMAN	79.0622	0.0469556
59082	ANGPTL7	R.LRVEMEDWEGNLR.Y	sp|O43827|ANGL7_HUMAN	112.116	0.0858603
59087	IGHA1	R.QEPSQGTTTFAVTSILR.V	sp|P01876|IGHA1_HUMAN	26.1784	0.0372379
59108	CNTN2	K.FAQLNLAAEDTR.L	sp|Q02246|CNTN2_HUMAN	82.8202	0.0840387
59108	ECM1	R.DILTIDIGR.V	sp|Q16610-4|ECM1_HUMAN	170.475	0.0603813
59118	ENPP2	K.YGPFGPEMTNPLR.E	sp|Q13822-3|ENPP2_HUMAN	23.6927	0.0739644
59125	ISLR	R.TVAAGALASLSHLK.S	sp|O14498|ISLR_HUMAN	175.42	0.0758358
59130	CDH9	R.FLHLGPFK.D	sp|Q9ULB4|CADH9_HUMAN	413.355	0.0522051
59147	PITHD1	K.VFYIGLR.G	sp|Q9GZP4|PITH1_HUMAN	171.351	0.0991038
59158	ABI3BP	K.FTEAIVDAEPK.Y	sp|Q7Z7G0|TARSH_HUMAN	595.477	0.0538817
59163	PGM1	K.TIEEYAVCPDLK.V	sp|P36871|PGM1_HUMAN	207.545	0.113118
59170	TCN2	K.LGQHLLPWMDR.L	sp|P20062|TCO2_HUMAN	225.673	0.0509991
59172	FKBP2	K.LVIPSELGYGER.G	sp|P26885|FKBP2_HUMAN	51.315	0.0591477
59173	FLRT1	R.LVLDGNLLANQR.I	sp|Q9NZU1|FLRT1_HUMAN	46.8265	0.0695258
59180	MIA	R.LGYFPSSIVR.E	sp|Q16674|MIA_HUMAN	92.4743	0.0507324
59217	PCDH9	R.FIFTVTAR.D	sp|Q9HC56|PCDH9_HUMAN	98.4753	0.0634629
59218	DCN	K.VSPGAFTPLVK.L	sp|P07585|PGS2_HUMAN	382.648	0.0364885
59222	DPP7	K.DLFLQGAYDTVR.W	sp|Q9UHL4|DPP2_HUMAN	63.0557	0.164606
59223	CALR	K.GQTLVVQFTVK.H	sp|P27797|CALR_HUMAN	227.616	0.0621513
59227	SERPINA3	R.EIGELYLPK.F	sp|P01011|AACT_HUMAN	374.723	0.208028
59233	NEGR1	R.HISPSAKPFENGQYLDIYGITR.D	sp|Q7Z3B1|NEGR1_HUMAN	54.1561	0.0816002
59234	GM2A	K.EVAGLWIK.I	sp|P17900|SAP3_HUMAN	278.063	0.0559085
59234	MAN2A2	K.YYTEQTQHILNSMVSK.L	sp|P49641|MA2A2_HUMAN	105.37	0.0811811
59245	NDST1	K.LLIIGPQK.T	sp|P52848|NDST1_HUMAN	119.831	0.0488781
59246	CTSH	R.LQTFASNWR.K	sp|P09668|CATH_HUMAN	27.0114	0.141256
59263	APOA1	K.DSGRDYVSQFEGSALGK.Q	sp|P02647|APOA1_HUMAN	77.0881	0.0714346
59273	DPP7	K.DLFLQGAYDTVR.W	sp|Q9UHL4|DPP2_HUMAN	283.058	0.102319
59282	PON1	K.LLIGTVFHK.A	sp|P27169|PON1_HUMAN	334.034	0.0393424
59287	PKM	K.LFEELVR.A	sp|P14618-2|KPYM_HUMAN	353.052	0.0658986
59299	CDH2	R.QEEGLHAGTMLTTFTAQDPDR.Y	sp|P19022|CADH2_HUMAN	36.54	0.121144
59341	LAMP1	K.VWVQAFK.V	sp|P11279|LAMP1_HUMAN	143.674	0.0472119
59353	NTNG1	R.FAFFAGPR.L	sp|Q9Y2I2|NTNG1_HUMAN	131.921	0.0822079
59358	PRRT3	R.SLPPAEELPVETPK.R	sp|Q5FWE3|PRRT3_HUMAN	215.522	0.0240608
59393	CHL1	K.DTATLSWGLPK.K	sp|O00533-2|NCHL1_HUMAN	84.7871	0.0524008
59412	CDH2	R.QEEGLHAGTMLTTFTAQDPDR.Y	sp|P19022|CADH2_HUMAN	50.7114	0.168003
59416	OLFM2	R.VWYMDGYYK.G	sp|O95897|NOE2_HUMAN	147.513	0.0666242
59425	LGALS1	K.SFVLNLGK.D	sp|P09382|LEG1_HUMAN	145.504	0.0530776
59425	MANBA	R.FSDNGFLMTEK.T	sp|O00462|MANBA_HUMAN	59.1426	0.124638
59437	SH3BGRL	R.GDYDAFFEAR.E	sp|O75368|SH3L1_HUMAN	88.8915	0.10093
59446	F13B	R.IAQYYYTFK.S	sp|P05160|F13B_HUMAN	149.954	0.0861875
59451	EPHA4	K.ETFNLYYYESDNDKER.F	sp|P54764|EPHA4_HUMAN	76.5936	0.0300484
59467	EPHA4	K.ETFNLYYYESDNDKER.F	sp|P54764|EPHA4_HUMAN	93.5017	0.0541531
59485	YWHAZ	K.KGIVDQSQQAYQEAFEISK.K	sp|P63104|1433Z_HUMAN	112.517	0.038916
59486	NXPH1	K.MFGWGDFHSNIK.T	sp|P58417|NXPH1_HUMAN	85.8979	0.0621884
59501	EMILIN1	R.QATLEGLQEVVGR.L	sp|Q9Y6C2|EMIL1_HUMAN	123.372	0.0712678
59533	OLFML1	R.EIDYIQYLR.E	sp|Q6UWY5|OLFL1_HUMAN	81.2909	0.0814381
59550	PLXNA1	K.LFVGTPIDGK.S	sp|Q9UIW2|PLXA1_HUMAN	233.178	0.0356685
59569	IGHG4	R.EPQVYTLPPSQEEMTK.N	sp|P01861|IGHG4_HUMAN	58.7749	0.121969
59571	YWHAZ	K.KGIVDQSQQAYQEAFEISK.K	sp|P63104|1433Z_HUMAN	177.039	0.0421199
59584	CP	K.LISVDTEHSNIYLQNGPDR.I	sp|P00450|CERU_HUMAN	66.1847	0.0688578
59602	LRTM2	R.LDLSNNFLDR.L	sp|Q8N967|LRTM2_HUMAN	59.4636	0.148455
59614	SERPINE1	K.DEISTTDAIFVQR.D	sp|P05121|PAI1_HUMAN	84.3049	0.0766066
59616	H4C1	K.VFLENVIR.D	sp|P62805|H4_HUMAN	92.2858	0.276472
59616	SPON1	K.IRPLTSLDHPQSPFYDPEGGSITQVAR.V	sp|Q9HCB6|SPON1_HUMAN	90.9548	0.0923202
59618	YME1L1	K.LSPETQSAIEQEIR.I	sp|Q96TA2|YMEL1_HUMAN	72.7209	0.0569951
59640	COL1A1	K.VLCDDVICDETK.N	sp|P02452|CO1A1_HUMAN	155.839	0.337074
59654	DNAJC3	R.ATVFLAMGK.S	sp|Q13217|DNJC3_HUMAN	262.435	0.0800046
59663	SEMA7A	R.VDFGQTEPHTVLFHEPGSSSVWVGGR.G	sp|O75326|SEM7A_HUMAN	128.427	0.0799595
59676	SEMA7A	R.VDFGQTEPHTVLFHEPGSSSVWVGGR.G	sp|O75326|SEM7A_HUMAN	183.758	0.06364
59696	GAS6	K.IAVAGDLFQPER.G	sp|Q14393-1|GAS6_HUMAN	84.0376	0.0803427
59697	EPHA4	R.VYPANEVTLLDSR.S	sp|P54764|EPHA4_HUMAN	56.9597	0.0906796
59705	DBH	K.GQIHLDPQQDYQLLQVQR.T	sp|P09172|DOPO_HUMAN	129.667	0.052743
59722	C1QTNF5	R.ASLQFDLVK.N	sp|Q9BXJ0|C1QT5_HUMAN	193.552	0.0920209
59752	YME1L1	K.LSPETQSAIEQEIR.I	sp|Q96TA2|YMEL1_HUMAN	60.7122	0.0865323
59776	SLC3A2	R.VILDLTPNYR.G	sp|P08195-4|4F2_HUMAN	36.381	0.119329
59783	FLRT2	R.AALAQLLK.L	sp|O43155|FLRT2_HUMAN	162.249	0.0548935
59799	NRXN2	K.SADYVNLSLK.S	sp|Q9P2S2|NRX2A_HUMAN	20.2065	0.199619
59802	LRP11	R.QLQQERPQEELELELR.A	sp|Q86VZ4|LRP11_HUMAN	116.748	0.0587086
59807	SEMA7A	R.VDFGQTEPHTVLFHEPGSSSVWVGGR.G	sp|O75326|SEM7A_HUMAN	107.042	0.117691
59814	COL1A1	K.VLCDDVICDETK.N	sp|P02452|CO1A1_HUMAN	63.7739	0.291266
59815	FAT3	K.LSPEPIDVEYK.L	sp|Q8TDW7-1|FAT3_HUMAN	66.8297	0.0827082
59827	CLN5	K.LAEFGAEFK.N	sp|O75503|CLN5_HUMAN	142.824	0.0189646
59842	COL14A1	K.IGILITDGK.S	sp|Q05707|COEA1_HUMAN	201.187	0.0497677
59874	FAM20B	K.ALLILEGGQK.V	sp|O75063|XYLK_HUMAN	235.467	0.0420393
59884	TAGLN	K.QMEQVAQFLK.A	sp|Q01995|TAGL_HUMAN	80.1079	0.0621864
59887	DPYSL2	K.DNFTLIPEGTNGTEER.M	sp|Q16555|DPYL2_HUMAN	63.5778	0.0831153
59911	C1S	R.SSNNPHSPIVEEFQVPYNK.L	sp|P09871|C1S_HUMAN	20.2735	0.1034
59915	CDHR1	K.VVILVTDANDEAPR.F	sp|Q96JP9|CDHR1_HUMAN	91.9044	0.0642312
59929	HIBADH	K.EFQDAGEQVVSSPADVAEK.A	sp|P31937|3HIDH_HUMAN	98.2289	0.103024
59942	ICAM5	R.ASLTLTLLR.G	sp|Q9UMF0|ICAM5_HUMAN	77.0628	0.106464
60005	FETUB	R.GSVQYLPDLDDK.N	sp|Q9UGM5|FETUB_HUMAN	71.1334	0.0321189
60008	F10	R.VGDRNTEQEEGGEAVHEVEVVIK.H	sp|P00742|FA10_HUMAN	267.325	0.0489929
60028	CP	K.LISVDTEHSNIYLQNGPDR.I	sp|P00450|CERU_HUMAN	62.8846	0.0454646
60056	SEZ6L2	K.VAYEELLDNR.K	sp|Q6UXD5-5|SE6L2_HUMAN	158.313	0.0266859
60059	NRXN2	K.VLALAAESDPNVR.T	sp|Q9P2S2|NRX2A_HUMAN	69.8582	0.0702673
60068	RTN4RL2	R.HLQALEELDLGDNR.H	sp|Q86UN3|R4RL2_HUMAN	103.183	0.131622
60084	HIBADH	K.EFQDAGEQVVSSPADVAEK.A	sp|P31937|3HIDH_HUMAN	97.4596	0.119897
60085	MATN2	K.HLFYAEDFSTM*DEISEK.L	sp|O00339|MATN2_HUMAN	163.963	0.021427
60086	BCAM	R.LEVPVEM*NPEGYMTSR.T	sp|P50895|BCAM_HUMAN	26.4908	0.0545278
60102	SLITRK1	R.DIDPGAFQDLNK.L	sp|Q96PX8|SLIK1_HUMAN	628.369	0.0486208
60130	PLXNB2	R.VLYAVFSR.D	sp|O15031|PLXB2_HUMAN	149.157	0.0652545
60137	SDK2	R.VSLPEEPPTAPPQNVIASGR.T	sp|Q58EX2-4|SDK2_HUMAN	92.1533	0.0944388
60192	NAGLU	R.AAAVSEAEADFYEQNSR.Y	sp|P54802|ANAG_HUMAN	75.5231	0.0983407
60193	GALNT1	R.GLPAGDVLEPVQKPHEGPGEMGKPVVIPK.E	sp|Q10472|GALT1_HUMAN	177.984	0.0572115
60197	FSCN1	R.QGM*DLSANQDEETDQETFQLEIDRDTK.K	sp|Q16658|FSCN1_HUMAN	21.5245	0.0728353
60197	GALNT1	R.GLPAGDVLEPVQKPHEGPGEMGKPVVIPK.E	sp|Q10472|GALT1_HUMAN	164.519	0.0411367
60207	LDHA	K.QVVESAYEVIK.L	sp|P00338-3|LDHA_HUMAN	63.2404	0.112229
60209	SLIT3	K.GDNDPLALELYQGHVR.L	sp|O75094-4|SLIT3_HUMAN	66.6014	0.102033
60270	GRID2	R.TAVGDLNQNEEILQTEK.I	sp|O43424|GRID2_HUMAN	44.3331	0.100763
60296	SLIT3	K.GDNDPLALELYQGHVR.L	sp|O75094-4|SLIT3_HUMAN	78.0663	0.0317201
60306	TTR	R.GSPAINVAVHVFRK.A	sp|P02766|TTHY_HUMAN	50.5092	0.0543908
60383	SEMA6A	K.QWTSFLK.A	sp|Q9H2E6-2|SEM6A_HUMAN	105.431	0.0982444
60517	VSIG4	R.GSDPVTIFLR.D	sp|Q9Y279|VSIG4_HUMAN	171.556	0.0311531
60523	FAM20C	R.GDQVAPVLYQPHLEALDR.R	sp|Q8IXL6|FA20C_HUMAN	119.037	0.0549028
60581	CD109	K.DYIDGVYDNAEYAER.F	sp|Q6YHK3|CD109_HUMAN	84.243	0.0505322
60627	PON1	K.LLIGTVFHK.A	sp|P27169|PON1_HUMAN	332.444	0.0457741
60660	IGHV3OR16-9	-.EVQLVESGGGLVQPGGSLR.L	tr|A0A0B4J2B5|A0A0B4J2B5_HUMAN	70.461	0.128979
60672	CACNA2D3	R.KPNYSSVDLSEVEWEDRDDVLR.N	sp|Q8IZS8|CA2D3_HUMAN	99.8814	0.0859983
60725	EPHA4	R.VYPANEVTLLDSR.S	sp|P54764|EPHA4_HUMAN	49.9956	0.0962289
60734	CACNA2D3	R.KPNYSSVDLSEVEWEDRDDVLR.N	sp|Q8IZS8|CA2D3_HUMAN	60.498	0.131723
60758	BCAM	R.VEDYDAADDVQLSK.T	sp|P50895|BCAM_HUMAN	54.117	0.0464958
60761	LAMB1	R.YSDIEPSTEGEVIFR.A	sp|P07942|LAMB1_HUMAN	50.2043	0.0738209
60781	HSP90B1	R.ELISNASDALDK.I	sp|P14625|ENPL_HUMAN	315.501	0.0379435
60861	SEMA4B	R.ISLPLGSEERPFLR.F	sp|Q9NPR2|SEM4B_HUMAN	127.593	0.081597
60881	A2M	K.NEDSLVFVQTDK.S	sp|P01023|A2MG_HUMAN	239.316	0.0740972
60994	AP2B1	R.QVFLATWK.D	sp|P63010-2|AP2B1_HUMAN	132.533	0.135146
61013	MDGA1	K.GQLLPPPPVVPAAAEAPDHAELR.L	sp|Q8NFP4-2|MDGA1_HUMAN	40.2886	0.0534086
61051	TMEM132D	K.SVDQPEGTPVELYYTVHPGGER.G	sp|Q14C87|T132D_HUMAN	99.1686	0.0460662
61101	CHL1	K.GYQINWWK.T	sp|O00533-2|NCHL1_HUMAN	82.057	0.0622858
61104	PRELP	K.NLMQLNLAHNILR.K	sp|P51888|PRELP_HUMAN	138.308	0.0947143
61108	QSOX2	R.DNLLDTYSADQGDSSEGGTLAR.G	sp|Q6ZRP7|QSOX2_HUMAN	61.7507	0.119592
61121	GMFB	R.NTEDLTEEWLREK.L	sp|P60983|GMFB_HUMAN	73.0139	0.0900982
61122	PCDHB10	K.DLGLAEGELAAR.G	sp|Q9UN67|PCDBA_HUMAN	53.6419	0.0381134
61134	CDH9	R.QVEPESEFIIK.I	sp|Q9ULB4|CADH9_HUMAN	76.8748	0.0393277
61137	VSIG4	K.LSVSKPTVTTGSGYGFTVPQGMR.I	sp|Q9Y279|VSIG4_HUMAN	76.8446	0.117071
61175	BCAN	K.VKGVVFLYR.E	sp|Q96GW7|PGCB_HUMAN	48.6395	0.251681
61179	VSIG4	K.LSVSKPTVTTGSGYGFTVPQGMR.I	sp|Q9Y279|VSIG4_HUMAN	98.0718	0.0426268
61182	ORM1	K.TYM*LAFDVNDEK.N	sp|P02763|A1AG1_HUMAN	175.264	0.225608
61191	IGLON5	R.SMLLFANVSAR.H	sp|A6NGN9|IGLO5_HUMAN	50.343	0.0579747
61201	CA4	K.VVWTVFREPIQLHR.E	sp|P22748|CAH4_HUMAN	124.45	0.0911579
61206	GC	K.HQPQEFPTYVEPTNDEICEAFRK.D	sp|P02774-3|VTDB_HUMAN	161.13	0.19274
61216	CACNA2D1	K.DSETLKPDNFEESGYTFIAPR.D	sp|P54289-2|CA2D1_HUMAN	92.9824	0.0715836
61229	SERPINF1	K.TSLEDFYLDEER.T	sp|P36955|PEDF_HUMAN	84.7893	0.0737264
61305	PLTP	K.DPVASTSNLDMDFR.G	sp|P55058|PLTP_HUMAN	105.404	0.103943
61328	IL1RAPL1	K.SSGPGDFEEPIAFDGSR.M	sp|Q9NZN1|IRPL1_HUMAN	82.8799	0.0578869
61341	CACNA2D1	K.DSETLKPDNFEESGYTFIAPR.D	sp|P54289-2|CA2D1_HUMAN	131.522	0.0590829
61352	QSOX1	K.QLVDIPEGQLEAR.A	sp|O00391|QSOX1_HUMAN	73.8486	0.0551157
61359	MATN2	K.SLGEENFEVVK.Q	sp|O00339|MATN2_HUMAN	64.9165	0.02856
61369	RNASE1	R.CKPVNTFVHEPLVDVQNVCFQEK.V	sp|P07998|RNAS1_HUMAN	89.3298	0.495091
61377	QSOX1	K.QLVDIPEGQLEAR.A	sp|O00391|QSOX1_HUMAN	356.083	0.0718777
61382	RAD23B	K.IDIDPEETVK.A	sp|P54727|RD23B_HUMAN	142.544	0.0929573
61385	CALB1	K.YDTDHSGFIETEELK.N	sp|P05937|CALB1_HUMAN	73.9687	0.125622
61387	RARRES1	R.YNPESLLQEGEGR.L	sp|P49788|TIG1_HUMAN	41.9482	0.0567702
61413	SIGLEC14	R.DGEIPYYAEVVATNNPDRR.V	sp|Q08ET2|SIG14_HUMAN	100.175	0.0631452
61440	YWHAE	R.DNLTLWTSDM*QGDGEEQNK.E	sp|P62258|1433E_HUMAN	151.648	0.0586985
61467	ERP44	R.DLAEITTLDR.S	sp|Q9BS26|ERP44_HUMAN	57.8795	0.020767
61468	CDH2	K.ESAEVEEIVFPR.Q	sp|P19022|CADH2_HUMAN	39.5788	0.0479264
61472	YWHAE	R.DNLTLWTSDM*QGDGEEQNK.E	sp|P62258|1433E_HUMAN	128.126	0.0725187
61477	EMILIN3	R.SARPLVQTELAVLEQR.L	sp|Q9NT22|EMIL3_HUMAN	42.1729	0.0760876
61506	PLXNB2	K.SFVASNDEGVATVGLVSSTGPGGDR.V	sp|O15031|PLXB2_HUMAN	55.7637	0.0508826
61511	A2M	K.LHTEAQIQEEGTVVELTGR.Q	sp|P01023|A2MG_HUMAN	47.163	0.106293
61537	PCDHAC2	K.ENAEVTYSLLER.E	sp|Q9Y5I4|PCDC2_HUMAN	22.3184	0.101822
61570	STMN1	K.DLSLEEIQK.K	sp|P16949-2|STMN1_HUMAN	81.939	0.0684892
61570	TGFBR3	K.IIAPNSIGFGK.E	sp|Q03167|TGBR3_HUMAN	96.368	0.0571563
61575	GC	K.EVVSLTEACCAEGADPDCYDTR.T	sp|P02774-3|VTDB_HUMAN	72.3551	0.612622
61575	PLXNB2	K.SFVASNDEGVATVGLVSSTGPGGDR.V	sp|O15031|PLXB2_HUMAN	73.6854	0.045141
61610	CPM	K.ASLIEYIK.Q	sp|P14384|CBPM_HUMAN	77.3714	0.0791327
61615	HPRT1	K.VIGGDDLSTLTGK.N	sp|P00492|HPRT_HUMAN	309.869	0.0433538
61635	PRKCSH	K.M*PPYDEQTQAFIDAAQEAR.N	tr|K7ELL7|K7ELL7_HUMAN	62.2225	0.0899342
61713	GRIA4	K.GYHYIIANLGFK.D	sp|P48058|GRIA4_HUMAN	177.06	0.0880274
61714	COL16A1	R.DTQSNELIEINPQSEGK.V	sp|Q07092|COGA1_HUMAN	84.3261	0.0775403
61724	IGHV1-2	R.DTSISTAYMELSR.L	sp|P23083|HV102_HUMAN	29.1696	0.0793549
61740	CACNA2D3	K.SNVVTASTSIQLLDER.K	sp|Q8IZS8|CA2D3_HUMAN	29.4947	0.0961715
61742	CBLN4	R.EAATNGVLLYLDKEDK.V	sp|Q9NTU7|CBLN4_HUMAN	73.7132	0.0534749
61762	PCSK1	K.ANGEVIIEIPTR.A	sp|P29120|NEC1_HUMAN	89.8975	0.0552055
61771	CACNA2D3	K.SNVVTASTSIQLLDER.K	sp|Q8IZS8|CA2D3_HUMAN	35.0746	0.0923467
61796	NRXN2	K.EEFVATFK.G	sp|Q9P2S2|NRX2A_HUMAN	28.4414	0.119577
61801	C1GALT1	K.YDPEEPIYFGR.R	sp|Q9NS00|C1GLT_HUMAN	111.824	0.0526392
61804	MASP1	K.NEIDLESELK.S	sp|P48740-3|MASP1_HUMAN	161.338	0.0281264
61889	PRKCSH	K.M*PPYDEQTQAFIDAAQEAR.N	tr|K7ELL7|K7ELL7_HUMAN	67.9174	0.0727718
61891	GPC1	R.SFVQGLGVASDVVR.K	sp|P35052|GPC1_HUMAN	38.5353	0.0734816
61896	ANGPTL7	R.VEMEDWEGNLR.Y	sp|O43827|ANGL7_HUMAN	127.87	0.0702783
61921	CPB1	K.AEDTVTVENVLK.Q	sp|P15086|CBPB1_HUMAN	69.6416	0.0471512
61936	FSTL1	R.LDSSEFLK.F	sp|Q12841|FSTL1_HUMAN	37.8904	0.0631731
61944	CDH5	R.VDAETGDVFAIER.L	sp|P33151|CADH5_HUMAN	106.61	0.122829
61967	SOD1	K.GDGPVQGIINFEQK.E	sp|P00441|SODC_HUMAN	66.4948	0.167252
61972	P4HB	K.NFEDVAFDEK.K	sp|P07237|PDIA1_HUMAN	325.84	0.0713662
61983	GRIA4	K.GYHYIIANLGFK.D	sp|P48058|GRIA4_HUMAN	201.448	0.0837314
61990	SOD1	K.GDGPVQGIINFEQK.E	sp|P00441|SODC_HUMAN	138.606	0.059549
62000	GANAB	K.DEPGAWEETFK.T	sp|Q14697|GANAB_HUMAN	202.42	0.0328364
62042	CTSF	K.FSDLTEEEFR.T	sp|Q9UBX1|CATF_HUMAN	81.5046	0.0879475
62077	CA4	K.VVWTVFR.E	sp|P22748|CAH4_HUMAN	97.9573	0.0399726
62081	PAM	K.ETEYKDKIPLLQQPK.R	sp|P19021-5|AMD_HUMAN	27.7676	0.0791513
62089	SERPINF1	K.TSLEDFYLDEER.T	sp|P36955|PEDF_HUMAN	113.83	0.118463
62122	MMP2	R.IHDGEADIMINFGR.W	sp|P08253|MMP2_HUMAN	94.4834	0.135522
62130	ADA2	K.DVAVIAESIR.M	sp|Q9NZK5|ADA2_HUMAN	62.0973	0.0951631
62161	SERPINF1	K.TSLEDFYLDEER.T	sp|P36955|PEDF_HUMAN	110.275	0.141317
62187	ORM1	K.NWGLSVYADKPETTK.E	sp|P02763|A1AG1_HUMAN	32.6071	0.176432
62192	ACTB	K.DLYANTVLSGGTTM*YPGIADR.M	sp|P60709|ACTB_HUMAN	32.7332	0.127939
62194	PPIA	K.ITIADCGQLE.-	sp|P62937|PPIA_HUMAN	101.578	0.193986
62205	ACTB	K.DLYANTVLSGGTTM*YPGIADR.M	sp|P60709|ACTB_HUMAN	64.5843	0.0875387
62260	PTPRR	K.TGISDALPSEEVLR.S	sp|Q15256|PTPRR_HUMAN	98.5753	0.0797446
62272	CPXM2	K.GIPNAIISVEGINHDIR.T	sp|Q8N436|CPXM2_HUMAN	60.733	0.0727581
62278	FAM3C	K.AIQDGTIVLM*GTYDDGATK.L	sp|Q92520|FAM3C_HUMAN	166.083	0.0206374
62282	PEBP1	K.GNDISSGTVLSDYVGSGPPK.G	sp|P30086|PEBP1_HUMAN	67.0341	0.0376364
62298	ALCAM	K.RESLTLIVEGKPQIK.M	sp|Q13740|CD166_HUMAN	153.56	0.0221552
62328	MBL2	K.EEAFLGITDEK.T	sp|P11226|MBL2_HUMAN	194.861	0.0459418
62346	DPP10	K.YEM*TSDTWLSQQNEEPVFSR.D	sp|Q8N608-3|DPP10_HUMAN	63.2662	0.188033
62348	GOLIM4	K.EAEFQAPPEPIQQEVER.R	sp|O00461|GOLI4_HUMAN	130.426	0.0415609
62349	ALCAM	K.RESLTLIVEGKPQIK.M	sp|Q13740|CD166_HUMAN	204.278	0.054089
62379	TMEM132E	R.ELLQPSSTLDIPER.L	sp|Q6IEE7|T132E_HUMAN	45.9738	0.060007
62416	GOLIM4	K.EAEFQAPPEPIQQEVER.R	sp|O00461|GOLI4_HUMAN	73.396	0.0489979
62421	PTPRR	K.TGISDALPSEEVLR.S	sp|Q15256|PTPRR_HUMAN	216.108	0.0742501
62470	COL6A2	K.DYDSLAQPGFFDR.F	sp|P12110|CO6A2_HUMAN	100.491	0.059916
62510	COTL1	K.ELEEDFIK.S	sp|Q14019|COTL1_HUMAN	150.471	0.0887335
62523	POMGNT1	K.KPPSVTPIFLEPPPK.E	sp|Q8WZA1|PMGT1_HUMAN	157.13	0.0160722
62534	TNR	R.DEEEEM*MEVSLDATK.R	sp|Q92752|TENR_HUMAN	47.1147	0.0901869
62538	FGB	R.YYWGGQYTWDM*AK.H	sp|P02675|FIBB_HUMAN	106.45	0.118088
62538	SPP1	K.QNLLAPQNAVSSEETNDFK.Q	sp|P10451|OSTP_HUMAN	22.3494	0.13956
62541	MLEC	K.DLDIFDR.V	sp|Q14165|MLEC_HUMAN	397.244	0.0376537
62543	IGHV3OR16-9	-.EVQLVESGGGLVQPGGSLR.L	tr|A0A0B4J2B5|A0A0B4J2B5_HUMAN	41.488	0.119356
62549	POMGNT1	K.KPPSVTPIFLEPPPK.E	sp|Q8WZA1|PMGT1_HUMAN	205.018	0.0350581
62574	LAMC3	R.VSPGPSPAGPVFLTEVR.L	sp|Q9Y6N6|LAMC3_HUMAN	29.7709	0.103571
62586	PEBP1	K.GNDISSGTVLSDYVGSGPPK.G	sp|P30086|PEBP1_HUMAN	73.7548	0.162424
62586	SPP1	K.QNLLAPQNAVSSEETNDFK.Q	sp|P10451|OSTP_HUMAN	45.2511	0.0716871
62594	TNR	R.DEEEEM*MEVSLDATK.R	sp|Q92752|TENR_HUMAN	70.2186	0.0671376
62632	NUDT5	K.EQTADGVAVIPVLQR.T	sp|Q9UKK9|NUDT5_HUMAN	85.475	0.242885
62641	CRYM	K.EAVLYVDSQEAALK.E	sp|Q14894|CRYM_HUMAN	67.8398	0.148763
62651	PENK	K.ELLQLSKPELPQDGTSTLR.E	sp|P01210|PENK_HUMAN	136.194	0.0569537
62680	PCSK2	R.GYRDINEIDINM*NDPLFTK.Q	sp|P16519|NEC2_HUMAN	81.9928	0.0866019
62693	HSPA13	K.TEIDEVVLVGGSTR.I	sp|P48723|HSP13_HUMAN	147.765	0.0522449
62700	BLMH	K.TLYNNQPIDFLKK.M	sp|Q13867|BLMH_HUMAN	47.1983	0.0486115
62744	IDS	K.QSTEQAIQLLEK.M	sp|P22304|IDS_HUMAN	489.159	0.0579139
62747	LTBP4	R.VSGPWEEADAEAVAR.A	sp|Q8N2S1|LTBP4_HUMAN	49.3928	0.108617
62815	COL6A2	R.NDYATM*LPDSTEIDQDTINR.I	sp|P12110|CO6A2_HUMAN	72.6343	0.0555663
62847	PROC	R.RGDSPWQVVLLDSK.K	sp|P04070-2|PROC_HUMAN	211.342	0.0391952
62863	C1S	R.QFGPYCGHGFPGPLNIETK.S	sp|P09871|C1S_HUMAN	141.205	0.192639
62873	TXN	K.TAFQEALDAAGDK.L	sp|P10599|THIO_HUMAN	192.035	0.0677104
62918	POMGNT1	R.LLSEAEVLDHSK.N	sp|Q8WZA1|PMGT1_HUMAN	196.369	0.365184
62933	CDH7	R.YFNIDANSGVITTAK.S	sp|Q9ULB5|CADH7_HUMAN	36.7909	0.081517
62959	FAM3C	K.AIQDGTIVLM*GTYDDGATK.L	sp|Q92520|FAM3C_HUMAN	92.1948	0.0754038
62999	POMGNT1	K.KPPSVTPIFLEPPPK.E	sp|Q8WZA1|PMGT1_HUMAN	310.484	0.0144568
63009	NECTIN2	R.ALEDDM*ESQLDGSLISR.R	tr|K7EKE8|K7EKE8_HUMAN	44.7998	0.0716249
63016	CREG1	K.TWPSSHNWFFAK.L	sp|O75629|CREG1_HUMAN	268.014	0.0598335
63037	PCSK9	R.VM*VTDFENVPEEDGTR.F	sp|Q8NBP7|PCSK9_HUMAN	42.843	0.127733
63080	IDS	K.TSASPFFLAVGYHKPHIPFRYPK.E	sp|P22304|IDS_HUMAN	288.712	0.134748
63085	LIPA	K.FQAFDWGSSAK.N	sp|P38571|LICH_HUMAN	95.92	0.0794555
63087	PROC	R.RGDSPWQVVLLDSK.K	sp|P04070-2|PROC_HUMAN	218.558	0.0579848
63107	IDS	K.TSASPFFLAVGYHKPHIPFRYPK.E	sp|P22304|IDS_HUMAN	217.637	0.138101
63157	CLSTN1	R.FAESFEVTVTK.E	sp|O94985|CSTN1_HUMAN	311.21	0.0238359
63180	CREG1	K.TWPSSHNWFFAK.L	sp|O75629|CREG1_HUMAN	346.328	0.0856199
63215	IGFBP2	R.TPCQQELDQVLER.I	sp|P18065|IBP2_HUMAN	34.0796	0.115557
63225	MINPP1	R.DPVASSLSPYFGTK.T	sp|Q9UNW1|MINP1_HUMAN	315.321	0.0489696
63226	SH3BGRL	K.KQQDVLGFLEANK.I	sp|O75368|SH3L1_HUMAN	249.816	0.0398313
63232	CBR1	R.FHQLDIDDLQSIR.A	sp|P16152|CBR1_HUMAN	78.2871	0.0500185
63246	MAN1A1	K.SSSGLTYIAEWK.G	sp|P33908|MA1A1_HUMAN	67.8283	0.129993
63265	NCR3LG1	R.LPGIQLEEAGEYR.C	sp|Q68D85|NR3L1_HUMAN	110.526	0.115511
63273	NCR3LG1	R.LPGIQLEEAGEYR.C	sp|Q68D85|NR3L1_HUMAN	114.288	0.0470921
63354	PITHD1	R.DLTGELEYATK.I	sp|Q9GZP4|PITH1_HUMAN	59.7298	0.0887449
63370	SH3BGRL	K.KQQDVLGFLEANK.I	sp|O75368|SH3L1_HUMAN	253.19	0.0714092
63409	HSP90AA1	R.NPDDITNEEYGEFYK.S	sp|P07900-2|HS90A_HUMAN	69.0645	0.177461
63413	F10	R.NTEQEEGGEAVHEVEVVIK.H	sp|P00742|FA10_HUMAN	63.5925	0.0686828
63413	PODN	K.ISAVPANAFDSTPNLK.G	sp|Q7Z5L7-3|PODN_HUMAN	204.47	0.0674708
63419	PTGR2	R.M*EEVYLPDNINEGQVQVR.T	sp|Q8N8N7|PTGR2_HUMAN	121.17	0.0486799
63432	NRXN3	R.FSMDCAETAVLSNK.Q	tr|A0A0U1RQC5|A0A0U1RQC5_HUMAN	68.5777	0.177915
63508	CNTN2	R.EYQNGDGFGYLLSFRR.Q	sp|Q02246|CNTN2_HUMAN	57.8708	0.153237
63514	LPL	R.DFIDIESK.F	sp|P06858|LIPL_HUMAN	88.5417	0.128524
63527	MAN2A2	R.TLQAEEDTLPSAETALILHRK.G	sp|P49641|MA2A2_HUMAN	153.4	0.117192
63550	THBS4	K.DVDIDSYPDEELPCSAR.N	sp|P35443|TSP4_HUMAN	197.945	0.149188
63592	CPB2	R.DTGTYGFLLPER.Y	sp|Q96IY4|CBPB2_HUMAN	67.417	0.0587506
63647	TPPP3	K.SVTGTDVDIVFSK.V	sp|Q9BW30|TPPP3_HUMAN	67.5771	0.0554252
63658	GPX3	K.QEPGENSEILPTLK.Y	sp|P22352|GPX3_HUMAN	288.16	0.181406
63706	GALNT18	K.EIILVDDNSSNEELKEK.L	sp|Q6P9A2|GLT18_HUMAN	160.95	0.0740102
63725	AEBP1	K.GEELEEEWTPTEK.V	sp|Q8IUX7|AEBP1_HUMAN	125.065	0.105188
63733	ITIH4	R.QGPVNLLSDPEQGVEVTGQYEREK.A	sp|Q14624|ITIH4_HUMAN	49.7945	0.235597
63761	FSTL4	K.NVLLALQTR.L	sp|Q6MZW2|FSTL4_HUMAN	64.7384	0.0712166
63783	SPARCL1	K.TVSEALLMEPTDDGNTTPR.N	sp|Q14515|SPRL1_HUMAN	70.5231	0.0555604
63805	APOE	K.SELEEQLTPVAEETR.A	sp|P02649|APOE_HUMAN	40.3889	0.0769983
63834	UBA1	R.YDGQVAVFGSDLQEK.L	sp|P22314|UBA1_HUMAN	75.8101	0.0676703
63856	TPI1	K.FFVGGNWK.M	sp|P60174-3|TPIS_HUMAN	173.331	0.037894
63886	GALNT18	K.EIILVDDNSSNEELKEK.L	sp|Q6P9A2|GLT18_HUMAN	86.3386	0.132238
63916	CNTN1	R.YTCTAQTIVDNSSASADLVVR.G	sp|Q12860|CNTN1_HUMAN	109.888	0.141515
63929	NEFM	K.EEAVAEVVTITK.S	sp|P07197|NFM_HUMAN	67.4636	0.0694368
63930	CNTN1	R.YTCTAQTIVDNSSASADLVVR.G	sp|Q12860|CNTN1_HUMAN	36.9835	0.140392
63937	CDH1	K.GQVPENEANVVITTLK.V	sp|P12830|CADH1_HUMAN	105.842	0.0711004
63950	AEBP1	K.GEELEEEWTPTEK.V	sp|Q8IUX7|AEBP1_HUMAN	153.852	0.132674
63951	EFNB1	K.NLEPVSWSSLNPK.F	sp|P98172|EFNB1_HUMAN	79.4392	0.0602401
63971	EFNB1	K.NLEPVSWSSLNPK.F	sp|P98172|EFNB1_HUMAN	67.0164	0.0819745
63977	GLA	K.DVIAINQDPLGK.Q	sp|P06280|AGAL_HUMAN	158.898	0.0409443
63981	HSP90B1	K.LIINSLYK.N	sp|P14625|ENPL_HUMAN	148.935	0.0463664
64010	DCC	R.QLYFLQRPSNVVAIEGK.D	sp|P43146|DCC_HUMAN	82.9182	0.0645601
64023	TGFBI	R.EGVYTVFAPTNEAFR.A	sp|Q15582|BGH3_HUMAN	44.2475	0.0779758
64031	CDH1	K.GQVPENEANVVITTLK.V	sp|P12830|CADH1_HUMAN	51.4153	0.0670913
64063	P4HB	K.THILLFLPK.S	sp|P07237|PDIA1_HUMAN	214.222	0.0340677
64085	VWF	R.IDGSGNFQVLLSDR.Y	sp|P04275|VWF_HUMAN	44.0367	0.0721806
64089	CDH3	R.EAEVTLEAGGAEQEPGQALGK.V	sp|P22223|CADH3_HUMAN	50.3337	0.113154
64091	P4HB	K.THILLFLPK.S	sp|P07237|PDIA1_HUMAN	148.62	0.0401454
64109	FUCA2	R.QLPAWFDQAK.F	sp|Q9BTY2|FUCO2_HUMAN	237.65	0.0515948
64131	GNS	K.IQEPNTFPAILR.S	sp|P15586|GNS_HUMAN	76.9293	0.055608
64161	HTRA1	K.REVPVASGSGFIVSEDGLIVTNAHVVTNK.H	sp|Q92743|HTRA1_HUMAN	67.1292	0.0856125
64199	QSOX2	R.AGEDAVWVLDSGSVR.G	sp|Q6ZRP7|QSOX2_HUMAN	43.6337	0.0706695
64217	SERPINE2	K.NASEIEVPFVTR.N	sp|P07093-3|GDN_HUMAN	83.6395	0.057583
64229	GALNT13	R.LNGPVIMLK.C	sp|Q8IUC8|GLT13_HUMAN	68.1143	0.0599422
64297	MGAT5	K.VLVHLGLLTK.E	sp|Q09328|MGT5A_HUMAN	181.377	0.0884563
64339	LRRC4B	R.DLAEVPASIPVNTR.Y	sp|Q9NT99|LRC4B_HUMAN	301.084	0.0325565
64372	CTSF	K.LAAWLAK.R	sp|Q9UBX1|CATF_HUMAN	305.595	0.0510355
64388	QDPR	K.M*TDSFTEQADQVTAEVGK.L	sp|P09417|DHPR_HUMAN	48.4741	0.0947865
64400	VSTM2B	K.EPPRELLHELALSVPGAR.S	sp|A6NLU5|VTM2B_HUMAN	76.0181	0.0877862
64406	LFNG	R.DVFIAVK.T	sp|Q8NES3|LFNG_HUMAN	29.6327	0.0861451
64431	TPP1	R.ILSGRPPLGFLNPR.L	sp|O14773|TPP1_HUMAN	95.7646	0.0574007
64432	OMD	R.LLLGYNEISK.L	sp|Q99983|OMD_HUMAN	160.975	0.0318483
64434	HSPA13	K.SGESQVLFETEISR.K	sp|P48723|HSP13_HUMAN	24.3143	0.0609157
64503	PRDX2	R.GLFIIDGK.G	sp|P32119|PRDX2_HUMAN	171.609	0.0541179
64563	UGGT1	K.LNIQPSEADYAVDIR.S	sp|Q9NYU2|UGGG1_HUMAN	63.7754	0.0422634
64571	COL5A1	R.FLGSNDEEM*SYDNNPYIR.A	sp|P20908|CO5A1_HUMAN	38.2727	0.0791649
64581	PGRMC1	K.FYGPEGPYGVFAGR.D	sp|O00264|PGRC1_HUMAN	29.2158	0.0600965
64582	PLBD2	R.EGPWGDYPLVPGNK.L	sp|Q8NHP8|PLBL2_HUMAN	69.0654	0.10574
64623	QSOX2	R.AFFSSYLK.S	sp|Q6ZRP7|QSOX2_HUMAN	74.7592	0.0723139
64635	CBR1	R.SETITEEELVGLM*NK.F	sp|P16152|CBR1_HUMAN	108.38	0.12708
64662	MMP17	R.GLPLHLDSVDAVYER.T	sp|Q9ULZ9|MMP17_HUMAN	75.2564	0.133118
64671	ALCAM	R.LDVPQNLM*FGK.W	sp|Q13740|CD166_HUMAN	45.8826	0.0610944
64681	SNCG	K.TVEEAENIAVTSGVVR.K	sp|O76070|SYUG_HUMAN	29.9191	0.172897
64682	C1QL1	K.FDDVVTNLGNNYDAASGK.F	sp|O75973|C1QRF_HUMAN	41.165	0.0958068
64703	CADM2	R.VDQNDNTSLQWSNPAQQTLYFDDKK.A	sp|Q8N3J6-3|CADM2_HUMAN	58.202	0.0749516
64713	IGLL5	K.ANPTVTLFPPSSEELQANK.A	sp|B9A064|IGLL5_HUMAN	74.8697	0.10526
64714	PKM	R.RFDEILEASDGIM*VAR.G	sp|P14618-2|KPYM_HUMAN	63.4539	0.0445414
64716	NCSTN	K.ALADVATVLGR.A	sp|Q92542|NICA_HUMAN	55.4976	0.0577916
64744	LCAT	R.ITTTSPWMFPSR.M	sp|P04180|LCAT_HUMAN	34.8106	0.0786785
64796	SORL1	K.TDLGDSPLAFEHVMTR.G	sp|Q92673|SORL_HUMAN	169.615	0.0966568
64798	QDPR	K.M*TDSFTEQADQVTAEVGK.L	sp|P09417|DHPR_HUMAN	22.1049	0.0829709
64822	PLXNB2	K.AM*TLQEAEAFVGAER.C	sp|O15031|PLXB2_HUMAN	48.4974	0.134444
64831	TAGLN3	K.QMEQISQFLK.A	sp|Q9UI15|TAGL3_HUMAN	568.154	0.0766623
64886	CANX	K.WKPPMIDNPSYQGIWKPR.K	sp|P27824-2|CALX_HUMAN	77.2542	0.0522986
64891	CANX	K.WKPPMIDNPSYQGIWKPR.K	sp|P27824-2|CALX_HUMAN	128.396	0.110675
64909	PTPRM	K.AVSSFDPEIDLSNQSGR.V	sp|P28827-2|PTPRM_HUMAN	45.8067	0.0508735
64953	CTSF	R.TIYLNTLLR.K	sp|Q9UBX1|CATF_HUMAN	58.5382	0.0845902
65006	PTPRD	K.DM*EPLTTLEFSEK.E	sp|P23468|PTPRD_HUMAN	217.223	0.0392274
65034	MATN2	R.VIMIVTDGRPQDSVAEVAAK.A	sp|O00339|MATN2_HUMAN	93.1551	0.0685754
65057	SERPINA6	R.SETEIHQGFQHLHQLFAK.S	sp|P08185|CBG_HUMAN	38.2802	0.131082
65072	JAM3	K.IQDEQTTYVFFDNK.I	sp|Q9BX67|JAM3_HUMAN	69.958	0.101902
65087	ATP1B1	R.VAPPGLTQIPQIQK.T	sp|P05026|AT1B1_HUMAN	240.846	0.0272624
65091	SOD3	K.VTEIWQEVM*QR.R	sp|P08294|SODE_HUMAN	332.393	0.0339523
65110	SERPINF2	R.DSFHLDEQFTVPVEM*MQAR.T	sp|P08697|A2AP_HUMAN	77.5566	0.079778
65131	CP	R.SVPPSASHVAPTETFTYEWTVPK.E	sp|P00450|CERU_HUMAN	31.3944	0.0861856
65147	EPHA4	K.GLNPLTSYVFHVR.A	sp|P54764|EPHA4_HUMAN	91.9006	0.0846066
65156	IGLC2	K.AAPSVTLFPPSSEELQANK.A	sp|P0DOY2|IGLC2_HUMAN	192.824	0.0987114
65196	XXYLT1	R.LLEPAQVQQLADK.Y	sp|Q8NBI6|XXLT1_HUMAN	84.0303	0.0536616
65209	SEMA3A	K.TDVNYQFTQIVVDR.V	sp|Q14563|SEM3A_HUMAN	102.766	0.108327
65217	CLU	R.IDSLLENDRQQTHMLDVMQDHFSR.A	sp|P10909-2|CLUS_HUMAN	53.5495	0.0586055
65219	SEMA3A	K.TDVNYQFTQIVVDR.V	sp|Q14563|SEM3A_HUMAN	139.195	0.107504
65269	TMEM130	K.VVAEWEEVEPDATR.A	sp|Q8N3G9|TM130_HUMAN	44.6165	0.0849882
65271	GDA	K.IVFLEEASQQEK.L	sp|Q9Y2T3-3|GUAD_HUMAN	329.034	0.0558037
65276	TRH	R.SWEEEEEEEEREEDLMPEK.R	sp|P20396|TRH_HUMAN	47.9345	0.087846
65281	SERPINA6	K.HYYESEVLAM*NFQDWATASR.Q	sp|P08185|CBG_HUMAN	59.3177	0.0631466
65299	CA4	R.FFFSGYDK.K	sp|P22748|CAH4_HUMAN	175.573	0.0327373
65361	SERPINF2	R.DSFHLDEQFTVPVEM*MQAR.T	sp|P08697|A2AP_HUMAN	23.8729	0.0890068
65374	SERPINA10	K.LFDEINPETK.L	sp|Q9UK55|ZPI_HUMAN	152.283	0.0682904
65420	BTD	R.LSSGLVTAALYGR.L	sp|P43251-3|BTD_HUMAN	51.0904	0.0386664
65420	CFH	R.EIMENYNIALR.W	sp|P08603|CFAH_HUMAN	71.0405	0.129009
65485	VMO1	K.VEPPQGIPGDDTALNGIR.L	sp|Q7Z5L0|VMO1_HUMAN	47.8258	0.0415479
65497	PGM1	K.IALYETPTGWK.F	sp|P36871|PGM1_HUMAN	60.582	0.0747531
65509	PTPRS	R.DENVYECVAQNSVGEITVHAK.L	sp|Q13332|PTPRS_HUMAN	53.4182	0.0698016
65515	CDH2	R.LNGDFAQLNLK.I	sp|P19022|CADH2_HUMAN	79.3819	0.0500848
65533	SAMD4A	R.DSGICINASNWQDK.S	sp|Q9UPU9|SMAG1_HUMAN	143.774	0.113237
65541	B3GNT9	R.VFLLGVPR.G	sp|Q6UX72|B3GN9_HUMAN	122.827	0.0736326
65562	ADAM10	R.DTSLFSDEFK.V	sp|O14672|ADA10_HUMAN	213.269	0.0566014
65563	GPR37	R.EEQGAAFLAGPSWDLPAAPGRDPAAGR.G	sp|O15354|GPR37_HUMAN	70.7702	0.0727135
65599	SPOCK2	R.DWFQLLHENSK.Q	sp|Q92563|TICN2_HUMAN	214.252	0.0391137
65601	YWHAE	K.VAGMDVELTVEER.N	sp|P62258|1433E_HUMAN	77.5554	0.049408
65615	XXYLT1	R.GHLGDQDFFTMIGMEHPK.L	sp|Q8NBI6|XXLT1_HUMAN	187.258	0.0700772
65653	HYAL1	R.ALVQAQHPDWPAPQVEAVAQDQFQGAAR.A	sp|Q12794|HYAL1_HUMAN	76.8769	0.0616017
65659	NAGA	K.VVQDAQTFAEWK.V	sp|P17050|NAGAB_HUMAN	51.1649	0.0919656
65679	EPHA7	K.STSASINNLKPGTVYVFQIR.A	sp|Q15375|EPHA7_HUMAN	137.098	0.0998518
65679	MXRA7	R.QEEEQDLDGEKGPSSEGPEEEDGEGFSFK.Y	sp|P84157|MXRA7_HUMAN	100.704	0.112444
65682	IGHV3OR16-9	-.EVQLVESGGGLVQPGGSLR.L	tr|A0A0B4J2B5|A0A0B4J2B5_HUMAN	31.4827	0.0554023
65684	GOLM2	K.LADQFLEEQK.Q	sp|Q6P4E1|GOLM2_HUMAN	205.023	0.0586927
65706	MMRN2	K.ELYSESDETFDQISK.V	sp|Q9H8L6|MMRN2_HUMAN	177.914	0.0684963
65706	MXRA7	R.QEEEQDLDGEKGPSSEGPEEEDGEGFSFK.Y	sp|P84157|MXRA7_HUMAN	77.7311	0.0763278
65729	GNPTG	R.TLFEDAGYLK.T	sp|Q9UJJ9|GNPTG_HUMAN	159.175	0.0936101
65739	SPP1	K.QNLLAPQNAVSSEETNDFK.Q	sp|P10451|OSTP_HUMAN	205.611	0.0415212
65752	ENPP4	K.NYEFPHLQNFIK.E	sp|Q9Y6X5|ENPP4_HUMAN	134.389	0.0579916
65761	GSTP1	K.EEVVTVETWQEGSLK.A	sp|P09211|GSTP1_HUMAN	108.944	0.062652
65765	RTN4RL1	R.TLAPETFQGLVK.L	sp|Q86UN2|R4RL1_HUMAN	123.159	0.0542403
65780	HAPLN4	R.AELQGDGPGDASLVLR.N	sp|Q86UW8|HPLN4_HUMAN	28.9237	0.109001
65781	SERPINB6	R.NLGMTDAFELGK.A	sp|P35237|SPB6_HUMAN	98.357	0.0416593
65812	GNS	K.TIDPELLGK.M	sp|P15586|GNS_HUMAN	27.3384	0.135324
65829	HSPA4	R.AFSDPFVEAEK.S	sp|P34932|HSP74_HUMAN	109.219	0.0385665
65846	PRDX1	R.GLFIIDDK.G	sp|Q06830|PRDX1_HUMAN	327.285	0.0509487
65849	SERPINF2	K.QEDDLANINQWVK.E	sp|P08697|A2AP_HUMAN	166.222	0.0400627
65871	CNTN2	K.VISDTEADIGSNLR.W	sp|Q02246|CNTN2_HUMAN	122.835	0.0695782
65973	OLFM1	R.STGVLPTNPEESWQVYSSAQDSEGR.C	sp|Q99784|NOE1_HUMAN	26.3746	0.125694
65975	GDI1	R.MAGTAFDFENMK.R	sp|P31150|GDIA_HUMAN	39.2056	0.130335
65979	NUDC	K.GQPAIIDGELYNEVK.V	sp|Q9Y266|NUDC_HUMAN	186.959	0.0631606
65983	DAG1	K.VVENGALLSWK.L	sp|Q14118|DAG1_HUMAN	469.667	0.0461206
65985	OSMR	K.GIVLFVSK.V	sp|Q99650|OSMR_HUMAN	144.213	0.0405409
66012	FGB	K.DNENVVNEYSSELEK.H	sp|P02675|FIBB_HUMAN	185.893	0.133663
66021	AMBP	R.M*TVSTLVLGEGATEAEISM*TSTR.W	sp|P02760|AMBP_HUMAN	37.6531	0.0947854
66031	HS6ST3	R.NFYYITMLRDPVSR.Y	sp|Q8IZP7|H6ST3_HUMAN	189.265	0.0394816
66036	GC	R.KFPSGTFEQVSQLVK.E	sp|P02774-3|VTDB_HUMAN	72.719	0.0812347
66039	MDH2	K.MISDAIPELK.A	sp|P40926|MDHM_HUMAN	266.631	0.0814283
66043	BTD	R.LSSGLVTAALYGR.L	sp|P43251-3|BTD_HUMAN	57.1687	0.115146
66044	YWHAE	R.DNLTLWTSDMQGDGEEQNK.E	sp|P62258|1433E_HUMAN	75.995	0.0684474
66072	NENF	R.YGGEEEDQPIYLAVK.G	sp|Q9UMX5|NENF_HUMAN	34.5461	0.105065
66076	IDS	R.ELIAYSQYPRPSDIPQWNSDKPSLK.D	sp|P22304|IDS_HUMAN	180.541	0.0308928
66082	ZP2	K.SVSFENQNIDVSQLHDNGIDLEATNGM*K.L	sp|Q05996|ZP2_HUMAN	34.8595	0.0689719
66114	VAPA	K.HEQILVLDPPTDLK.F	sp|Q9P0L0-2|VAPA_HUMAN	217.79	0.0453273
66115	CACNA2D1	K.DSETLKPDNFEESGYTFIAPR.D	sp|P54289-2|CA2D1_HUMAN	118.421	0.0606414
66118	MAN1A1	K.GYAWGLNELKPISK.G	sp|P33908|MA1A1_HUMAN	188.785	0.0572518
66237	THBS4	K.YFEFTVMGR.L	sp|P35443|TSP4_HUMAN	41.2929	0.097905
66248	TRH	R.SPWLAYAVPK.R	sp|P20396|TRH_HUMAN	68.6877	0.0859928
66288	TNR	R.AEIENYVLTYK.S	sp|Q92752|TENR_HUMAN	99.7622	0.107338
66300	PON2	K.VVAEGFDSANGINISPDDK.Y	sp|Q15165-1|PON2_HUMAN	130.713	0.0312094
66307	AMBP	R.GECVPGEQEPEPILIPR.V	sp|P02760|AMBP_HUMAN	48.9498	0.120248
66320	TRH	R.SPWLAYAVPK.R	sp|P20396|TRH_HUMAN	293.989	0.0563895
66342	LFNG	K.EM*TFIFTDGEDEALAR.H	sp|Q8NES3|LFNG_HUMAN	56.1379	0.0555851
66355	ST8SIA5	K.TDVVTVNPSIITER.F	sp|O15466-2|SIA8E_HUMAN	41.9024	0.0871209
66357	LFNG	K.EM*TFIFTDGEDEALAR.H	sp|Q8NES3|LFNG_HUMAN	26.8466	0.0956829
66376	PLXNC1	R.VESEVDTELEVK.I	sp|O60486|PLXC1_HUMAN	31.3376	0.171472
66393	GLO1	K.DFLLQQTMLR.V	sp|Q04760|LGUL_HUMAN	43.7759	0.0924632
66410	CBLN3	R.EAATSSVLLPLDPGDR.V	sp|Q6UW01|CBLN3_HUMAN	104.634	0.0579479
66421	SPON1	K.QFPEDGSVCTLPTEETEK.C	sp|Q9HCB6|SPON1_HUMAN	64.8681	0.146404
66427	MEGF8	R.STTITLTPSAETDVSLVYR.G	sp|Q7Z7M0|MEGF8_HUMAN	58.7706	0.111123
66437	CEL	K.TTFDVYTESWAQDPSQENK.K	sp|P19835|CEL_HUMAN	40.7702	0.0907853
66459	PTPRF	R.NGVITQYSVAYEAVDGEDR.G	sp|P10586|PTPRF_HUMAN	32.9417	0.0964518
66480	TNR	R.LNPATEYEISLNSVR.G	sp|Q92752|TENR_HUMAN	21.6159	0.199441
66515	MEGF8	R.STTITLTPSAETDVSLVYR.G	sp|Q7Z7M0|MEGF8_HUMAN	38.9903	0.121234
66526	SCN3B	K.REEVEATTVVEWFYRPEGGK.D	sp|Q9NY72|SCN3B_HUMAN	199.374	0.044896
66531	CD109	K.DYIDGVYDNAEYAER.F	sp|Q6YHK3|CD109_HUMAN	92.9288	0.0291829
66552	PNMA2	K.DQGPPPSFLELMKVIR.E	sp|Q9UL42|PNMA2_HUMAN	41.5418	0.106022
66558	AGA	R.VGDSPIPGAGAYADDTAGAAAATGNGDILM*R.F	sp|P20933|ASPG_HUMAN	23.4852	0.093363
66675	AK1	K.IIFVVGGPGSGK.G	sp|P00568|KAD1_HUMAN	118.01	0.0690545
66738	PCDH19	R.GFFEIDQVNGEVR.T	sp|Q8TAB3|PCD19_HUMAN	58.6788	0.113162
66748	CD109	K.VSNTQDASVSIVDYYEPR.R	sp|Q6YHK3|CD109_HUMAN	54.6668	0.061153
66751	MRC1	K.GTFQWTIEEEVR.F	sp|P22897|MRC1_HUMAN	48.7848	0.143231
66754	ITIH4	R.QGPVNLLSDPEQGVEVTGQYER.E	sp|Q14624|ITIH4_HUMAN	122.673	0.0778597
66765	CNTN4	K.IEVQFPETVPTAK.G	sp|Q8IWV2|CNTN4_HUMAN	183.871	0.0608394
66776	IGHV3-7	K.GLEWVANIK.Q	sp|P01780|HV307_HUMAN	109.202	0.108276
66780	CFI	R.EANVACLDLGFQQGADTQR.R	sp|P05156|CFAI_HUMAN	94.5504	0.162813
66786	DAG1	R.EGAMSAQLGYPVVGWHIANK.K	sp|Q14118|DAG1_HUMAN	296.23	0.0441806
66788	PCDH19	R.GFFEIDQVNGEVR.T	sp|Q8TAB3|PCD19_HUMAN	57.7049	0.0612779
66798	BCAN	R.GAIYSIPIM*EDGGGGSSTPEDPAEAPR.T	sp|Q96GW7|PGCB_HUMAN	38.2134	0.0519796
66805	CD14	R.GLM*AALCPHKFPAIQNLALR.N	sp|P08571|CD14_HUMAN	110.492	0.129432
66806	FGB	K.DNENVVNEYSSELEK.H	sp|P02675|FIBB_HUMAN	148.491	0.176236
66835	MLEC	K.EEGDYVLVLK.F	sp|Q14165|MLEC_HUMAN	117.402	0.0832897
66837	HIBADH	K.EFQDAGEQVVSSPADVAEK.A	sp|P31937|3HIDH_HUMAN	162.908	0.0752622
66839	IDH1	K.GWPLYLSTK.N	sp|O75874|IDHC_HUMAN	160.683	0.0492338
66841	VAPA	K.FKGPFTDVVTTNLK.L	sp|Q9P0L0-2|VAPA_HUMAN	248.202	0.037074
66846	HSPA2	K.QTQTFTTYSDNQSSVLVQVYEGER.A	sp|P54652|HSP72_HUMAN	23.6859	0.172277
66927	VIM	R.LGDLYEEEMR.E	sp|P08670|VIME_HUMAN	76.6288	0.126877
66935	AGA	R.VGDSPIPGAGAYADDTAGAAAATGNGDILM*R.F	sp|P20933|ASPG_HUMAN	26.656	0.0885408
66938	PTPRN	K.SELEAQTGLQILQTGVGQR.E	sp|Q16849|PTPRN_HUMAN	72.8354	0.0600163
66963	GDA	R.FQNIDFAEEVYTR.V	sp|Q9Y2T3-3|GUAD_HUMAN	82.5363	0.159676
66977	SEMA3C	R.VYLTFDELR.E	sp|Q99985|SEM3C_HUMAN	87.6483	0.0727422
66993	TWSG1	K.STVEELHEPIPSLFR.A	sp|Q9GZX9|TWSG1_HUMAN	214.524	0.0613535
67002	TWSG1	K.STVEELHEPIPSLFR.A	sp|Q9GZX9|TWSG1_HUMAN	221.231	0.0471423
67032	APOA1	R.DYVSQFEGSALGK.Q	sp|P02647|APOA1_HUMAN	115.963	0.12487
67037	APOE	R.GEVQAMLGQSTEELR.V	sp|P02649|APOE_HUMAN	30.1447	0.333785
67071	OGN	R.LEGNPIVLGKHPNSFICLK.R	sp|P20774|MIME_HUMAN	170.986	0.12544
67080	FTL	K.LNQALLDLHALGSAR.T	sp|P02792|FRIL_HUMAN	184.36	0.073401
67097	CANT1	R.IAVIADLDTESR.A	sp|Q8WVQ1|CANT1_HUMAN	116.027	0.0458626
67106	SERPINI1	K.AQLVEEWANSVKK.Q	sp|Q99574|NEUS_HUMAN	78.703	0.0562436
67108	GALNT4	R.AAEVWMDEYK.E	sp|Q8N4A0|GALT4_HUMAN	104.043	0.0416458
67122	MRC2	R.TPLWIGLAGEEGSR.R	sp|Q9UBG0|MRC2_HUMAN	51.2315	0.0884568
67158	MRC2	R.TPLWIGLAGEEGSR.R	sp|Q9UBG0|MRC2_HUMAN	84.8001	0.0380716
67163		K.EELLPAQDIK.A	tr|B4E1Z4|B4E1Z4_HUMAN	267.107	0.039648
67193	ITIH1	R.QAVDTAVDGVFIR.S	sp|P19827|ITIH1_HUMAN	123.362	0.119239
67209	ST8SIA3	R.TLVDFFVEHR.G	sp|O43173|SIA8C_HUMAN	268.468	0.1067
67212	SCG2	R.ALEYIENLR.Q	sp|P13521|SCG2_HUMAN	117.138	0.105284
67226	BCAN	R.GAIYSIPIM*EDGGGGSSTPEDPAEAPR.T	sp|Q96GW7|PGCB_HUMAN	81.3384	0.0395086
67229	SCG2	R.ALEYIENLR.Q	sp|P13521|SCG2_HUMAN	143.7	0.114247
67240	BACE1	R.GSFVEMVDNLR.G	sp|P56817|BACE1_HUMAN	40.954	0.0547684
67300	RAD23B	K.IDIDPEETVK.A	sp|P54727|RD23B_HUMAN	375.037	0.060165
67303	MDGA1	K.GQLLPPPPVVPAAAEAPDHAELR.L	sp|Q8NFP4-2|MDGA1_HUMAN	89.4326	0.078789
67305	ENO2	K.LDNLM*LELDGTENK.S	sp|P09104|ENOG_HUMAN	39.8664	0.0615765
67311	GC	R.KFPSGTFEQVSQLVK.E	sp|P02774-3|VTDB_HUMAN	138.374	0.0516702
67312	IL1RAPL1	K.SSGPGDFEEPIAFDGSR.M	sp|Q9NZN1|IRPL1_HUMAN	102.119	0.0557003
67322	CHST1	K.IAASEEELKNPSVSLVEER.D	sp|O43916|CHST1_HUMAN	104.359	0.0661297
67357	CLSTN1	K.EGLDLQVLEDSGR.G	sp|O94985|CSTN1_HUMAN	66.137	0.0561762
67420	HTRA1	K.VTAGISFAIPSDK.I	sp|Q92743|HTRA1_HUMAN	174.924	0.0383682
67430	HTRA1	K.VTAGISFAIPSDK.I	sp|Q92743|HTRA1_HUMAN	204.973	0.0347644
67438	S1PR1	R.SSVSDYVNYDIIVR.H	sp|P21453|S1PR1_HUMAN	205.373	0.0702284
67448	CDH5	K.KPLIGTVLAMDPDAAR.H	sp|P33151|CADH5_HUMAN	219.226	0.0550685
67450	CANT1	K.EWTTTTGDVVNENPEWVK.V	sp|Q8WVQ1|CANT1_HUMAN	109.905	0.0298395
67457	SF3A1	K.TEDSLMPEEEFLRR.N	sp|Q15459|SF3A1_HUMAN	95.1028	0.0478888
67462	CANT1	K.EWTTTTGDVVNENPEWVK.V	sp|Q8WVQ1|CANT1_HUMAN	82.3952	0.0803679
67474	SF3A1	K.TEDSLMPEEEFLRR.N	sp|Q15459|SF3A1_HUMAN	229.698	0.0817595
67501	IGFBP2	R.LAACGPPPVAPPAAVAAVAGGAR.M	sp|P18065|IBP2_HUMAN	104.563	0.0600443
67504	F11	K.MAESGYDIALLK.L	sp|P03951|FA11_HUMAN	68.099	0.0653659
67551	CFD	K.GDSGGPLVCGGVLEGVVTSGSR.V	sp|P00746|CFAD_HUMAN	181.477	0.145837
67564	LSAMP	K.CEASAVPAPDFEWYR.D	sp|Q13449|LSAMP_HUMAN	117.745	0.197244
67570	MASP1	K.NEIDLESELK.S	sp|P48740-3|MASP1_HUMAN	427.438	0.0432811
67619	FRZB	R.HSWPENLACEELPVYDR.G	sp|Q92765|SFRP3_HUMAN	70.541	0.162065
67630	FAM3C	K.AIQDGTIVLM*GTYDDGATK.L	sp|Q92520|FAM3C_HUMAN	22.1139	0.0540652
67664	SOD1	K.GDGPVQGIINFEQK.E	sp|P00441|SODC_HUMAN	158.346	0.0969592
67689	CDH5	R.VDAETGDVFAIER.L	sp|P33151|CADH5_HUMAN	210.035	0.0805308
67720	GPC1	R.NLLDSM*VLITDK.F	sp|P35052|GPC1_HUMAN	40.0039	0.0595685
67727	FRZB	R.HSWPENLACEELPVYDR.G	sp|Q92765|SFRP3_HUMAN	56.9506	0.153332
67746	CTSF	K.FSDLTEEEFR.T	sp|Q9UBX1|CATF_HUMAN	153.129	0.049345
67749	GSS	R.EGGGNNLYGEEMVQALK.Q	sp|P48637|GSHB_HUMAN	139.92	0.0626147
67765	PZP	K.TLLVEAEGIEQEK.T	sp|P20742|PZP_HUMAN	135.721	0.0288425
67774	OLFML3	K.LDPQTLDTEQQWDTPCPR.E	sp|Q9NRN5|OLFL3_HUMAN	32.2784	0.165238
67779	DNASE1L1	R.TEPGFHWVIADGEDTTVR.A	sp|P49184|DNSL1_HUMAN	62.1451	0.0667905
67785	PZP	K.TLLVEAEGIEQEK.T	sp|P20742|PZP_HUMAN	288.428	0.0263874
67788	IGFBP2	R.LAACGPPPVAPPAAVAAVAGGAR.M	sp|P18065|IBP2_HUMAN	52.2548	0.0906357
67791	MAN1C1	R.TQQPGLEVVAEIAGHAPAR.E	sp|Q9NR34|MA1C1_HUMAN	96.1232	0.0932843
67804	DNASE1L1	R.TEPGFHWVIADGEDTTVR.A	sp|P49184|DNSL1_HUMAN	79.9707	0.0578251
67832	NXPH1	K.LNLLITGK.I	sp|P58417|NXPH1_HUMAN	196.71	0.0417874
67839	MANSC1	R.IITDFPSLTR.N	sp|Q9H8J5|MANS1_HUMAN	65.5213	0.0144731
67850	F13B	K.SFYFPMSIDKK.L	sp|P05160|F13B_HUMAN	77.6497	0.0591668
67864	SERPINF1	K.TSLEDFYLDEER.T	sp|P36955|PEDF_HUMAN	73.2265	0.181549
67876	GOT2	K.ASAELALGENSEVLK.S	sp|P00505|AATM_HUMAN	103.88	0.0692958
67965	OAF	R.ALILGELEK.G	sp|Q86UD1|OAF_HUMAN	301.545	0.0930211
67985	PTPRR	R.QGVAAALGLLPQQVHINR.L	sp|Q15256|PTPRR_HUMAN	108.686	0.0543418
67995	CDH5	K.KPLIGTVLAMDPDAAR.H	sp|P33151|CADH5_HUMAN	156.198	0.061965
67997	DDAH1	K.DENATLDGGDVLFTGR.E	sp|O94760|DDAH1_HUMAN	335.397	0.0280049
68008	SERPINI1	K.AQLVEEWANSVKK.Q	sp|Q99574|NEUS_HUMAN	144.842	0.0648858
68030	VWA7	K.DAFLTNQVESLTQER.R	sp|Q9Y334|VWA7_HUMAN	68.2478	0.0870653
68054	SERPINF1	R.ALYYDLISSPDIHGTYK.E	sp|P36955|PEDF_HUMAN	275.422	0.24006
68065	VWA7	K.DAFLTNQVESLTQER.R	sp|Q9Y334|VWA7_HUMAN	75.4963	0.0549088
68073	CCER2	K.GLLLGDFK.K	sp|I3L3R5|CCER2_HUMAN	182.773	0.0845272
68085	GOT1	K.NTPVYVSSPTWENHNAVFSAAGFK.D	sp|P17174|AATC_HUMAN	95.082	0.0582321
68102	HYOU1	K.VETGSEPGDTEPLELGGPGAEPEQK.E	sp|Q9Y4L1|HYOU1_HUMAN	185.775	0.0197088
68133	GM2A	K.VDLVLEK.E	sp|P17900|SAP3_HUMAN	43.6781	0.075566
68138	CPQ	K.AIINLAVYGK.A	sp|Q9Y646|CBPQ_HUMAN	258.24	0.0435002
68168	APOD	R.ADGTVNQIEGEATPVNLTEPAK.L	sp|P05090|APOD_HUMAN	90.8971	0.0700849
68209	HYOU1	K.VETGSEPGDTEPLELGGPGAEPEQK.E	sp|Q9Y4L1|HYOU1_HUMAN	298.513	0.0598004
68219	PRDX1	R.LVQAFQFTDK.H	sp|Q06830|PRDX1_HUMAN	85.9111	0.0569035
68244	CDH13	R.SIVVSPILIPENQR.Q	sp|P55290-4|CAD13_HUMAN	65.1464	0.041655
68281	LSAMP	K.TSQVYLIVQVPPK.I	sp|Q13449|LSAMP_HUMAN	472.002	0.0345234
68288	PRRT3	R.SLPPAEELPVETPK.R	sp|Q5FWE3|PRRT3_HUMAN	269.512	0.0292265
68350	RGN	R.YFAGTMAEETAPAVLER.H	sp|Q15493|RGN_HUMAN	77.5586	0.0992726
68375	GC	R.KFPSGTFEQVSQLVK.E	sp|P02774-3|VTDB_HUMAN	147.55	0.135485
68379	AP2B1	K.DIPNENELQFQIK.E	sp|P63010-2|AP2B1_HUMAN	311.915	0.126899
68388	PRSS27	K.LAVPIIDTPK.C	sp|Q9BQR3|PRS27_HUMAN	247.712	0.0308974
68389	IDS	R.LYDFNSYWR.V	sp|P22304|IDS_HUMAN	62.099	0.0720418
68405	C1R	R.WILTAAHTLYPK.E	sp|P00736|C1R_HUMAN	232.22	0.0810425
68408	STX12	K.ELGSLPLPLSTSEQR.Q	sp|Q86Y82|STX12_HUMAN	58.9086	0.072168
68430	C3	K.AGDFLEANYMNLQR.S	sp|P01024|CO3_HUMAN	136.57	0.0825785
68439	AP2B1	K.DIPNENELQFQIK.E	sp|P63010-2|AP2B1_HUMAN	42.4991	0.117588
68452	VCAM1	K.LHIDDMEFEPK.Q	sp|P19320|VCAM1_HUMAN	246.516	0.05189
68483	RGN	R.YFAGTMAEETAPAVLER.H	sp|Q15493|RGN_HUMAN	120.308	0.0348366
68516	IGKC	-.RTVAAPSVFIFPPSDEQLK.S	sp|P01834|IGKC_HUMAN	148.505	0.104241
68517	HYOU1	K.VETAGSEPGDTEPLELGGPGAEPEQK.E	tr|A0A494C039|A0A494C039_HUMAN	78.9456	0.0601948
68535	HYOU1	K.VETAGSEPGDTEPLELGGPGAEPEQK.E	tr|A0A494C039|A0A494C039_HUMAN	138.671	0.0516596
68582	TXN	K.TAFQEALDAAGDK.L	sp|P10599|THIO_HUMAN	34.7198	0.0276304
68583	FETUB	R.GSVQYLPDLDDK.N	sp|Q9UGM5|FETUB_HUMAN	44.7998	0.0815221
68588	FTL	K.LNQALLDLHALGSAR.T	sp|P02792|FRIL_HUMAN	196.962	0.0332332
68600	ST6GALNAC1	R.YLLLHPDFLR.Y	sp|Q9NSC7|SIA7A_HUMAN	148.658	0.0583574
68601	LRP11	K.AGQDVVLHLPTDGVVLDGR.E	sp|Q86VZ4|LRP11_HUMAN	139.658	0.106517
68602	FETUB	R.GSVQYLPDLDDK.N	sp|Q9UGM5|FETUB_HUMAN	65.1561	0.0737926
68616	EPHA4	R.VYPANEVTLLDSR.S	sp|P54764|EPHA4_HUMAN	170.905	0.0255567
68621	COL14A1	R.HVFFVDDFDAFKK.I	sp|Q05707|COEA1_HUMAN	327.281	0.0354981
68625	CNTFR	R.YRPLILDQWQHVELSDGTAHTITDAYAGK.E	sp|P26992|CNTFR_HUMAN	42.4193	0.0977034
68656	LCP1	K.GDEEGVPAVVIDM*SGLR.E	sp|P13796|PLSL_HUMAN	188.191	0.0729564
68660	RNASE1	R.HIIVACEGSPYVPVHFDASVEDST.-	sp|P07998|RNAS1_HUMAN	31.9467	0.189504
68683	AGA	R.FLPSYQAVEYMR.R	sp|P20933|ASPG_HUMAN	52.6534	0.0989212
68688	PDIA3	-.SDVLELTDDNFESR.I	tr|H7BZJ3|H7BZJ3_HUMAN	75.3254	0.0692882
68722	CRP	K.RQDNEILIFWSK.D	sp|P02741|CRP_HUMAN	185.899	0.190574
68786	LINGO1	R.LTVFPDGTLEVR.Y	sp|Q96FE5|LIGO1_HUMAN	99.5693	0.0161255
68789	CDH13	R.SIVVSPILIPENQR.Q	sp|P55290-4|CAD13_HUMAN	38.8906	0.0649762
68822	IGFBP6	R.HLDSVLQQLQTEVYR.G	sp|P24592|IBP6_HUMAN	76.2815	0.120987
68839	VTN	R.FEDGVLDPDYPR.N	sp|P04004|VTNC_HUMAN	203.521	0.150139
68841	FBLN2	R.DFALDVEMK.L	sp|P98095-2|FBLN2_HUMAN	105.575	0.081771
68841	HEXA	K.LTSDLTFAYER.L	sp|P06865|HEXA_HUMAN	25.1932	0.105871
68853	APOF	R.SGVQQLIQYYQDQK.D	sp|Q13790|APOF_HUMAN	160.646	0.0527777
68865	RCN1	R.EEFTAFLHPEEFEHM*K.E	sp|Q15293|RCN1_HUMAN	124.675	0.121892
68872	HTRA1	K.IAPAVVHIELFR.K	sp|Q92743|HTRA1_HUMAN	208.862	0.159253
68882	SIGLEC14	K.ALNPSQTSM*SGTLELPNIGAR.E	sp|Q08ET2|SIG14_HUMAN	25.9894	0.127261
68900	CEL	K.TGDPNM*GDSAVPTHWEPYTTENSGYLEITK.K	sp|P19835|CEL_HUMAN	38.3029	0.088055
68911	DGCR2	R.FVLAQEWDQPER.S	sp|P98153|IDD_HUMAN	68.8219	0.0331459
68918	MAN1C1	K.QQSFFLAETLK.Y	sp|Q9NR34|MA1C1_HUMAN	106.384	0.0929525
68933	SERPINF1	R.ALYYDLISSPDIHGTYK.E	sp|P36955|PEDF_HUMAN	150.142	0.102077
68935	FNDC1	K.SLTYPGDTTSALVDGLQPGER.Y	sp|Q4ZHG4|FNDC1_HUMAN	162.275	0.0521024
68935	GMFB	R.NTEDLTEEWLR.E	sp|P60983|GMFB_HUMAN	85.0346	0.129421
68936	SEMA6C	R.SYGITSLQQEGEELSGQAR.C	sp|Q9H3T2-3|SEM6C_HUMAN	101.082	0.0983339
68950	YWHAB	R.DNLTLWTSENQGDEGDAGEGEN.-	sp|P31946|1433B_HUMAN	93.3928	0.0767927
68954	FETUB	K.LVVLPFPKEK.A	sp|Q9UGM5|FETUB_HUMAN	255.732	0.259091
68972	PLXNB3	R.ELPVPIYVTQGEAQR.L	sp|Q9ULL4-2|PLXB3_HUMAN	178.926	0.0728552
68983	FAT3	K.LSPEPIDVEYK.L	sp|Q8TDW7-1|FAT3_HUMAN	147.088	0.0987014
68991	YWHAB	R.DNLTLWTSENQGDEGDAGEGEN.-	sp|P31946|1433B_HUMAN	51.2717	0.0332498
69033	SERPINF1	R.ALYYDLISSPDIHGTYK.E	sp|P36955|PEDF_HUMAN	167.011	0.134692
69095	ADAM28	K.IAVLYLK.K	sp|Q9UKQ2|ADA28_HUMAN	233.049	0.0702527
69117	IGHV3OR16-9	-.EVQLVESGGGLVQPGGSLR.L	tr|A0A0B4J2B5|A0A0B4J2B5_HUMAN	94.3032	0.0990802
69122	DCN	K.DLPPDTTLLDLQNNK.I	sp|P07585|PGS2_HUMAN	34.2172	0.0833225
69128	DCN	K.DLPPDTTLLDLQNNK.I	sp|P07585|PGS2_HUMAN	193.909	0.0290866
69133	CLUL1	K.SFSEVGEIDADEEVK.K	sp|Q15846|CLUL1_HUMAN	140.921	0.0274368
69141	PTPRD	R.GFPTIDMGPQLK.V	sp|P23468|PTPRD_HUMAN	259.811	0.0614811
69147	IGHG1	K.FNWYVDGVEVHNAK.T	sp|P01857|IGHG1_HUMAN	153.802	0.12875
69176	PCDH17	R.DDHGLFGLDVK.S	sp|O14917|PCD17_HUMAN	319.416	0.0365014
69178	CLUL1	K.SFSEVGEIDADEEVK.K	sp|Q15846|CLUL1_HUMAN	133.44	0.0342276
69206	CBLN3	R.EAATSSVLLPLDPGDRVSLR.L	sp|Q6UW01|CBLN3_HUMAN	76.1261	0.198957
69215	SUSD5	K.HLFWFPAEAFHKPGLEK.E	sp|O60279|SUSD5_HUMAN	480.3	0.0199179
69225	C1QTNF4	R.TTPLEGTSEMAVTFDK.V	sp|Q9BXJ3|C1QT4_HUMAN	240.571	0.0314396
69229	SMPDL3B	K.AGDM*VYIVGHVPPGFFEK.T	sp|Q92485|ASM3B_HUMAN	119.741	0.0359496
69238	LMAN2	R.LTVMTDLEDK.N	sp|Q12907|LMAN2_HUMAN	157.766	0.110635
69240	CDH5	K.VFRVDAETGDVFAIER.L	sp|P33151|CADH5_HUMAN	86.3764	0.11179
69278	FUCA1	R.DLVGELGTALR.K	sp|P04066|FUCO_HUMAN	81.3043	0.11844
69279	SMPDL3B	K.AGDM*VYIVGHVPPGFFEK.T	sp|Q92485|ASM3B_HUMAN	142.095	0.0489929
69285	CHST15	R.NLGPMWPITQK.I	sp|Q7LFX5|CHSTF_HUMAN	193.635	0.0261678
69286	NECAB1	K.DYQEASNLEQFVTR.F	sp|Q8N987|NECA1_HUMAN	40.9455	0.0861263
69302	OBP2A	R.NPNTNLEALEEFK.K	sp|Q9NY56|OBP2A_HUMAN	247.728	0.0809624
69311	MRC2	R.GAWLGMNFNPK.G	sp|Q9UBG0|MRC2_HUMAN	284.478	0.163842
69326	OBP2A	R.NPNTNLEALEEFK.K	sp|Q9NY56|OBP2A_HUMAN	388.009	0.112126
69336	COL18A1	K.FQGVIAELK.V	sp|P39060|COIA1_HUMAN	93.8036	0.0857066
69346	PRCP	R.ALGSLHLPTNPTSLPAVAK.N	sp|P42785|PCP_HUMAN	149.308	0.0680417
69349	SLITRK1	R.DIDPGAFQDLNK.L	sp|Q96PX8|SLIK1_HUMAN	378.233	0.0371388
69353	LCP1	K.GDEEGVPAVVIDM*SGLR.E	sp|P13796|PLSL_HUMAN	114.007	0.0862002
69359	SUSD5	K.HLFWFPAEAFHKPGLEK.E	sp|O60279|SUSD5_HUMAN	115.717	0.0385239
69367	F13A1	R.SNVDM*DFEVENAVLGK.D	sp|P00488|F13A_HUMAN	208.653	0.0918556
69384	CDH2	K.ESAEVEEIVFPR.Q	sp|P19022|CADH2_HUMAN	147.172	0.0365364
69435	PARK7	K.KEGPYDVVVLPGGNLGAQNLSESAAVK.E	sp|Q99497|PARK7_HUMAN	74.0684	0.0516237
69457	HEXA	R.RGVQAQPLNVGFCEQEFEQT.-	sp|P06865|HEXA_HUMAN	38.0244	0.151449
69470	EPHA4	R.NTDIKGLNPLTSYVFHVR.A	sp|P54764|EPHA4_HUMAN	247.341	0.260914
69481	VTN	R.FEDGVLDPDYPR.N	sp|P04004|VTNC_HUMAN	353.708	0.115662
69509	NECTIN1	R.VEFLRPSFTDGTIR.L	sp|Q15223|NECT1_HUMAN	32.7634	0.0973403
69515	SERPING1	K.VTTSQDMLSIMEK.L	sp|P05155-3|IC1_HUMAN	148.062	0.0534004
69516	SERPINA3	R.DEELSCTVVELK.Y	sp|P01011|AACT_HUMAN	363.253	0.240842
69532	MXRA5	R.SIEEEQEQEEDGGSQLILEK.F	sp|Q9NR99|MXRA5_HUMAN	85.0841	0.0711208
69552	CHGA	K.EEEEEM*AVVPQGLFR.G	sp|P10645|CMGA_HUMAN	48.9588	0.0651247
69570	CDH1	K.GQVPENEANVVITTLK.V	sp|P12830|CADH1_HUMAN	188.717	0.057681
69578	NSF	K.DIEAMDPSILK.G	sp|P46459|NSF_HUMAN	457.562	0.0531577
69590	MIA3	K.IQTPELGEVFQNK.D	sp|Q5JRA6|TGO1_HUMAN	120.338	0.0754529
69599	SDF4	K.VDEETQEVLENLKDR.W	sp|Q9BRK5|CAB45_HUMAN	82.3627	0.0731942
69612	SPARCL1	K.TVSEALLMEPTDDGNTTPR.N	sp|Q14515|SPRL1_HUMAN	49.2212	0.0987961
69675	GALNT7	K.DYFYASRPESQALPYGDISELK.K	sp|Q86SF2|GALT7_HUMAN	81.65	0.133217
69704	PCDH19	R.VVSNSAPHLVDINPSSGLLVTK.Q	sp|Q8TAB3|PCD19_HUMAN	126.538	0.0577427
69714	GMFB	R.NTEDLTEEWLREK.L	sp|P60983|GMFB_HUMAN	69.6078	0.133288
69726	VSNL1	K.DDQITLDEFK.E	sp|P62760|VISL1_HUMAN	137.7	0.0762081
69731	ASTN1	K.TDMTVMEDAVEVR.E	sp|O14525|ASTN1_HUMAN	87.2768	0.0315765
69757	SERPINA6	R.EENFYVDETTVVK.V	sp|P08185|CBG_HUMAN	27.8087	0.198212
69774	STC2	R.VIVEMIHFK.D	sp|O76061|STC2_HUMAN	397.633	0.0624584
69775	MMP17	K.VLDGELEVAPGYPQSTAR.D	sp|Q9ULZ9|MMP17_HUMAN	108.818	0.0596363
69817	IGSF8	R.LVAQLDTEGVGSLGPGYEGR.H	sp|Q969P0|IGSF8_HUMAN	110.699	0.0537666
69823	VWF	K.VIVIPVGIGPHANLK.Q	sp|P04275|VWF_HUMAN	158.277	0.0343179
69825	QSOX1	K.AHFSPSNIILDFPAAGSAAR.R	sp|O00391|QSOX1_HUMAN	40.1141	0.0929375
69856	VSNL1	K.DDQITLDEFK.E	sp|P62760|VISL1_HUMAN	201.614	0.0672304
69884	IGFBP6	R.HLDSVLQQLQTEVYR.G	sp|P24592|IBP6_HUMAN	66.5775	0.0581266
69915	SLC39A12	K.FYLHSLLSLR.Q	sp|Q504Y0|S39AC_HUMAN	94.9322	0.135273
69930	SERPINB9	K.LQEDYDMESVLR.H	sp|P50453|SPB9_HUMAN	54.0679	0.075862
69934	RTN4RL1	K.LWSLGPGTFR.G	sp|Q86UN2|R4RL1_HUMAN	41.6636	0.105598
70015	FGG	K.QVRPEHPAETEYDSLYPEDDL.-	sp|P02679|FIBG_HUMAN	203.312	0.120406
70038	GPLD1	R.IADVTSGLIGGEDGR.V	sp|P80108|PHLD_HUMAN	183.708	0.0433262
70101	HS6ST3	R.DVIVFLHIQK.T	sp|Q8IZP7|H6ST3_HUMAN	320.534	0.0659143
70121	CDH2	K.ESAEVEEIVFPR.Q	sp|P19022|CADH2_HUMAN	53.173	0.0386224
70147	HEXB	R.VLPEFDTPGHTLSWGK.G	sp|P07686|HEXB_HUMAN	189.565	0.0328157
70217	CACHD1	R.IFNSFVYTEK.I	sp|Q5VU97|CAHD1_HUMAN	137.552	0.0670158
70254	NFASC	R.ANGNPKPTVQWMVNGEPLQSAPPNPNREVAGDTIIFR.D	sp|O94856-5|NFASC_HUMAN	22.2185	0.165294
70262	F2	R.LAVTTHGLPCLAWASAQAK.A	sp|P00734|THRB_HUMAN	178.486	0.0853967
70276	LAMP1	K.AFSVNIFK.V	sp|P11279|LAMP1_HUMAN	159.892	0.0779318
70317	SF3A1	K.LQYEGIFIK.D	sp|Q15459|SF3A1_HUMAN	85.192	0.106612
70324	ALCAM	K.KEMDPVTQLYTM*TSTLEYK.T	sp|Q13740|CD166_HUMAN	160.392	0.0626141
70331	GSTP1	K.FQDGDLTLYQSNTILR.H	sp|P09211|GSTP1_HUMAN	143.102	0.0805695
70369	PTPRF	R.IISYTVVFR.D	sp|P10586|PTPRF_HUMAN	56.015	0.0838841
70407	CTSB	K.DIMAEIYK.N	sp|P07858|CATB_HUMAN	26.5966	0.103779
70434	ATP1A2	K.FDTDELNFPTEK.L	sp|P50993|AT1A2_HUMAN	88.5053	0.0341792
70461	CADM2	K.TFTVSSTLDFR.V	sp|Q8N3J6-3|CADM2_HUMAN	39.2528	0.0989518
70464	GPC4	R.TFAQGLAVAGDVVSK.V	sp|O75487|GPC4_HUMAN	53.9077	0.137079
70485	JAM3	K.IQDEQTTYVFFDNK.I	sp|Q9BX67|JAM3_HUMAN	151.408	0.0286598
70502	PLXDC2	R.DLWVNIDQM*EK.D	sp|Q6UX71|PXDC2_HUMAN	22.3214	0.117484
70534	SORL1	K.STVFTIFGSNK.E	sp|Q92673|SORL_HUMAN	178.378	0.0401129
70564	TMEM130	K.VVAEWEEVEPDATR.A	sp|Q8N3G9|TM130_HUMAN	93.9444	0.0820769
70599	PLXNB2	K.SFVASNDEGVATVGLVSSTGPGGDR.V	sp|O15031|PLXB2_HUMAN	48.2326	0.128416
70611	MAN1C1	K.EMMQFAWQSYK.R	sp|Q9NR34|MA1C1_HUMAN	83.9313	0.0941916
70663	GSN	R.VHVSEEGTEPEAMLQVLGPKPALPAGTEDTAK.E	sp|P06396|GELS_HUMAN	30.4474	0.113404
70667	LRRC4B	R.NNPIESIPSYAFNR.V	sp|Q9NT99|LRC4B_HUMAN	33.7051	0.107204
70687	CHGA	K.EEEEEM*AVVPQGLFR.G	sp|P10645|CMGA_HUMAN	53.9551	0.0680427
70697	IGHV1-46	R.DTSTSTVYMELSSLR.S	sp|P01743|HV146_HUMAN	21.7508	0.0413219
70714	HEXB	K.LESFYIQK.V	sp|P07686|HEXB_HUMAN	32.7744	0.108511
70719	AMBP	R.VVAQGVGIPEDSIFTM*ADR.G	sp|P02760|AMBP_HUMAN	74.7418	0.0787077
70730	EXTL2	K.VIVVWNNIGEK.A	sp|Q9UBQ6|EXTL2_HUMAN	305.826	0.0529136
70733	NFASC	K.GPEPESVIGYSGEDLPSAPR.R	sp|O94856-9|NFASC_HUMAN	58.2002	0.0960497
70739	NFASC	K.GPEPESVIGYSGEDLPSAPR.R	sp|O94856-9|NFASC_HUMAN	97.5866	0.0964951
70757	SERPINA3	K.M*EEVEAM*LLPETLK.R	sp|P01011|AACT_HUMAN	88.381	0.101001
70759	CNTN2	R.RGDGPESLTALVYSAEEEPR.V	sp|Q02246|CNTN2_HUMAN	42.129	0.119025
70765	CD109	K.VGSPFELVVSGNK.R	sp|Q6YHK3|CD109_HUMAN	360.161	0.0354507
70774	TMEM132B	K.VVGVQEDGSVVDVSESVECK.S	sp|Q14DG7|T132B_HUMAN	94.9518	0.186007
70778	MCAM	K.APEEPNIQVNPLGIPVNSK.E	sp|P43121|MUC18_HUMAN	48.1635	0.097173
70795	ST8SIA3	R.NNFFLSLK.K	sp|O43173|SIA8C_HUMAN	158.617	0.0327051
70834	P4HB	R.LITLEEEMTK.Y	sp|P07237|PDIA1_HUMAN	88.9209	0.0500575
70840		K.RDLEIEVVLFHPNYNINGK.K	tr|B4E1Z4|B4E1Z4_HUMAN	178.314	0.0720786
70842	EXTL2	K.VIVVWNNIGEK.A	sp|Q9UBQ6|EXTL2_HUMAN	145.647	0.0597009
70911	GMFG	R.TTDDLTEAWLQEK.L	sp|O60234|GMFG_HUMAN	80.1912	0.0609396
70925	EXTL2	K.YLELFQR.Q	sp|Q9UBQ6|EXTL2_HUMAN	31.6029	0.0509093
70960	C3	K.FVTVQATFGTQVVEK.V	sp|P01024|CO3_HUMAN	234.136	0.0497108
70960	SERPINF2	K.QEDDLANINQWVK.E	sp|P08697|A2AP_HUMAN	289.377	0.094592
70968	ALCAM	K.KEMDPVTQLYTM*TSTLEYK.T	sp|Q13740|CD166_HUMAN	86.5204	0.0513325
70994	FAT2	R.IISGDVANVFK.T	sp|Q9NYQ8|FAT2_HUMAN	203.043	0.106828
70994	PLXNA4	R.GNALQYETVQVVDPGPVLR.D	sp|Q9HCM2|PLXA4_HUMAN	81.7819	0.0410806
71003	C1R	R.WILTAAHTLYPK.E	sp|P00736|C1R_HUMAN	349.774	0.0685469
71013	TMEM132C	K.VQVLFHIMGR.D	sp|Q8N3T6|T132C_HUMAN	312.54	0.143884
71019	ITIH1	R.GFSLDEATNLNGGLLR.G	sp|P19827|ITIH1_HUMAN	72.4577	0.0502811
71040	THY1	K.VTSLTACLVDQSLR.L	sp|P04216|THY1_HUMAN	42.2063	0.121339
71045	PGM1	K.FFGNLMDASK.L	sp|P36871|PGM1_HUMAN	127.898	0.03338
71053	THY1	K.VTSLTACLVDQSLR.L	sp|P04216|THY1_HUMAN	160.638	0.102219
71059	C3	R.LESEETM*VLEAHDAQGDVPVTVTVHDFPGK.K	sp|P01024|CO3_HUMAN	223.922	0.0424317
71082	FUT1	K.ENIDTSQGDVTFAGDGQEATPWK.D	sp|P19526|FUT1_HUMAN	46.7635	0.152738
71114	SEMA3B	R.LFVGAENHVASLNLDNISK.R	sp|Q13214|SEM3B_HUMAN	88.6156	0.0839029
71200	PCDH1	K.YFLQTTTPLDYEK.V	sp|Q08174-2|PCDH1_HUMAN	101.623	0.0532054
71238	TRHDE	R.IIITQQHFIYDISAK.T	sp|Q9UKU6|TRHDE_HUMAN	153.582	0.129995
71246	TRHDE	R.IIITQQHFIYDISAK.T	sp|Q9UKU6|TRHDE_HUMAN	143.389	0.142884
71251	TMEM132A	R.VQPVMGISLTLSR.G	sp|Q24JP5-2|T132A_HUMAN	50.8272	0.124763
71272	C3	K.FVTVQATFGTQVVEK.V	sp|P01024|CO3_HUMAN	77.7321	0.11782
71284	C3	K.FVTVQATFGTQVVEK.V	sp|P01024|CO3_HUMAN	246.619	0.0760079
71291	PCSK2	K.VGFDKWPFMTTHTWGEDAR.G	sp|P16519|NEC2_HUMAN	55.0659	0.0858807
71305	PROCR	R.TLAFPLTIR.C	sp|Q9UNN8|EPCR_HUMAN	124.541	0.0740445
71307	PCSK2	K.VGFDKWPFMTTHTWGEDAR.G	sp|P16519|NEC2_HUMAN	191.835	0.0880169
71308	NUDT5	K.EQTADGVAVIPVLQR.T	sp|Q9UKK9|NUDT5_HUMAN	153.778	0.0364828
71363	SERPINF2	R.DSFHLDEQFTVPVEMM*QAR.T	sp|P08697|A2AP_HUMAN	93.5962	0.0399338
71378	SPOCK1	K.DSLGWMFNK.L	sp|Q08629|TICN1_HUMAN	146.181	0.0472232
71404	FRZB	R.LLLVEGSIAEK.W	sp|Q92765|SFRP3_HUMAN	136.412	0.101029
71410	CDH1	R.DTANWLEINPDTGAISTR.A	sp|P12830|CADH1_HUMAN	102.916	0.0846562
71416	FAM3C	K.AIQDGTIVLM*GTYDDGATK.L	sp|Q92520|FAM3C_HUMAN	83.8846	0.0487345
71479	HEPH	R.LLSEDIEGFQDSNR.M	sp|Q9BQS7-3|HEPH_HUMAN	59.025	0.0526435
71491	APOH	R.VCPFAGILENGAVR.Y	sp|P02749|APOH_HUMAN	49.2225	0.119985
71557	MYDGF	K.SYLYFTQFK.A	sp|Q969H8|MYDGF_HUMAN	153.025	0.0638054
71579	NUDT5	K.EQTADGVAVIPVLQR.T	sp|Q9UKK9|NUDT5_HUMAN	91.0914	0.080416
71580	MAN2A2	K.SGAYLFLPDGEAKPYVPKEPPVLR.V	sp|P49641|MA2A2_HUMAN	117.257	0.104353
71587	CDH1	R.DTANWLEINPDTGAISTR.A	sp|P12830|CADH1_HUMAN	99.7226	0.05971
71589	RNASE4	K.RFNTFIHEDIWNIR.S	sp|P34096|RNAS4_HUMAN	27.4556	0.0553388
71617	LAMA3	R.LTLSEVGLEEASDTGSGR.I	sp|Q16787|LAMA3_HUMAN	55.6467	0.0462425
71618	FBLN1	R.DLLLTVK.M	sp|P23142-4|FBLN1_HUMAN	65.4206	0.0935958
71652	ASPH	K.GLFLPEDENLR.E	sp|Q12797|ASPH_HUMAN	36.0098	0.108215
71737	SERPINF2	K.LVPPM*EEDYPQFGSPK.-	sp|P08697|A2AP_HUMAN	308.11	0.0386638
71742	SERPINF2	R.DSFHLDEQFTVPVEMM*QAR.T	sp|P08697|A2AP_HUMAN	89.5529	0.08158
71757	ALCAM	K.YEKPDGSPVFIAFR.S	sp|Q13740|CD166_HUMAN	76.4075	0.0559693
71805	FAM171A2	R.DSLTSPEDELGAEVGDEAGDK.K	sp|A8MVW0|F1712_HUMAN	54.1679	0.0466714
71823	PDIA3	R.GFPTIYFSPANK.K	sp|P30101|PDIA3_HUMAN	270.261	0.0624647
71835	CRYM	K.EAVLYVDSQEAALK.E	sp|Q14894|CRYM_HUMAN	53.6008	0.161379
71847	FAM171A2	R.DSLTSPEDELGAEVGDEAGDK.K	sp|A8MVW0|F1712_HUMAN	40.1107	0.0503726
71853	EPHA7	R.LDVATLEEATGK.M	sp|Q15375|EPHA7_HUMAN	348.543	0.0626319
71859	NPEPPS	K.ILMDKPEMNVVLK.N	sp|P55786|PSA_HUMAN	145.614	0.0647698
71945	SERPINB6	K.LEESYDMESVLR.N	sp|P35237|SPB6_HUMAN	50.1462	0.0432305
71971	ANPEP	R.YLSYTLNPDLIR.K	sp|P15144|AMPN_HUMAN	50.9524	0.149278
71984	RARRES2	R.GLQVALEEFHK.H	sp|Q99969|RARR2_HUMAN	39.3157	0.0414871
71993	MEGF8	R.STTITLTPSAETDVSLVYR.G	sp|Q7Z7M0|MEGF8_HUMAN	145.103	0.0561953
72023	RARRES2	R.GLQVALEEFHK.H	sp|Q99969|RARR2_HUMAN	57.2711	0.0360913
72035	PDGFD	K.LANVVFFPR.C	sp|Q9GZP0|PDGFD_HUMAN	36.3041	0.125066
72071	SCG2	K.EESSPDYNPYQGVSVPLQQK.E	sp|P13521|SCG2_HUMAN	371.123	0.148137
72073	PCSK9	R.LPGTYVVVLK.E	sp|Q8NBP7|PCSK9_HUMAN	123.855	0.0302307
72088	CTSF	K.SVGDLAPPEWDWR.S	sp|Q9UBX1|CATF_HUMAN	90.1505	0.0893824
72112	PRAP1	K.DDQLVVLFPVQKPK.L	sp|Q96NZ9-3|PRAP1_HUMAN	714.493	0.172521
72126	GSTP1	K.YISLIYTNYEAGK.D	sp|P09211|GSTP1_HUMAN	174.928	0.080229
72167	CACNA2D1	K.DSETLKPDNFEESGYTFIAPR.D	sp|P54289-2|CA2D1_HUMAN	29.7716	0.0451197
72169	GALNT1	R.HM*IEEIVLVDDASERDFLK.R	sp|Q10472|GALT1_HUMAN	216.618	0.0761896
72174	HMCN1	K.VYIPPIINK.G	sp|Q96RW7|HMCN1_HUMAN	249.563	0.0741776
72182	IGKV1D-33	K.LLIYDASNLETGVPSR.F	tr|A0A2Q2TTZ9|A0A2Q2TTZ9_HUMAN	126.38	0.0604278
72190	ACYP1	K.LDYSDFQIVK.-	sp|P07311|ACYP1_HUMAN	447.105	0.0467648
72228	RARRES2	R.AGEDPHSFYFPGQFAFSK.A	sp|Q99969|RARR2_HUMAN	123.588	0.183285
72255	LRTM2	R.LDLSNNFLDRLPR.S	sp|Q8N967|LRTM2_HUMAN	128.126	0.0327276
72313	LRTM2	R.LDLSNNFLDRLPR.S	sp|Q8N967|LRTM2_HUMAN	90.8764	0.129516
72319	CUTA	K.IEEDSEVLMM*IK.T	sp|O60888-2|CUTA_HUMAN	145.651	0.0907194
72332	HK1	R.RTPDGTENGDFLALDLGGTNFR.V	sp|P19367-3|HXK1_HUMAN	87.9739	0.0630869
72339	SPARC	K.NVLVTLYERDEDNNLLTEK.Q	sp|P09486|SPRC_HUMAN	83.5656	0.0543961
72380	APOH	K.CPFPSRPDNGFVNYPAKPTLYYK.D	sp|P02749|APOH_HUMAN	34.2334	0.182586
72397	LIPA	K.EFLPQSAFLK.W	sp|P38571|LICH_HUMAN	126.183	0.166363
72398	GDA	K.IVFLEEASQQEK.L	sp|Q9Y2T3-3|GUAD_HUMAN	218.353	0.0622195
72412	APOH	K.CPFPSRPDNGFVNYPAKPTLYYK.D	sp|P02749|APOH_HUMAN	47.3624	0.137136
72423	ITIH1	K.GSLVQASEANLQAAQDFVR.G	sp|P19827|ITIH1_HUMAN	100.061	0.0658836
72472	OLFML3	K.MLPLLEVAEKER.E	sp|Q9NRN5|OLFL3_HUMAN	175.281	0.0458551
72506	GAS6	R.LLDLDEAAYK.H	sp|Q14393-1|GAS6_HUMAN	138.33	0.0865775
72510	COL15A1	R.YSLPIVNLK.G	sp|P39059|COFA1_HUMAN	176.09	0.0855295
72547	LRP1	K.VFFTDYGQIPK.V	sp|Q07954|LRP1_HUMAN	125.378	0.0723712
72562	PITHD1	K.NIPQMSFDDTEREPDQTFSLNR.D	sp|Q9GZP4|PITH1_HUMAN	37.0664	0.113355
72614	LRP1	K.VFFTDYGQIPK.V	sp|Q07954|LRP1_HUMAN	123.733	0.0417166
72626	PKM	K.GADFLVTEVENGGSLGSK.K	sp|P14618-2|KPYM_HUMAN	56.2376	0.0893196
72654	GALNT1	R.HM*IEEIVLVDDASERDFLK.R	sp|Q10472|GALT1_HUMAN	151.32	0.060165
72675	PCDH7	R.SSVFELQVADTPDGEKQPQLIVK.G	sp|O60245-2|PCDH7_HUMAN	66.6229	0.060406
72685	SLITRK5	K.LLPYVGLLQHM*DK.V	sp|O94991|SLIK5_HUMAN	65.6374	0.0713883
72723	GALNS	K.LPLIFHLGR.D	sp|P34059|GALNS_HUMAN	200.406	0.135464
72724	TMPRSS5	R.INSEDFLLEAQVR.D	sp|Q9H3S3|TMPS5_HUMAN	109.649	0.163028
72726	YWHAZ	R.DNLTLWTSDTQGDEAEAGEGGEN.-	sp|P63104|1433Z_HUMAN	35.4558	0.101612
72733	TCN2	K.WFLEDEK.R	sp|P20062|TCO2_HUMAN	48.884	0.118609
72763	PTPRN	K.SELEAQTGLQILQTGVGQR.E	sp|Q16849|PTPRN_HUMAN	67.7613	0.101458
72808	LRP1	K.LYFSDATLDK.I	sp|Q07954|LRP1_HUMAN	85.7334	0.0454367
72825	LRP1B	K.LFFTDYGNVAK.V	sp|Q9NZR2|LRP1B_HUMAN	87.6692	0.0368035
72828	PCDH7	R.SSVFELQVADTPDGEKQPQLIVK.G	sp|O60245-2|PCDH7_HUMAN	137.404	0.0744513
72886	MLEC	K.LYIEFVK.G	sp|Q14165|MLEC_HUMAN	136.871	0.0288102
72910	DCC	K.GVGPLSDPILFR.T	sp|P43146|DCC_HUMAN	94.3235	0.119798
72962	APLP2	R.WYFDLSK.G	sp|Q06481|APLP2_HUMAN	358.951	0.0330051
72975	RARRES2	R.AGEDPHSFYFPGQFAFSK.A	sp|Q99969|RARR2_HUMAN	185.212	0.0484961
73010	SEMA3B	K.VFWIPESENPDDDK.I	sp|Q13214|SEM3B_HUMAN	100.838	0.0907394
73014	MMP2	K.QDIVFDGIAQIR.G	sp|P08253|MMP2_HUMAN	196.841	0.0738452
73045	MEGF8	R.STTITLTPSAETDVSLVYR.G	sp|Q7Z7M0|MEGF8_HUMAN	82.8211	0.0260479
73051	SEMA3B	K.VFWIPESENPDDDK.I	sp|Q13214|SEM3B_HUMAN	82.0055	0.0790369
73057	GALNS	R.YYEEFPINLK.T	sp|P34059|GALNS_HUMAN	104.456	0.069459
73097	GDA	R.FQNIDFAEEVYTR.V	sp|Q9Y2T3-3|GUAD_HUMAN	86.2423	0.107005
73098	RARRES2	R.AGEDPHSFYFPGQFAFSK.A	sp|Q99969|RARR2_HUMAN	229.144	0.0723565
73129	MLEC	K.LYIEFVK.G	sp|Q14165|MLEC_HUMAN	129.466	0.0583985
73150	SERPINA1	K.VFSNGADLSGVTEEAPLK.L	sp|P01009|A1AT_HUMAN	280.046	0.10274
73179	ABHD14A	R.AVALDLPGFGNSAPSK.E	sp|Q9BUJ0|ABHEA_HUMAN	94.2153	0.043572
73205	CTSL	K.HSFTMAMNAFGDMTSEEFR.Q	sp|P07711|CATL1_HUMAN	59.5103	0.1891
73245	IGFALS	K.LEYLLLSR.N	sp|P35858-2|ALS_HUMAN	98.2289	0.0732363
73265	AMBP	R.GECVPGEQEPEPILIPR.V	sp|P02760|AMBP_HUMAN	152.116	0.190973
73267	SEMA4C	R.DLPAEQPGSFLYDAR.L	sp|Q9C0C4|SEM4C_HUMAN	23.955	0.0899358
73364	SERPINA1	K.VFSNGADLSGVTEEAPLK.L	sp|P01009|A1AT_HUMAN	236.37	0.104766
73381	CELSR2	K.ESLRENLEVGYEVLTVR.A	sp|Q9HCU4|CELR2_HUMAN	92.5762	0.0268094
73422	CNTN4	R.GQLTFYAQPNWIQK.I	sp|Q8IWV2|CNTN4_HUMAN	129.729	0.0699604
73430	YWHAG	R.DNLTLWTSDQQDDDGGEGNN.-	sp|P61981|1433G_HUMAN	26.1872	0.103333
73457	ICAM1	K.LLGIETPLPK.K	sp|P05362|ICAM1_HUMAN	98.3781	0.0886932
73474	NDNF	K.VYATTTPESDQPYPELPYDPR.V	sp|Q8TB73|NDNF_HUMAN	37.4125	0.146626
73475	SPRN	R.VAAAGAAAGAAAGAAAGLAAGSGWR.R	sp|Q5BIV9|SPRN_HUMAN	39.6867	0.0643875
73488	TAGLN	K.LVNSLYPDGSKPVKVPENPPSMVFK.Q	sp|Q01995|TAGL_HUMAN	142.29	0.0818957
73512	TAGLN	K.LVNSLYPDGSKPVKVPENPPSMVFK.Q	sp|Q01995|TAGL_HUMAN	147.783	0.0929959
73540	CFL1	K.LGGSAVISLEGKPL.-	sp|P23528|COF1_HUMAN	323.781	0.0653718
73544	THBS2	K.DTTFDLFSISNINRK.T	sp|P35442|TSP2_HUMAN	79.9615	0.0650623
73572	HDHD2	K.TFFLEALR.G	sp|Q9H0R4|HDHD2_HUMAN	158.685	0.0487492
73582	CBLN1	K.GIYSFNFHVVK.V	sp|P23435|CBLN1_HUMAN	40.0784	0.127842
73616	PROZ	K.RAPDLQDLPWQVK.L	sp|P22891-2|PROZ_HUMAN	30.3479	0.0517165
73623	HSPA8	R.IINEPTAAAIAY.-	tr|E9PK54|E9PK54_HUMAN	54.6372	0.0613715
73625	A1BG	K.VTLTCVAPLSGVDFQLRR.G	sp|P04217|A1BG_HUMAN	54.8244	0.135598
73631	CNTN1	R.NFMLDSNGELLIR.N	sp|Q12860|CNTN1_HUMAN	51.6095	0.0293613
73647	SPP1	K.QLYNKYPDAVATWLNPDPSQK.Q	sp|P10451|OSTP_HUMAN	378.249	0.0374586
73648	SPP1	K.QLYNKYPDAVATWLNPDPSQK.Q	sp|P10451|OSTP_HUMAN	318.465	0.0276555
73677	PARK7	R.DVVICPDASLEDAK.K	sp|Q99497|PARK7_HUMAN	36.2888	0.129282
73693	SOD1	K.GDGPVQGIINFEQK.E	sp|P00441|SODC_HUMAN	72.6658	0.0915176
73697	DPP4	R.LGTFEVEDQIEAAR.Q	sp|P27487|DPP4_HUMAN	115.667	0.0315015
73707	CREG1	K.IVTPEEYYNVTVQ.-	sp|O75629|CREG1_HUMAN	58.5222	0.0546853
73729	UGGT1	K.LNIQPSEADYAVDIR.S	sp|Q9NYU2|UGGG1_HUMAN	76.2069	0.267348
73759	THBS2	R.FDYIPPVNADDLSK.I	sp|P35442|TSP2_HUMAN	167.37	0.0542999
73768	NUCB2	K.DRLVTLEEFLK.A	sp|P80303|NUCB2_HUMAN	236.866	0.0818575
73786	IDS	R.QSYFASVSYLDTQVGR.L	sp|P22304|IDS_HUMAN	23.2749	0.12475
73798	MIA	R.LGYFPSSIVR.E	sp|Q16674|MIA_HUMAN	51.1929	0.0891366
73802	MAN1B1	K.DVDVNLFESTIR.I	sp|Q9UKM7|MA1B1_HUMAN	89.6843	0.042421
73809	ART3	K.IPEPFPLPEDK.S	sp|Q13508|NAR3_HUMAN	87.0493	0.0392293
73834	AMBP	R.MTVSTLVLGEGATEAEISM*TSTR.W	sp|P02760|AMBP_HUMAN	43.2149	0.0765458
73842	CNTN4	R.GQLTFYAQPNWIQK.I	sp|Q8IWV2|CNTN4_HUMAN	105.745	0.0892857
73871	DPP4	R.LGTFEVEDQIEAAR.Q	sp|P27487|DPP4_HUMAN	119.013	0.0636238
73872	SIRPA	R.EITQDTNDITYADLNLPK.G	sp|P78324|SHPS1_HUMAN	272.232	0.0483611
73878	PLD4	R.YWPVLDNALR.A	sp|Q96BZ4|PLD4_HUMAN	41.4236	0.176024
73883	AMBP	R.MTVSTLVLGEGATEAEISM*TSTR.W	sp|P02760|AMBP_HUMAN	61.9862	0.0517367
73894	HS6ST3	R.SPTPDELPTCYPGDDWSGVSLR.E	sp|Q8IZP7|H6ST3_HUMAN	20.7344	0.247706
73901	ICOSLG	R.GLYDVVSVLR.I	sp|O75144-2|ICOSL_HUMAN	77.1899	0.0715291
73943	CHL1	K.DTATLSWGLPK.K	sp|O00533-2|NCHL1_HUMAN	24.4349	0.0885669
73955	RCN1	K.IVDRIDNDGDGFVTTEELK.T	sp|Q15293|RCN1_HUMAN	161.007	0.0801038
73965	EPHA4	K.YNPNPDQSVSVTVTTNQAAPSSIALVQAKEVTR.Y	sp|P54764|EPHA4_HUMAN	30.8544	0.060933
73983	EPHB2	K.VDTIAADESFSQVDLGGR.V	sp|P29323|EPHB2_HUMAN	22.462	0.126554
73985	ADGRB3	K.NAFVFLQYDK.N	sp|O60242|AGRB3_HUMAN	73.2312	0.0530636
74054	PLD3	R.IAVSKPSGPQPQADLQALLQSGAQVR.M	sp|Q8IV08|PLD3_HUMAN	70.7675	0.0825071
74091	PLD3	R.IAVSKPSGPQPQADLQALLQSGAQVR.M	sp|Q8IV08|PLD3_HUMAN	70.0953	0.0508116
74102	DCN	K.DLPPDTTLLDLQNNK.I	sp|P07585|PGS2_HUMAN	192.48	0.0579676
74117	PLXNB2	K.AM*TLQEAEAFVGAER.C	sp|O15031|PLXB2_HUMAN	64.56	0.032109
74118	YWHAB	R.DNLTLWTSENQGDEGDAGEGEN.-	sp|P31946|1433B_HUMAN	105.91	0.023989
74135	YWHAB	R.DNLTLWTSENQGDEGDAGEGEN.-	sp|P31946|1433B_HUMAN	106.966	0.0421329
74149	CTSH	K.MALNQFSDM*SFAEIK.H	sp|P09668|CATH_HUMAN	29.1689	0.118286
74150	SIRPA	R.EITQDTNDITYADLNLPK.G	sp|P78324|SHPS1_HUMAN	30.0276	0.0663571
74182	VTN	R.GDVFTM*PEDEYTVYDDGEEK.N	sp|P04004|VTNC_HUMAN	112.342	0.0770044
74209	RNASET2	K.LGIKPSINYYQVADFK.D	sp|O00584|RNT2_HUMAN	391.057	0.060936
74213	CDH12	K.YTLSGDGAGTVFTIDETTGDIHAIR.S	sp|P55289|CAD12_HUMAN	26.1641	0.134848
74258	PLD3	R.IAVSKPSGPQPQADLQALLQSGAQVR.M	sp|Q8IV08|PLD3_HUMAN	35.0017	0.064122
74270	VSTM2A	R.GPEDLDPGAEGAGAQVELLPDRDPDSDGTK.I	sp|Q8TAG5-2|VTM2A_HUMAN	58.0411	0.0213286
74280	FSTL4	K.GGTTVVWVGEV.-	sp|Q6MZW2|FSTL4_HUMAN	136.318	0.0554895
74294	BCHE	R.WNNYMMDWK.N	sp|P06276|CHLE_HUMAN	83.0931	0.0874016
74305	DCN	K.DLPPDTTLLDLQNNK.I	sp|P07585|PGS2_HUMAN	74.9392	0.0700368
74317	PITHD1	K.VFYIGLR.G	sp|Q9GZP4|PITH1_HUMAN	28.2891	0.19977
74355	PCSK2	K.KEELEEELDEAVER.S	sp|P16519|NEC2_HUMAN	77.1326	0.0617224
74357	SPRN	R.VAAAGAAAGAAAGAAAGLAAGSGWR.R	sp|Q5BIV9|SPRN_HUMAN	54.5846	0.0694158
74401	IGHG2	K.TTPPM*LDSDGSFFLYSK.L	sp|P01859|IGHG2_HUMAN	34.0942	0.10046
74445	NUCB2	K.EYENIIALQENELK.K	sp|P80303|NUCB2_HUMAN	132.021	0.0487768
74503	PDIA3	-.SDVLELTDDNFESR.I	tr|H7BZJ3|H7BZJ3_HUMAN	133.854	0.0439293
74537	GAPDH	K.LVINGNPITIFQERDPSK.I	sp|P04406|G3P_HUMAN	358.606	0.0315772
74578	DKK3	R.EVPDEYEVGSFM*EEVR.Q	sp|Q9UBP4|DKK3_HUMAN	58.5307	0.151588
74618	CNTN5	K.IEVHFPFTVTAAK.G	sp|O94779|CNTN5_HUMAN	183.873	0.0399771
74666	BMP7	R.ESDLFLLDSR.T	sp|P18075|BMP7_HUMAN	120.022	0.0412486
74708	LMAN2	K.REHSLIKPYQGVGSSSMPLWDFQGSTMLTSQYVR.L	sp|Q12907|LMAN2_HUMAN	56.8146	0.152654
74719	SPRN	R.VAAAGAAAGAAAGAAAGLAAGSGWR.R	sp|Q5BIV9|SPRN_HUMAN	41.6734	0.138574
74724	NAGLU	R.SFGMTPVLPAFAGHVPEAVTR.V	sp|P54802|ANAG_HUMAN	55.5625	0.101725
74728	RMDN3	K.LALELPDVTK.E	sp|Q96TC7|RMD3_HUMAN	179.606	0.0326359
74729	F13A1	K.KETFDVTLEPLSFK.K	sp|P00488|F13A_HUMAN	143.588	0.0968375
74731	LMAN1	K.GHPDLQGQPAEEIFESVGDR.E	sp|P49257|LMAN1_HUMAN	41.1097	0.0847814
74732	CLIC6	R.VGDSVDAEGPAGDSVDAEGPLGDNIQAEGPAGDSVDAEGR.V	sp|Q96NY7|CLIC6_HUMAN	41.1633	0.1359
74734	CPN1	R.NFPDLNTYIYYNEK.Y	sp|P15169|CBPN_HUMAN	45.2249	0.0894238
74736	IGLV3-25	K.QYAYWYQQKPGQAPVLVIYK.D	sp|P01717|LV325_HUMAN	37.0108	0.152727
74746	CLIC6	R.VGDSVDAEGPAGDSVDAEGPLGDNIQAEGPAGDSVDAEGR.V	sp|Q96NY7|CLIC6_HUMAN	50.5206	0.083924
74761	F13A1	K.KETFDVTLEPLSFK.K	sp|P00488|F13A_HUMAN	138.437	0.0916585
74767	APOD	R.ADGTVNQIEGEATPVNLTEPAK.L	sp|P05090|APOD_HUMAN	60.7319	0.0739946
74790	GAPDH	K.LVINGNPITIFQERDPSK.I	sp|P04406|G3P_HUMAN	41.0279	0.111722
74808	HEXA	R.ALLSAPWYLNR.I	sp|P06865|HEXA_HUMAN	273.079	0.0483826
74832	KNG1	K.ENFLFLTPDCK.S	sp|P01042|KNG1_HUMAN	219.501	0.173085
74847	CDH13	K.DIQGSLQDIFK.F	sp|P55290-4|CAD13_HUMAN	349.232	0.0809222
74867	SLITRK4	K.LPYIGVLEHIGR.V	sp|Q8IW52|SLIK4_HUMAN	166.702	0.101473
74928	LRP11	K.AGQDVVLHLPTDGVVLDGR.E	sp|Q86VZ4|LRP11_HUMAN	25.1868	0.102987
74960	PZP	R.SLFTDLVAEK.D	sp|P20742|PZP_HUMAN	83.6447	0.0743834
74964	EPHA7	R.SVELSWQEPEHPNGVITEYEIK.Y	sp|Q15375|EPHA7_HUMAN	69.304	0.0733112
74999	ADGRB3	K.NAFVFLQYDK.N	sp|O60242|AGRB3_HUMAN	466.344	0.0276033
75001	SERPINF2	R.QLTSGPNQEQVSPLTLLK.L	sp|P08697|A2AP_HUMAN	52.2097	0.139904
75036	SERPINF2	R.QLTSGPNQEQVSPLTLLK.L	sp|P08697|A2AP_HUMAN	58.9582	0.12029
75061	GASK1B	R.LLVLEGGAPGAVLR.C	sp|Q6UWH4-2|GAK1B_HUMAN	95.1265	0.0576713
75061	SPP1	K.QLYNKYPDAVATWLNPDPSQK.Q	sp|P10451|OSTP_HUMAN	72.1883	0.0623827
75078	TKT	K.ILATPPQEDAPSVDIANIR.M	sp|P29401-2|TKT_HUMAN	84.5017	0.0474619
75079	GMFB	R.NTEDLTEEWLR.E	sp|P60983|GMFB_HUMAN	59.8582	0.0977192
75083	PLOD1	K.IQALGLGEDWNVEK.G	sp|Q02809-2|PLOD1_HUMAN	176.387	0.0241625
75096	PZP	R.SLFTDLVAEK.D	sp|P20742|PZP_HUMAN	619.682	0.0354278
75100	SPP1	K.QLYNKYPDAVATWLNPDPSQK.Q	sp|P10451|OSTP_HUMAN	138.442	0.0415706
75125	B4GALT1	K.LLNVGFQEALK.D	sp|P15291|B4GT1_HUMAN	184.986	0.0667166
75125	PCDH1	R.WDSYDLTIK.V	sp|Q08174-2|PCDH1_HUMAN	20.4684	0.0719613
75135	HEXA	K.IQPDTIIQVWR.E	sp|P06865|HEXA_HUMAN	81.6385	0.0796013
75142	PCP4	K.VQEEFDIDMDAPETER.A	sp|P48539|PCP4_HUMAN	34.8987	0.050437
75172	ADGRE5	K.QAELEEIYESSIR.G	sp|P48960|AGRE5_HUMAN	27.571	0.084002
75178	GALNT5	K.EILLVDDFSTK.D	sp|Q7Z7M9|GALT5_HUMAN	157.251	0.0456094
75187	EMILIN3	K.VEAEVQAIQEQVSSQGSR.L	sp|Q9NT22|EMIL3_HUMAN	76.6768	0.0542521
75187	SERPINA5	K.TLYLADTFPTNFR.D	sp|P05154|IPSP_HUMAN	112.968	0.0750589
75191	TREM2	K.VLVEVLADPLDHR.D	sp|Q9NZC2|TREM2_HUMAN	112.107	0.107961
75193	EZR	K.SQEQLAAELAEYTAK.I	sp|P15311|EZRI_HUMAN	144.789	0.0579822
75199	CNTNAP5	R.FVPLEWNPSGK.I	sp|Q8WYK1|CNTP5_HUMAN	115.113	0.0915373
75241	GSTP1	K.EEVVTVETWQEGSLK.A	sp|P09211|GSTP1_HUMAN	107.052	0.0316606
75242	ALCAM	R.LDVPQNLMFGK.W	sp|Q13740|CD166_HUMAN	194.922	0.0742866
75252	ADGRB3	K.GVIYGSYSVSEMFPK.N	sp|O60242|AGRB3_HUMAN	216.097	0.0379932
75262	MAN1A2	K.IKENKPLPPVPIPNLVGIR.G	sp|O60476|MA1A2_HUMAN	165.74	0.0611123
75264	LMAN2	K.DNFHGLAIFLDTYPNDETTER.V	sp|Q12907|LMAN2_HUMAN	60.5226	0.0903413
75285	PRKCSH	K.EAPPPLSPPQPASPAEEDKM*PPYDEQTQAFIDAAQEAR.N	tr|K7ELL7|K7ELL7_HUMAN	98.825	0.0744391
75304	SORT1	K.ADLGALELWR.T	sp|Q99523|SORT_HUMAN	126.264	0.0727581
75333	MAN2A2	R.TLQAEEDTLPSAETALILHR.K	sp|P49641|MA2A2_HUMAN	28.1117	0.116978
75346	GM2A	K.EVAGLWIK.I	sp|P17900|SAP3_HUMAN	35.467	0.0509273
75425	APLP1	R.RAALEGFLAALQADPPQAER.V	sp|P51693-2|APLP1_HUMAN	68.4536	0.0481118
75427	TMEM132C	R.LDGNVVIWLPSRPVK.Q	sp|Q8N3T6|T132C_HUMAN	91.013	0.0915767
75445	TRHDE	R.AGLIDDAFSLAR.A	sp|Q9UKU6|TRHDE_HUMAN	71.9079	0.0672321
75447	NUDC	K.GQPAIIDGELYNEVK.V	sp|Q9Y266|NUDC_HUMAN	93.9989	0.0553098
75457	LTF	K.YLGPQYVAGITNLK.K	sp|P02788|TRFL_HUMAN	48.9749	0.0990439
75494	FAT1	K.LYEMEILAADR.G	sp|Q14517|FAT1_HUMAN	48.0503	0.0882994
75518	GPC1	R.VLQAMLATQLR.S	sp|P35052|GPC1_HUMAN	131.183	0.170924
75522	GLDN	R.IWVTEHFSGIMVK.E	sp|Q6ZMI3|GLDN_HUMAN	207.178	0.0637927
75540	UGGT1	R.IVPEWQDYDQEIK.Q	sp|Q9NYU2|UGGG1_HUMAN	109.439	0.0557512
75550	PENK	K.ELLQLSKPELPQDGTSTLR.E	sp|P01210|PENK_HUMAN	45.2883	0.091735
75565	CBLN3	R.EAATSSVLLPLDPGDR.V	sp|Q6UW01|CBLN3_HUMAN	139.717	0.0766057
75577	SLITRK1	R.FTAPTSQFYHLFLHGNSLTR.L	sp|Q96PX8|SLIK1_HUMAN	153.467	0.130916
75583	CPPED1	K.QAQDQWLDEQLSIAR.Q	sp|Q9BRF8|CPPED_HUMAN	121.2	0.0539614
75611	NUDC	K.GQPAIIDGELYNEVK.V	sp|Q9Y266|NUDC_HUMAN	45.8562	0.0695959
75624	SEMA3E	K.ITLEVVEEEK.V	sp|O15041|SEM3E_HUMAN	44.525	0.0729251
75650	SEMA3F	R.AQDYIFYLEPER.L	sp|Q13275-2|SEM3F_HUMAN	54.4979	0.0761361
75675	P4HB	R.EADDIVNWLK.K	sp|P07237|PDIA1_HUMAN	165.013	0.0648646
75725	FUT11	K.QPGGITNQFLLDSLK.H	sp|Q495W5|FUT11_HUMAN	209.563	0.0307828
75736	PROCR	R.TQSGLQSYLLQFHGLVR.L	sp|Q9UNN8|EPCR_HUMAN	76.2496	0.1233
75737	ADA	K.NDQANYSLNTDDPLIFK.S	sp|P00813|ADA_HUMAN	110.766	0.0820423
75746	TIMP2	K.QEFLDIEDP.-	sp|P16035|TIMP2_HUMAN	299.511	0.0229231
75752	RCN1	R.IDNDGDGFVTTEELK.T	sp|Q15293|RCN1_HUMAN	165.755	0.062601
75756	SEMA3F	K.DYPDEVINFMR.S	sp|Q13275-2|SEM3F_HUMAN	89.6681	0.0651125
75768	ADA	K.NDQANYSLNTDDPLIFK.S	sp|P00813|ADA_HUMAN	93.7549	0.0408026
75770	SNED1	K.EVSQFTPVAFPIAK.D	sp|Q8TER0|SNED1_HUMAN	246.011	0.0317276
75788	PCDHB15	R.AELLVTDINDHSPEFPER.E	sp|Q9Y5E8|PCDBF_HUMAN	83.9004	0.0362592
75789	SNED1	K.EVSQFTPVAFPIAK.D	sp|Q8TER0|SNED1_HUMAN	150.09	0.0387265
75839	SDC1	K.EGEAVVLPEVEPGLTAR.E	sp|P18827|SDC1_HUMAN	126.182	0.0251776
75846	SLITRK2	R.FVLLTHLDLR.G	sp|Q9H156|SLIK2_HUMAN	205.571	0.105921
75860	NPTX2	K.LGTGENLAPWHPIKPGGVLILGQEQDTVGGR.F	sp|P47972|NPTX2_HUMAN	91.3776	0.124742
75862	ERAP2	K.TQNLAALLHAIAR.R	sp|Q6P179|ERAP2_HUMAN	214.906	0.0427535
75868	LCP1	R.VYALPEDLVEVNPK.M	sp|P13796|PLSL_HUMAN	111.924	0.0434026
75872	COL5A1	R.FLGSNDEEMSYDNNPYIR.A	sp|P20908|CO5A1_HUMAN	67.6894	0.0713058
75892	CDH6	K.LAYILQIR.E	sp|P55285|CADH6_HUMAN	53.3823	0.0577298
75904	PPIC	K.TVENFVALATGEK.G	sp|P45877|PPIC_HUMAN	143.908	0.0840054
75912	SERPINE1	K.LVQGFMPHFFR.L	sp|P05121|PAI1_HUMAN	145.895	0.0904645
75924	SERPINE1	K.LVQGFMPHFFR.L	sp|P05121|PAI1_HUMAN	188.481	0.0779062
75925	RNASET2	R.ELDLNSVLLK.L	sp|O00584|RNT2_HUMAN	162.763	0.0654222
75942	PPBP	K.EESLDSDLYAELR.C	sp|P02775|CXCL7_HUMAN	107.231	0.0508118
76002	LRRN1	K.LSSEGTLEISNIQIEDSGR.Y	sp|Q6UXK5|LRRN1_HUMAN	113.401	0.0792033
76038	BLMH	K.IGPITPLEFYR.E	sp|Q13867|BLMH_HUMAN	58.8801	0.143484
76050	FCGR3A	K.AVVFLEPQWYR.V	sp|P08637|FCG3A_HUMAN	50.4684	0.0457153
76103	CDH2	K.ESAEVEEIVFPR.Q	sp|P19022|CADH2_HUMAN	94.3615	0.0429114
76163	LBP	R.ITLPDFTGDLR.I	sp|P18428|LBP_HUMAN	99.04	0.0775316
76218	SERPINF1	K.TSLEDFYLDEER.T	sp|P36955|PEDF_HUMAN	70.6611	0.0610481
76222	FTH1	K.M*GAPESGLAEYLFDK.H	sp|P02794|FRIH_HUMAN	405.049	0.0591292
76232	POSTN	K.IIDGVPVEITEK.E	sp|Q15063|POSTN_HUMAN	104.818	0.0845765
76250	NRXN3	K.GYIHYVFDLGNGPNVIK.G	tr|A0A0U1RQC5|A0A0U1RQC5_HUMAN	93.4581	0.0887937
76326	ADA2	K.WILLEDYR.K	sp|Q9NZK5|ADA2_HUMAN	111.526	0.0738266
76352	NEO1	R.YYTIENLDPSSHYVITLK.A	sp|Q92859|NEO1_HUMAN	69.7949	0.0942645
76355	AGA	R.VGDSPIPGAGAYADDTAGAAAATGNGDILM*R.F	sp|P20933|ASPG_HUMAN	82.2325	0.0386503
76417	VIT	K.IIDPEFIVK.C	sp|Q6UXI7-4|VITRN_HUMAN	339.685	0.0222589
76426	SDF4	K.VDEETQEVLENLK.D	sp|Q9BRK5|CAB45_HUMAN	154.991	0.0863437
76432	SELENBP1	K.GGPVQVLEDEELK.S	sp|Q13228-4|SBP1_HUMAN	301.062	0.0284043
76450	LGI1	R.DTDVEYLEIVR.T	sp|O95970|LGI1_HUMAN	75.0348	0.114922
76517	CPVL	K.GDSGQPLFLTPYIEAGK.I	sp|Q9H3G5|CPVL_HUMAN	235.658	0.0481757
76522	GGT7	R.LGDPVYDSTITESM*DDMLSK.V	sp|Q9UJ14|GGT7_HUMAN	26.4206	0.0632249
76541	THBS1	K.M*ENAELDVPIQSVFTR.D	sp|P07996|TSP1_HUMAN	109.216	0.0573919
76554	CPVL	K.GDSGQPLFLTPYIEAGK.I	sp|Q9H3G5|CPVL_HUMAN	363.285	0.0285464
76556	PPIA	R.VSFELFADKVPK.T	sp|P62937|PPIA_HUMAN	445.177	0.0443465
76571	FMOD	R.SLILLDLSYNHLR.K	sp|Q06828|FMOD_HUMAN	187.986	0.0581676
76573	LAMB1	R.YSDIEPSTEGEVIFR.A	sp|P07942|LAMB1_HUMAN	75.9086	0.0807222
76577	LINGO1	R.ADGDPPPAILWLSPR.K	sp|Q96FE5|LIGO1_HUMAN	193.61	0.053685
76593	SEMA3G	K.DYPDEVLQFAR.A	sp|Q9NS98|SEM3G_HUMAN	143.834	0.0380211
76600	PLD3	R.IAVSKPSGPQPQADLQALLQSGAQVR.M	sp|Q8IV08|PLD3_HUMAN	61.4571	0.0803027
76643	PROC	K.WELDLDIK.E	sp|P04070-2|PROC_HUMAN	200.851	0.0444887
76662	GPR37	K.TVPGASDLFYWPR.R	sp|O15354|GPR37_HUMAN	31.2705	0.0603875
76679	IGLL5	K.ANPTVTLFPPSSEELQANK.A	sp|B9A064|IGLL5_HUMAN	22.0881	0.184075
76684	SERPINB6	K.GNTAAQMAQILSFNK.S	sp|P35237|SPB6_HUMAN	54.5623	0.0697822
76799	AMPH	K.IGTETTEGAESAQPEAEELEATVPQEK.V	sp|P49418|AMPH_HUMAN	136.6	0.109042
76850	AMPH	K.IGTETTEGAESAQPEAEELEATVPQEK.V	sp|P49418|AMPH_HUMAN	243.712	0.0534327
76876	CTSC	K.ILHLPTSWDWR.N	sp|P53634|CATC_HUMAN	184.739	0.076454
76902	CNTN5	R.VQTTADSVSDEAELLVR.G	sp|O94779|CNTN5_HUMAN	51.2392	0.083323
76919	CACNA2D1	K.DSETLKPDNFEESGYTFIAPR.D	sp|P54289-2|CA2D1_HUMAN	87.0576	0.0605582
76962	CDH13	K.DIQGSLQDIFK.F	sp|P55290-4|CAD13_HUMAN	206.778	0.0446758
76970	SORCS3	K.TVLSYLYVNPTNK.R	sp|Q9UPU3|SORC3_HUMAN	227.145	0.0347144
77053	CDH2	K.ESAEVEEIVFPR.Q	sp|P19022|CADH2_HUMAN	181.967	0.0258534
77080	GALNT17	R.GLAGIDLILR.S	sp|Q6IS24|GLT17_HUMAN	228.295	0.065693
77084	ICAM5	R.ASLTLTLLR.G	sp|Q9UMF0|ICAM5_HUMAN	21.6357	0.121227
77099	POSTN	K.EGETITEVIHGEPIIK.K	sp|Q15063|POSTN_HUMAN	111.426	0.0845286
77119	MCFD2	K.NNDGYIDYAEFAK.S	sp|Q8NI22|MCFD2_HUMAN	128.373	0.0404985
77125	SLC38A10	R.DLGLAADLPGGAEGAAAQPQAVLRQPELR.V	sp|Q9HBR0|S38AA_HUMAN	40.099	0.186742
77131	CACNA2D3	K.LWASAFGGEIK.S	sp|Q8IZS8|CA2D3_HUMAN	219.83	0.0252498
77142	DNASE1	K.LLDNLNQDAPDTYHYVVSEPLGR.N	sp|P24855|DNAS1_HUMAN	38.7653	0.0647925
77151	AGA	R.VGDSPIPGAGAYADDTAGAAAATGNGDILM*R.F	sp|P20933|ASPG_HUMAN	37.1103	0.10732
77194	ENO1	K.DATNVGDEGGFAPNILENK.E	sp|P06733|ENOA_HUMAN	158.966	0.0662767
77212	IGSF1	R.FALLQEGAHVPLQFR.S	sp|Q8N6C5-4|IGSF1_HUMAN	106.649	0.0549712
77244	IL6ST	K.DNMLWVEWTTPR.E	sp|P40189|IL6RB_HUMAN	55.8413	0.119795
77249	POSTN	K.FIEGGDGHLFEDEEIK.R	sp|Q15063|POSTN_HUMAN	248.074	0.0698214
77251	CPN2	K.LSNNALSGLPQGVFGK.L	sp|P22792|CPN2_HUMAN	84.613	0.065056
77279	MOXD1	K.LVLSLPVNVR.C	sp|Q6UVY6|MOXD1_HUMAN	69.2053	0.0661889
77296	POSTN	K.EGETITEVIHGEPIIK.K	sp|Q15063|POSTN_HUMAN	98.1283	0.0575036
77378	MEGF8	R.STTITLTPSAETDVSLVYR.G	sp|Q7Z7M0|MEGF8_HUMAN	49.4625	0.0894269
77388	SERPINF2	K.QEDDLANINQWVK.E	sp|P08697|A2AP_HUMAN	80.4692	0.0512824
77401	CEL	R.AISQSGVALSPWVIQK.N	sp|P19835|CEL_HUMAN	158.852	0.0517972
77444	SERPINF2	K.QEDDLANINQWVK.E	sp|P08697|A2AP_HUMAN	24.4672	0.0595889
77485	GNPTG	K.VVEEPNAFGVNNPFLPQASR.L	sp|Q9UJJ9|GNPTG_HUMAN	53.497	0.0636905
77505	GNPTG	K.VVEEPNAFGVNNPFLPQASR.L	sp|Q9UJJ9|GNPTG_HUMAN	41.0457	0.0507587
77513	CPVL	K.FLSLPEVR.Q	sp|Q9H3G5|CPVL_HUMAN	37.5725	0.0444329
77588	NID2	K.VLFYTDLVNPR.A	sp|Q14112|NID2_HUMAN	42.9298	0.0312295
77600	C4A	R.TLEIPGNSDPNM*IPDGDFNSYVR.V	sp|P0C0L4|CO4A_HUMAN	36.425	0.065862
77601	NUCB1	K.EVWEELDGLDPNRFNPK.T	sp|Q02818|NUCB1_HUMAN	94.5419	0.103352
77611	NUCB1	K.EVWEELDGLDPNRFNPK.T	sp|Q02818|NUCB1_HUMAN	162.879	0.0811196
77652	ITIH1	K.GSLVQASEANLQAAQDFVR.G	sp|P19827|ITIH1_HUMAN	59.7568	0.124519
77697	POMGNT1	K.TDVPLSSAEEAECHWADTELNR.R	sp|Q8WZA1|PMGT1_HUMAN	31.718	0.131418
77731	CHL1	K.GLPPLHIYWM*NIELEHIEQDER.V	sp|O00533-2|NCHL1_HUMAN	39.3126	0.0958773
77770	LAMB1	K.EGFYDLSSEDPFGCK.S	sp|P07942|LAMB1_HUMAN	88.7951	0.11914
77771	PCYOX1	K.LFLSYDYAVK.K	sp|Q9UHG3|PCYOX_HUMAN	76.5635	0.0677843
77801	SERPINA6	K.HYYESEVLAM*NFQDWATASR.Q	sp|P08185|CBG_HUMAN	27.2007	0.081065
77803	CHID1	R.NVLDSEDEIEELSK.T	sp|Q9BWS9|CHID1_HUMAN	53.7727	0.0713963
77809	APOB	R.TGISPLALIK.G	sp|P04114|APOB_HUMAN	184.552	0.138799
77824	PLXNB2	K.AMTLQEAEAFVGAER.C	sp|O15031|PLXB2_HUMAN	126.74	0.0493884
77829	CHID1	R.NVLDSEDEIEELSK.T	sp|Q9BWS9|CHID1_HUMAN	80.6174	0.0904088
77837	CNTN5	R.DESVPPLTPFEVK.V	sp|O94779|CNTN5_HUMAN	207.216	0.0518159
77847	SEMA3B	K.DFPDDVIQFAR.N	sp|Q13214|SEM3B_HUMAN	212.916	0.0362028
77882	GGT7	R.SWETKPGLLVGVPGMVK.G	sp|Q9UJ14|GGT7_HUMAN	138.242	0.0582121
77904	NAXE	K.GNAGGIQPDLLISLTAPKK.S	sp|Q8NCW5|NNRE_HUMAN	265.548	0.0682395
77906	GGT7	R.SWETKPGLLVGVPGMVK.G	sp|Q9UJ14|GGT7_HUMAN	177.122	0.0505746
77928	SEZ6L	K.TEESLACDNPGLPENGYQILYK.R	sp|Q9BYH1-4|SE6L1_HUMAN	70.2497	0.139706
77932	LCP1	K.GDEEGVPAVVIDMSGLREK.D	sp|P13796|PLSL_HUMAN	54.3778	0.120782
77997	CELSR2	R.LLEGSGGSPSEVFEIDPR.S	sp|Q9HCU4|CELR2_HUMAN	40.4701	0.0277986
78050	DKK3	R.EVPDEYEVGSFMEEVR.Q	sp|Q9UBP4|DKK3_HUMAN	25.4511	0.112553
78082	ICAM1	K.DGTFPLPIGESVTVTR.D	sp|P05362|ICAM1_HUMAN	189.587	0.0352868
78094	ICAM1	K.TFLTVYWTPER.V	sp|P05362|ICAM1_HUMAN	39.2559	0.12522
78111	CUTA	K.IEEDSEVLMM*IK.T	sp|O60888-2|CUTA_HUMAN	198.772	0.0749388
78149	A4GALT	K.YFEDINPEELPR.L	sp|Q9NPC4|A4GAT_HUMAN	73.0018	0.115941
78159	PCDHGC5	K.DGKPFPELVLEQQLDR.E	sp|Q9Y5F6|PCDGM_HUMAN	111.313	0.0680399
78198	EPHB1	K.VDTIAADESFSQVDFGGR.L	sp|P54762|EPHB1_HUMAN	85.2259	0.0497737
78222	CDH2	R.M*FVLTVAAENQVPLAK.G	sp|P19022|CADH2_HUMAN	51.009	0.134285
78227	LAMA5	K.STGDPWLTDGSYLDGTGFAR.I	sp|O15230|LAMA5_HUMAN	48.4162	0.0896988
78236	PCSK1	R.FGFGLLNAK.A	sp|P29120|NEC1_HUMAN	303.842	0.0507793
78240	ENO2	K.LDNLM*LELDGTENK.S	sp|P09104|ENOG_HUMAN	29.9685	0.0452174
78241	RNASE4	R.FNTFIHEDIWNIR.S	sp|P34096|RNAS4_HUMAN	182.997	0.0854962
78279	PCSK1	K.LDLHVIPVWQK.G	sp|P29120|NEC1_HUMAN	235.279	0.0701231
78308	GDA	K.IVFLEEASQQEK.L	sp|Q9Y2T3-3|GUAD_HUMAN	43.9549	0.0572881
78317	EPHB1	K.VDTIAADESFSQVDFGGR.L	sp|P54762|EPHB1_HUMAN	36.5771	0.0357684
78325	GNPTG	R.TLFEDAGYLK.T	sp|Q9UJJ9|GNPTG_HUMAN	25.9153	0.0414734
78356	SEMA3B	K.LAWPAPVEWR.E	sp|Q13214|SEM3B_HUMAN	48.7526	0.0480371
78373	C3	R.LESEETMVLEAHDAQGDVPVTVTVHDFPGK.K	sp|P01024|CO3_HUMAN	107.932	0.0615452
78437	CUTA	K.IEEDSEVLMM*IK.T	sp|O60888-2|CUTA_HUMAN	142.997	0.0787581
78498	NAGLU	R.SFGMTPVLPAFAGHVPEAVTR.V	sp|P54802|ANAG_HUMAN	71.3131	0.0539639
78509	NAGLU	R.SFGMTPVLPAFAGHVPEAVTR.V	sp|P54802|ANAG_HUMAN	99.6871	0.0816562
78512	DCHS1	R.DQGPSSFDFTVTAVDGGGLK.S	sp|Q96JQ0|PCD16_HUMAN	94.2668	0.451555
78566	PREP	K.NILQLHDLTTGALLK.T	sp|P48147|PPCE_HUMAN	144.456	0.0561666
78592	PREP	K.NILQLHDLTTGALLK.T	sp|P48147|PPCE_HUMAN	85.4523	0.0705623
78600	MCAM	K.APEEPNIQVNPLGIPVNSKEPEEVATCVGR.N	sp|P43121|MUC18_HUMAN	154.977	0.148031
78627	CLUL1	K.LLNEVQEHLEEEER.L	sp|Q15846|CLUL1_HUMAN	71.1593	0.0848265
78630	CHAD	K.FSDGAFLGVTTLK.H	sp|O15335|CHAD_HUMAN	69.0663	0.0808387
78648	GINM1	K.DVTEIDILVK.N	sp|Q9NU53|GINM1_HUMAN	123.966	0.03337
78661	KIT	K.WTFEILDETNENK.Q	sp|P10721|KIT_HUMAN	29.7171	0.0837201
78690	B4GALT1	K.LLNVGFQEALK.D	sp|P15291|B4GT1_HUMAN	95.7106	0.0629886
78691	SEMA6A	R.YATSNEFPDDTLNFIK.T	sp|Q9H2E6-2|SEM6A_HUMAN	96.4828	0.0504817
78705	B4GALT1	K.LLNVGFQEALK.D	sp|P15291|B4GT1_HUMAN	88.0227	0.0726584
78710	FSCN1	R.QGMDLSANQDEETDQETFQLEIDRDTK.K	sp|Q16658|FSCN1_HUMAN	52.3302	0.0379963
78710	GINM1	K.DVTEIDILVK.N	sp|Q9NU53|GINM1_HUMAN	232.982	0.0729054
78769	BCAM	R.VAYLDPLELSEGK.V	sp|P50895|BCAM_HUMAN	322.453	0.0236594
78779	TF	R.TAGWNIPM*GLLYNK.I	sp|P02787|TRFE_HUMAN	86.2071	0.166487
78793	YWHAZ	R.DNLTLWTSDTQGDEAEAGEGGEN.-	sp|P63104|1433Z_HUMAN	107.122	0.0713701
78803	B4GALT1	R.LPQLVGVSTPLQGGSNSAAAIGQSSGELR.T	sp|P15291|B4GT1_HUMAN	37.5725	0.067443
78809	IGHG3	R.TPEVTCVVVDVSHEDPEVQFK.W	sp|P01860|IGHG3_HUMAN	106.276	0.274072
78820	YWHAZ	R.DNLTLWTSDTQGDEAEAGEGGEN.-	sp|P63104|1433Z_HUMAN	36.6732	0.0547799
78827	SEMA6A	R.YATSNEFPDDTLNFIK.T	sp|Q9H2E6-2|SEM6A_HUMAN	87.4858	0.0319704
78840	CFI	R.VFSLQWGEVK.L	sp|P05156|CFAI_HUMAN	84.2519	0.0508059
78852	VWA7	R.GVPEGAELGQVPLEPVGPPER.G	sp|Q9Y334|VWA7_HUMAN	30.7985	0.0517847
78887	GFRA2	R.LASIFSGTGADPVVSAK.S	sp|O00451|GFRA2_HUMAN	125.117	0.0685514
78890	CANT1	K.EWTTTTGDVVNENPEWVK.V	sp|Q8WVQ1|CANT1_HUMAN	124.021	0.0407771
78900	LMAN2	R.LPTGYYFGASAGTGDLSDNHDIISMK.L	sp|Q12907|LMAN2_HUMAN	41.6877	0.0821526
78912	APOC3	R.GWVTDGFSSLK.D	sp|P02656|APOC3_HUMAN	25.0524	0.303577
78931	PZP	K.TLLVEAEGIEQEK.T	sp|P20742|PZP_HUMAN	282.395	0.0475375
78973	EPHA7	K.ETFNLYYYETDYDTGR.N	sp|Q15375|EPHA7_HUMAN	65.2298	0.0576908
78995	FAM20C	K.LSLLMAESLR.G	sp|Q8IXL6|FA20C_HUMAN	76.2317	0.108027
79020	BMP6	R.DSDLFLLDTR.V	sp|P22004|BMP6_HUMAN	245.912	0.0891535
79024	LRIG2	K.LPHLQFLELK.R	sp|O94898|LRIG2_HUMAN	500.009	0.0900089
79070	CA4	K.VVWTVFREPIQLHR.E	sp|P22748|CAH4_HUMAN	32.9925	0.082278
79121	LMAN2	R.LPTGYYFGASAGTGDLSDNHDIISMK.L	sp|Q12907|LMAN2_HUMAN	29.8154	0.113172
79140	PON1	K.LLIGTVFHK.A	sp|P27169|PON1_HUMAN	41.5056	0.0913236
79194	PTGDS	K.AQGFTEDTIVFLPQTDK.C	sp|P41222|PTGDS_HUMAN	207.793	0.0441077
79231	TPI1	K.FFVGGNWK.M	sp|P60174-3|TPIS_HUMAN	42.2455	0.0385311
79250	DPP4	K.LAYVWNNDIYVK.I	sp|P27487|DPP4_HUMAN	73.1283	0.0666895
79258	OLFML2A	K.LPYNWIGTGHVVYQGAFYYNR.A	sp|Q68BL7|OLM2A_HUMAN	36.6862	0.0894977
79310	PZP	K.TLLVEAEGIEQEK.T	sp|P20742|PZP_HUMAN	119.492	0.0498411
79322	TXNL1	R.SEPTQALELTEDDIK.E	sp|O43396|TXNL1_HUMAN	101.108	0.127258
79354	PGK1	K.YSLEPVAVELK.S	sp|P00558|PGK1_HUMAN	38.7985	0.0848546
79365	CD248	R.LLWIGLQR.Q	sp|Q9HCU0|CD248_HUMAN	117.168	0.129786
79365	MAN1A2	K.MYDDAIEAIEK.H	sp|O60476|MA1A2_HUMAN	223.348	0.0713994
79402	SLC5A5	K.EEVAILDDNLVKGPEELPTGNK.K	sp|Q92911|SC5A5_HUMAN	86.2806	0.162407
79430	EFNA3	K.INVLEDFEGENPQVPK.L	sp|P52797|EFNA3_HUMAN	63.8616	0.0714986
79435	LNPEP	K.ELSSYEDFLDAR.F	sp|Q9UIQ6|LCAP_HUMAN	75.1112	0.125523
79445	LAMA5	R.TYQPWQFFASSK.R	sp|O15230|LAMA5_HUMAN	20.4372	0.129211
79472	HSPA4	K.LEDTENWLYEDGEDQPK.Q	sp|P34932|HSP74_HUMAN	33.6589	0.0992153
79476	DGCR2	K.LWVGYQYVITGR.N	sp|P98153|IDD_HUMAN	38.6334	0.0865355
79525	TAGLN	R.TLMALGSLAVTK.N	sp|Q01995|TAGL_HUMAN	259.032	0.0666672
79580	AMBP	R.M*TVSTLVLGEGATEAEISMTSTR.W	sp|P02760|AMBP_HUMAN	91.3173	0.0904488
79588	TAGLN	R.TLMALGSLAVTK.N	sp|Q01995|TAGL_HUMAN	436.607	0.0853981
79646	VTN	R.GDVFTM*PEDEYTVYDDGEEK.N	sp|P04004|VTNC_HUMAN	164.952	0.0739374
79649	TGFBI	R.GDELADSALEIFK.Q	sp|Q15582|BGH3_HUMAN	216.994	0.0745968
79656	SLITRK2	K.LYLTGNYLQTVYK.N	sp|Q9H156|SLIK2_HUMAN	55.5662	0.113459
79663	CPVL	K.YVPAIAHLIHSLNPVR.E	sp|Q9H3G5|CPVL_HUMAN	237.019	0.0932686
79671	EPHA4	K.IDTIAADESFTQVDIGDR.I	sp|P54764|EPHA4_HUMAN	66.3848	0.114613
79694	HEXA	K.GYVVWQEVFDNKVK.I	sp|P06865|HEXA_HUMAN	93.1388	0.11827
79695	HTRA1	K.LPVLLLGR.S	sp|Q92743|HTRA1_HUMAN	48.706	0.0622888
79736	HSPA4	K.LEDTENWLYEDGEDQPK.Q	sp|P34932|HSP74_HUMAN	64.9466	0.0491862
79746	QPCT	R.SFSNIISTLNPTAK.R	sp|Q16769|QPCT_HUMAN	129.661	0.0488725
79753	QPCT	R.SFSNIISTLNPTAK.R	sp|Q16769|QPCT_HUMAN	117.521	0.113058
79778	NDST1	K.GFPLFLHSNLGLK.D	sp|P52848|NDST1_HUMAN	250.931	0.0458463
79788	VCAM1	K.EVELIVQEKPFTVEISPGPR.I	sp|P19320|VCAM1_HUMAN	88.9814	0.0743631
79790	EPDR1	R.SYETWIGIYTVK.D	sp|Q9UM22|EPDR1_HUMAN	160.728	0.0820113
79835	AMBP	R.M*TVSTLVLGEGATEAEISMTSTR.W	sp|P02760|AMBP_HUMAN	86.0162	0.0586442
79863	C1QB	K.LEQGENVFLQATDK.N	sp|P02746|C1QB_HUMAN	166.614	0.0474968
79863	SOD3	K.VTEIWQEVMQR.R	sp|P08294|SODE_HUMAN	57.7195	0.0734287
79864	CDH22	R.LLEPESEFIIK.V	sp|Q9UJ99|CAD22_HUMAN	116.809	0.0514186
79881	IGHG4	K.TTPPVLDSDGSFFLYSR.L	sp|P01861|IGHG4_HUMAN	112.365	0.0730195
79918	GSN	K.VSNGAGTMSVSLVADENPFAQGALK.S	sp|P06396|GELS_HUMAN	54.8521	0.113061
79928	CSPG4	K.MFTLLDVVNRK.A	sp|Q6UVK1|CSPG4_HUMAN	129.188	0.0464224
79932	MAN1A1	R.GLPPVDFVPPIGVESREPADAAIR.E	sp|P33908|MA1A1_HUMAN	77.594	0.0768259
79942	TPP1	R.ILSGRPPLGFLNPR.L	sp|O14773|TPP1_HUMAN	27.1009	0.130061
79952	CTSF	R.TIYLNTLLR.K	sp|Q9UBX1|CATF_HUMAN	28.2632	0.0918502
79959	GSTP1	K.ALPGQLKPFETLLSQNQGGK.T	sp|P09211|GSTP1_HUMAN	292.131	0.0422419
79991	CDH10	R.FYYLGPFK.D	sp|Q9Y6N8|CAD10_HUMAN	74.8277	0.0374368
80013	FCGBP	K.VTVNGVDMKLPVVLANGQIR.A	sp|Q9Y6R7|FCGBP_HUMAN	84.3975	0.14839
80020	RNASE1	R.HIIVACEGSPYVPVHFDASVEDST.-	sp|P07998|RNAS1_HUMAN	42.4199	0.257934
80036	DCHS1	R.QLYRPEPLPEVALPGSFVVR.V	sp|Q96JQ0|PCD16_HUMAN	45.7594	0.143071
80049	PLA2G15	R.AFVSLGAPWGGVAK.T	sp|Q8NCC3|PAG15_HUMAN	164.9	0.0367775
80077	AXL	R.LAYQGQDTPEVLM*DIGLR.Q	sp|P30530|UFO_HUMAN	20.9236	0.0945542
80161	IGLON5	R.QLRDGFTSEGEILEISDIQR.G	sp|A6NGN9|IGLO5_HUMAN	52.0624	0.224183
80167	RGN	R.YFAGTMAEETAPAVLER.H	sp|Q15493|RGN_HUMAN	51.1071	0.106235
80173	DCN	K.DLPPDTTLLDLQNNK.I	sp|P07585|PGS2_HUMAN	26.6011	0.0373431
80185	VTN	R.GDVFTM*PEDEYTVYDDGEEK.N	sp|P04004|VTNC_HUMAN	181.703	0.0642769
80230	ENDOD1	K.ILEVVNQIQDEER.M	sp|O94919|ENDD1_HUMAN	33.2399	0.0453256
80278	PSAP	K.EILDAFDK.M	sp|P07602-3|SAP_HUMAN	88.7322	0.11695
80289	NTM	K.AVGFVSEDEYLEIQGITR.E	sp|Q9P121-4|NTRI_HUMAN	47.3272	0.0537867
80320	C3	R.ILLQGTPVAQM*TEDAVDAER.L	sp|P01024|CO3_HUMAN	27.7528	0.066519
80342	NTM	K.AVGFVSEDEYLEIQGITR.E	sp|Q9P121-4|NTRI_HUMAN	38.559	0.0574647
80345	FAM234B	K.FVEAPYEI.-	sp|A2RU67|F234B_HUMAN	297.335	0.0211546
80370	CFI	K.RAQLGDLPWQVAIK.D	sp|P05156|CFAI_HUMAN	26.4732	0.0699513
80387	NSF	K.IEVGLVVGNSQVAFEK.A	sp|P46459|NSF_HUMAN	80.153	0.0847092
80388	ECM2	K.FESFSSFPGVESSYNVLPGKK.G	sp|O94769|ECM2_HUMAN	136.008	0.0386457
80390	LRP11	K.AGQDVVLHLPTDGVVLDGR.E	sp|Q86VZ4|LRP11_HUMAN	201.207	0.0301278
80422	CDH2	K.IDPVNGQITTIAVLDR.E	sp|P19022|CADH2_HUMAN	57.9075	0.0632433
80424	DCN	K.DLPPDTTLLDLQNNK.I	sp|P07585|PGS2_HUMAN	25.8505	0.0843188
80449	FCGR3A	K.AVVFLEPQWYR.V	sp|P08637|FCG3A_HUMAN	80.8147	0.0448174
80480	MFAP4	R.ADGEYWLGLQNM*HLLTLK.Q	sp|P55083-2|MFAP4_HUMAN	116.506	0.132538
80535	KNG1	K.SLWNGDTGECTDNAYIDIQLR.I	sp|P01042|KNG1_HUMAN	32.0404	0.14842
80580	MAN2A2	R.TLQAEEDTLPSAETALILHR.K	sp|P49641|MA2A2_HUMAN	79.7931	0.102781
80590	MAN2A2	R.TLQAEEDTLPSAETALILHR.K	sp|P49641|MA2A2_HUMAN	68.3887	0.0718483
80601	PDIA6	K.DVIELTDDSFDK.N	sp|Q15084-2|PDIA6_HUMAN	298.811	0.0973386
80613	PDIA6	K.DVIELTDDSFDK.N	sp|Q15084-2|PDIA6_HUMAN	249.887	0.073305
80622	GPX3	K.YVRPGGGFVPNFQLFEK.G	sp|P22352|GPX3_HUMAN	121.02	0.144583
80657	NLGN1	K.LDDVDPLVATNFGK.I	sp|Q8N2Q7|NLGN1_HUMAN	394.76	0.0257556
80712	ERP44	K.EDTESLEIFQNEVAR.Q	sp|Q9BS26|ERP44_HUMAN	98.0486	0.0813144
80731	LRP1	K.IVFPHGITLDLVSR.L	sp|Q07954|LRP1_HUMAN	87.8161	0.0997467
80739	C1GALT1	K.ADDDTYVILDNLR.W	sp|Q9NS00|C1GLT_HUMAN	31.8283	0.0857811
80776	FSTL5	K.TLANILWR.E	sp|Q8N475|FSTL5_HUMAN	43.3544	0.0859627
80797	IL6R	R.AQEEFGQGEWSEWSPEAM*GTPWTESR.S	sp|P08887|IL6RA_HUMAN	30.279	0.0771567
80852	CKB	K.TDLNPDNLQGGDDLDPNYVLSSR.V	sp|P12277|KCRB_HUMAN	27.1757	0.0352425
80893	OLFM1	R.FGSWMTDPLAPEGDNRVWYMDGYHNNR.F	sp|Q99784|NOE1_HUMAN	47.9707	0.0681946
80897	KNG1	K.SLWNGDTGECTDNAYIDIQLR.I	sp|P01042|KNG1_HUMAN	23.8802	0.180922
80935	NETO2	K.FSSDEELEGLGFR.A	sp|Q8NC67|NETO2_HUMAN	115.212	0.0987675
80958	IGHG1	R.TPEVTCVVVDVSHEDPEVK.F	sp|P01857|IGHG1_HUMAN	81.7072	0.319218
81032	DCC	K.GNIQTFTVFFSR.E	sp|P43146|DCC_HUMAN	52.3438	0.0513022
81042	GGT7	R.LGDPVYDSTITESMDDM*LSK.V	sp|Q9UJ14|GGT7_HUMAN	86.348	0.0574215
81051	SDF4	K.VDEETQEVLENLKDR.W	sp|Q9BRK5|CAB45_HUMAN	59.888	0.0646125
81060	CUTA	K.TQSSLVPALTDFVR.S	sp|O60888-2|CUTA_HUMAN	62.7271	0.0783722
81070	SERPINA3	K.M*EEVEAMLLPETLK.R	sp|P01011|AACT_HUMAN	408.506	0.145809
81071	RAB14	K.TGENVEDAFLEAAK.K	sp|P61106|RAB14_HUMAN	49.4126	0.0838759
81080	IGLON5	R.QLRDGFTSEGEILEISDIQR.G	sp|A6NGN9|IGLO5_HUMAN	102.346	0.0452269
81087	RAB14	K.TGENVEDAFLEAAK.K	sp|P61106|RAB14_HUMAN	22.0145	0.109899
81087	SERPINA3	K.M*EEVEAMLLPETLK.R	sp|P01011|AACT_HUMAN	415.598	0.162919
81112	SERPINB6	R.LVLVNAVYFR.G	sp|P35237|SPB6_HUMAN	64.5431	0.0758341
81114	LINGO1	R.LTVFPDGTLEVR.Y	sp|Q96FE5|LIGO1_HUMAN	30.1285	0.107602
81131	CDH13	R.SIVVSPILIPENQR.Q	sp|P55290-4|CAD13_HUMAN	24.3279	0.0918351
81187	AMBP	R.VVAQGVGIPEDSIFTM*ADR.G	sp|P02760|AMBP_HUMAN	27.4053	0.115683
81195	B4GALT1	K.YWLYYLHPVLQR.Q	sp|P15291|B4GT1_HUMAN	98.9534	0.107845
81221	TXNDC17	K.TIFAYFTGSK.D	sp|Q9BRA2|TXD17_HUMAN	100.61	0.0381295
81231	MIA	R.LFWGGSVQGDYYGDLAAR.L	sp|Q16674|MIA_HUMAN	25.8342	0.117442
81267	TGFBI	R.VLTPPM*GTVMDVLK.G	sp|Q15582|BGH3_HUMAN	266.273	0.0734072
81302	PCSK2	K.KEELEEELDEAVER.S	sp|P16519|NEC2_HUMAN	189.152	0.040081
81309	SIL1	K.M*FAEEEAELTQEMSPEK.L	sp|Q9H173|SIL1_HUMAN	80.1275	0.104219
81319	EXT2	R.QGYDVSIPVYSPLSAEVDLPEKGPGPR.Q	sp|Q93063-3|EXT2_HUMAN	47.5433	0.0559359
81341	IDUA	R.KPSTFNLFVFSPDTGAVSGSYR.V	sp|P35475-2|IDUA_HUMAN	151.416	0.104887
81362	TPI1	K.QSLGELIGTLNAAK.V	sp|P60174-3|TPIS_HUMAN	152.579	0.0347762
81430	GC	R.KFPSGTFEQVSQLVK.E	sp|P02774-3|VTDB_HUMAN	52.8914	0.0593981
81432	TXNDC15	K.NVVVTQADQIGPLPSTLIK.S	sp|Q96J42|TXD15_HUMAN	73.8927	0.0641682
81440	ADGRL1	R.TDTLTEYASWEDYVAAR.H	sp|O94910|AGRL1_HUMAN	103.382	0.0442206
81449	C3	R.LESEETM*VLEAHDAQGDVPVTVTVHDFPGK.K	sp|P01024|CO3_HUMAN	22.0208	0.213726
81479	COTL1	R.DDGSAVIWVTFK.Y	sp|Q14019|COTL1_HUMAN	89.7064	0.0460217
81500	SEMA3A	K.DLPDDVITFAR.S	sp|Q14563|SEM3A_HUMAN	97.3321	0.0267583
81535	SERPINE2	K.TIDSWMSIM*VPK.R	sp|P07093-3|GDN_HUMAN	74.6694	0.0656413
81543	TNFSF13B	K.LEEGDELQLAIPR.E	sp|Q9Y275|TN13B_HUMAN	48.2139	0.0856322
81549	SERPINE2	K.TIDSWMSIM*VPK.R	sp|P07093-3|GDN_HUMAN	31.4447	0.158762
81580	ERAP2	K.TIELEGGLLEDHFETTVK.M	sp|Q6P179|ERAP2_HUMAN	59.5382	0.139901
81696	PCSK2	R.DINEIDINM*NDPLFTK.Q	sp|P16519|NEC2_HUMAN	150.316	0.0511025
81747	MATN3	R.IIDTLDIGPADTR.V	sp|O15232|MATN3_HUMAN	54.3119	0.0464979
81755	AGA	R.FLPSYQAVEYMR.R	sp|P20933|ASPG_HUMAN	25.2316	0.125647
81766	RCN1	R.EEFTAFLHPEEFEHMK.E	sp|Q15293|RCN1_HUMAN	121.735	0.0947309
81773	FSTL1	-.XSFQEFLK.C	tr|H7C4W4|H7C4W4_HUMAN	148.305	0.0392329
81779	SIL1	K.M*FAEEEAELTQEMSPEK.L	sp|Q9H173|SIL1_HUMAN	131.826	0.0990279
81793	GALNT15	R.IAETWLGSFK.E	sp|Q8N3T1|GLT15_HUMAN	87.5344	0.0762803
81794	FREM2	K.FDVTDGINPLIDR.Y	sp|Q5SZK8|FREM2_HUMAN	50.5844	0.0623226
81802	SERPINF1	R.ALYYDLISSPDIHGTYK.E	sp|P36955|PEDF_HUMAN	35.2619	0.188029
81858	TNFSF13B	K.LEEGDELQLAIPR.E	sp|Q9Y275|TN13B_HUMAN	35.4417	0.101157
81863	ALDH1A1	R.LLLATMESMNGGK.L	sp|P00352|AL1A1_HUMAN	96.5061	0.0695701
81867	C3	R.EVVADSVWVDVK.D	sp|P01024|CO3_HUMAN	342.085	0.0335488
81879	FNDC1	K.EYILSYAPALKPFGAK.S	sp|Q4ZHG4|FNDC1_HUMAN	143.342	0.0493463
81883	FBLN2	R.ITHYQLNFQTGLLVPAHIFR.I	sp|P98095-2|FBLN2_HUMAN	148.842	0.0986297
81929	UNC5A	R.NEDLVDPSLDPNVYITR.E	sp|Q6ZN44|UNC5A_HUMAN	94.6174	0.0623515
81946	MAG	R.LREDEGTWVQVSLLHFVPTR.E	sp|P20916|MAG_HUMAN	59.1437	0.0896949
81963	ENO1	R.HIADLAGNSEVILPVPAFNVINGGSHAGNK.L	sp|P06733|ENOA_HUMAN	160.368	0.107767
81981	SEMA7A	K.VYLFDFPEGK.N	sp|O75326|SEM7A_HUMAN	219.679	0.0298235
82000	DNAJC3	K.LIESAEELIR.D	sp|Q13217|DNJC3_HUMAN	120.277	0.111007
82004	ENO1	R.HIADLAGNSEVILPVPAFNVINGGSHAGNK.L	sp|P06733|ENOA_HUMAN	230.767	0.0796187
82015	MAN1A2	K.RFDLGLEDVLIPHVDAGK.G	sp|O60476|MA1A2_HUMAN	274.423	0.0850024
82051	CALR	K.KPEDWDEEM*DGEWEPPVIQNPEYK.G	sp|P27797|CALR_HUMAN	300.533	0.0688002
82063	SDC1	K.EGEAVVLPEVEPGLTAR.E	sp|P18827|SDC1_HUMAN	73.8276	0.0408414
82098	F13B	R.GDTYPAELYITGSILR.M	sp|P05160|F13B_HUMAN	28.4529	0.107145
82104	VIM	R.EMEENFAVEAANYQDTIGR.L	sp|P08670|VIME_HUMAN	76.3776	0.153791
82111	SERPINE2	K.DIVTVANAVFVK.N	sp|P07093-3|GDN_HUMAN	95.2944	0.0410315
82122	BGN	K.EISPDTTLLDLQNNDISELRK.D	sp|P21810|PGS1_HUMAN	157.711	0.0267917
82128	TPP1	R.AYPDVAALSDGYWVVSNR.V	sp|O14773|TPP1_HUMAN	36.4193	0.118255
82133	CALR	K.KPEDWDEEM*DGEWEPPVIQNPEYK.G	sp|P27797|CALR_HUMAN	44.7435	0.0905425
82144	PTPRM	K.IGHLDPDTEYEISVLLTRPGEGGTGSPGPALR.T	sp|P28827-2|PTPRM_HUMAN	63.2041	0.0793194
82155	UNC5A	R.NEDLVDPSLDPNVYITR.E	sp|Q6ZN44|UNC5A_HUMAN	68.6304	0.0979559
82175	NECTIN2	R.ALEDDMESQLDGSLISR.R	tr|K7EKE8|K7EKE8_HUMAN	35.8659	0.140539
82185	C3	R.ILLQGTPVAQM*TEDAVDAER.L	sp|P01024|CO3_HUMAN	35.7826	0.107384
82241	OAF	R.ALILGELEK.G	sp|Q86UD1|OAF_HUMAN	40.4574	0.0619031
82264	SEMA4B	K.STALVVDGELYTGTVSSFQGNDPAISR.S	sp|Q9NPR2|SEM4B_HUMAN	57.0829	0.0721249
82271	C4BPA	K.LSLEIEQLELQR.D	sp|P04003|C4BPA_HUMAN	76.737	0.0793875
82278	ACTB	K.DLYANTVLSGGTTMYPGIADR.M	sp|P60709|ACTB_HUMAN	21.2153	0.182448
82283	GALNT10	K.KPLEDYMALFPSVR.I	sp|Q86SR1|GLT10_HUMAN	244.943	0.0470596
82285	TPP1	R.AYPDVAALSDGYWVVSNR.V	sp|O14773|TPP1_HUMAN	79.4142	0.125696
82375	MIA3	K.EREPEPEPVEANSEESDSVFSENTEDLQEQFTTQK.H	sp|Q5JRA6|TGO1_HUMAN	20.4529	0.0620842
82398	PCSK2	K.EELEEELDEAVER.S	sp|P16519|NEC2_HUMAN	119.035	0.0677193
82424	MMP2	K.ELAVQYLNTFYGCPK.E	sp|P08253|MMP2_HUMAN	47.1151	0.155324
82434	ANXA5	K.QVYEEEYGSSLEDDVVGDTSGYYQR.M	sp|P08758|ANXA5_HUMAN	25.9815	0.0537407
82445	CNTN2	R.RGDGPESLTALVYSAEEEPR.V	sp|Q02246|CNTN2_HUMAN	64.9613	0.190341
82476	PLXND1	K.SQVFPLSLQLK.G	sp|Q9Y4D7|PLXD1_HUMAN	63.1044	0.0878889
82480	ENO2	R.HIAQLAGNSDLILPVPAFNVINGGSHAGNK.L	sp|P09104|ENOG_HUMAN	60.7916	0.093027
82504	PLXND1	K.SQVFPLSLQLK.G	sp|Q9Y4D7|PLXD1_HUMAN	50.3559	0.0700712
82505	PFN1	K.TFVNITPAEVGVLVGKDR.S	sp|P07737|PROF1_HUMAN	97.0409	0.222333
82514	ITIH2	R.SLPGESEEM*MEEVDQVTLYSYK.V	sp|P19823|ITIH2_HUMAN	52.5631	0.0495447
82533	MCAM	R.NGYPIPQVIWYK.N	sp|P43121|MUC18_HUMAN	86.4816	0.0634997
82575	NCAN	R.DFQWTDNTGLQFENWR.E	sp|O14594|NCAN_HUMAN	61.0279	0.100342
82579	SERPINA4	K.LFHTNFYDTVGTIQLINDHVK.K	sp|P29622|KAIN_HUMAN	104.977	0.0581065
82606	GALNT6	K.DEEWELAQDQLIR.N	sp|Q8NCL4|GALT6_HUMAN	162.775	0.0437227
82638	NLGN1	R.AIAQSGTALSSWAVSFQPAK.Y	sp|Q8N2Q7|NLGN1_HUMAN	82.3736	0.0742671
82653	SERPINE2	K.DIVTVANAVFVK.N	sp|P07093-3|GDN_HUMAN	692.632	0.0389864
82662	NLGN1	R.AIAQSGTALSSWAVSFQPAK.Y	sp|Q8N2Q7|NLGN1_HUMAN	106.882	0.0380113
82669	NAXE	K.LFGYEPTIYYPK.R	sp|Q8NCW5|NNRE_HUMAN	104.915	0.102874
82711	QPCT	R.YFQNYSYGGVIQDDHIPFLR.R	sp|Q16769|QPCT_HUMAN	63.5762	0.124076
82726	NAGA	K.RFPHGIPFLADYVHSLGLK.L	sp|P17050|NAGAB_HUMAN	376.434	0.0921556
82737	SERPINF2	K.QEDDLANINQWVK.E	sp|P08697|A2AP_HUMAN	221.131	0.0333142
82766	QPCT	R.YFQNYSYGGVIQDDHIPFLR.R	sp|Q16769|QPCT_HUMAN	39.9296	0.0975371
82783	NAGA	K.RFPHGIPFLADYVHSLGLK.L	sp|P17050|NAGAB_HUMAN	289.017	0.0877113
82796	SERPINE2	K.DIVTVANAVFVK.N	sp|P07093-3|GDN_HUMAN	224.721	0.0902783
82804	LCAT	R.TYIYDHGFPYTDPVGVLYEDGDDTVATR.S	sp|P04180|LCAT_HUMAN	52.4415	0.0964602
82825	UBE2L3	R.IEINFPAEYPFKPPK.I	sp|P68036-3|UB2L3_HUMAN	231.881	0.0534486
82836	LCAT	R.TYIYDHGFPYTDPVGVLYEDGDDTVATR.S	sp|P04180|LCAT_HUMAN	82.8302	0.0806145
82864	APOA1	K.DLATVYVDVLK.D	sp|P02647|APOA1_HUMAN	112.543	0.0566122
82888	TMEM132D	K.FKWPIIAAETEGQGTLVK.V	sp|Q14C87|T132D_HUMAN	114.545	0.022699
82919	SLC5A5	K.EEVAILDDNLVK.G	sp|Q92911|SC5A5_HUMAN	388.997	0.135674
82921	CANX	R.IVDDWANDGWGLK.K	sp|P27824-2|CALX_HUMAN	34.5455	0.100232
82984	SLC5A5	K.EEVAILDDNLVK.G	sp|Q92911|SC5A5_HUMAN	521.361	0.12838
82993	SELENBP1	R.LTGQLFLGGSIVK.G	sp|Q13228-4|SBP1_HUMAN	294.486	0.0822571
83006	C1S	K.SNALDIIFQTDLTGQKK.G	sp|P09871|C1S_HUMAN	82.0521	0.0916697
83009	SELENBP1	K.GGPVQVLEDEELK.S	sp|Q13228-4|SBP1_HUMAN	213.099	0.101116
83011	C1S	K.SNALDIIFQTDLTGQKK.G	sp|P09871|C1S_HUMAN	131.116	0.0438353
83013	EPHA7	R.LDVATLEEATGK.M	sp|Q15375|EPHA7_HUMAN	236.905	0.0524528
83015	GALNT15	K.EIILVDDLSQQGQLK.S	sp|Q8N3T1|GLT15_HUMAN	76.0715	0.0844111
83041	C3	R.ILLQGTPVAQM*TEDAVDAER.L	sp|P01024|CO3_HUMAN	30.2238	0.100934
83068	FBLN1	R.M*GPSSAVPGDSMQLAITGGNEEGFFTTR.K	sp|P23142-4|FBLN1_HUMAN	68.367	0.111179
83070	TMEM132D	K.FKWPIIAAETEGQGTLVK.V	sp|Q14C87|T132D_HUMAN	98.1999	0.0216883
83082	LINGO3	R.LEVGDNDLVFVSR.R	sp|P0C6S8|LIGO3_HUMAN	85.3994	0.129422
83096	FBLN1	R.M*GPSSAVPGDSMQLAITGGNEEGFFTTR.K	sp|P23142-4|FBLN1_HUMAN	141.838	0.0988529
83122	C3	K.FVTVQATFGTQVVEK.V	sp|P01024|CO3_HUMAN	45.6994	0.0835073
83135	HS6ST3	K.NMAFFGLTEFQR.K	sp|Q8IZP7|H6ST3_HUMAN	45.2735	0.101557
83160	NID1	K.ALEGLQYPFAVTSYGK.N	sp|P14543|NID1_HUMAN	89.9442	0.0428176
83172	DKK3	R.EVPDEYEVGSFM*EEVR.Q	sp|Q9UBP4|DKK3_HUMAN	46.4246	0.111589
83185	LGALS3BP	R.ELSEALGQIFDSQR.G	sp|Q08380|LG3BP_HUMAN	48.982	0.118157
83196	CPM	R.SLTPDDDVFQYLAHTYASR.N	sp|P14384|CBPM_HUMAN	78.7416	0.0827209
83201	TPM2	K.TIDDLEETLASAK.E	sp|P07951-2|TPM2_HUMAN	226.697	0.0707679
83237	CCN3	K.NNEAFLQELELK.T	sp|P48745|CCN3_HUMAN	376.236	0.0522058
83278	AMBP	K.WYNLAIGSTCPWLKK.I	sp|P02760|AMBP_HUMAN	77.1722	0.135619
83289	C3	K.FVTVQATFGTQVVEK.V	sp|P01024|CO3_HUMAN	61.3468	0.0619524
83321	GSTP1	K.DQQEAALVDM*VNDGVEDLR.C	sp|P09211|GSTP1_HUMAN	162.632	0.0551114
83344	TFRC	R.LVYLVENPGGYVAYSK.A	sp|P02786|TFR1_HUMAN	140.447	0.0676749
83448	ALCAM	K.VLHPLEGAVVIIFKK.E	sp|Q13740|CD166_HUMAN	456.783	0.0961775
83448	GSTP1	K.DQQEAALVDM*VNDGVEDLR.C	sp|P09211|GSTP1_HUMAN	152.897	0.0421743
83504	ALCAM	K.VLHPLEGAVVIIFKK.E	sp|Q13740|CD166_HUMAN	369.83	0.121414
83521	PVALB	K.FFQMVGLK.K	sp|P20472|PRVA_HUMAN	150.849	0.112881
83533	ARHGDIA	R.AEEYEFLTPVEEAPK.G	sp|P52565|GDIR1_HUMAN	275.838	0.0401634
83548	C4BPA	K.LSLEIEQLELQR.D	sp|P04003|C4BPA_HUMAN	51.4144	0.0901621
83566	C3	R.ILLQGTPVAQM*TEDAVDAER.L	sp|P01024|CO3_HUMAN	135.891	0.209966
83581	ITIH1	K.GSLVQASEANLQAAQDFVR.G	sp|P19827|ITIH1_HUMAN	39.1593	0.0680651
83584	SOD3	K.VTEIWQEVMQR.R	sp|P08294|SODE_HUMAN	52.9034	0.080401
83595	ARHGDIA	R.AEEYEFLTPVEEAPK.G	sp|P52565|GDIR1_HUMAN	201.232	0.0501193
83597	PON1	K.YVYIAELLAHK.I	sp|P27169|PON1_HUMAN	212.258	0.111549
83625	CUTA	K.IEEDSEVLM*MIK.T	sp|O60888-2|CUTA_HUMAN	29.1737	0.138261
83630	CNTN5	R.VQTTADSVSDEAELLVR.G	sp|O94779|CNTN5_HUMAN	23.479	0.149611
83634	CPM	R.NLWVLVVGR.F	sp|P14384|CBPM_HUMAN	47.2601	0.078123
83654	ADGRB1	R.AGPPGPTDDFSVEYLVVGNR.N	sp|O14514|AGRB1_HUMAN	38.7778	0.149228
83685	EPHA4	K.IDTIAADESFTQVDIGDR.I	sp|P54764|EPHA4_HUMAN	142.04	0.0709611
83709	NTM	K.AVGFVSEDEYLEIQGITR.E	sp|Q9P121-4|NTRI_HUMAN	22.9271	0.0659761
83712	SORL1	R.LSQLLNLQLR.R	sp|Q92673|SORL_HUMAN	79.7678	0.101224
83730	UBE2K	K.VDLVDENFTELR.G	sp|P61086|UBE2K_HUMAN	43.748	0.065337
83760	CTSC	R.GTDECAIESIAVAATPIPK.L	sp|P53634|CATC_HUMAN	100.735	0.156041
83787	SEL1L	K.SQEGESVTEDISFLESPNPENK.D	sp|Q9UBV2|SE1L1_HUMAN	49.3104	0.0909602
83820	DSCAML1	R.NTELVLPDEAISIR.G	sp|Q8TD84|DSCL1_HUMAN	57.0683	0.107774
83826	TTR	R.RYTIAALLSPYSYSTTAVVTNPKE.-	sp|P02766|TTHY_HUMAN	104.39	0.0622364
83919	RGMA	K.VYQAEMDELPAAFVDGSK.N	sp|Q96B86-4|RGMA_HUMAN	55.247	0.0624617
83950	EPHA4	R.NLAQFPDTITGADTSSLVEVR.G	sp|P54764|EPHA4_HUMAN	124.369	0.0539529
83953	CPM	K.GQVFDQNGNPLPNVIVEVQDR.K	sp|P14384|CBPM_HUMAN	53.5711	0.0835495
84004	CPM	K.GQVFDQNGNPLPNVIVEVQDR.K	sp|P14384|CBPM_HUMAN	122.024	0.0874476
84057	ITIH1	K.VTFQLTYEEVLK.R	sp|P19827|ITIH1_HUMAN	74.7267	0.0665863
84077	DSCAM	K.SEPSNELTITADEAAPDGPPQEVHLEPISSQSIR.V	sp|O60469|DSCAM_HUMAN	44.306	0.122437
84171	LRIG2	K.DSEILYDVDTENFVR.Y	sp|O94898|LRIG2_HUMAN	75.5234	0.144057
84206	RMDN3	K.AIALQPENPMAHFLLGR.W	sp|Q96TC7|RMD3_HUMAN	123.89	0.0759265
84251	STAB1	K.VAGLLPLLR.E	sp|Q9NY15|STAB1_HUMAN	111.319	0.0700692
84269	GDF11	K.MSPINMLYFNDK.Q	sp|O95390|GDF11_HUMAN	251.434	0.0520556
84289	MMRN2	R.VWFELTQGSITK.R	sp|Q9H8L6|MMRN2_HUMAN	67.4779	0.0683956
84328	CACNA2D3	K.GILLGVVGTDVPVK.E	sp|Q8IZS8|CA2D3_HUMAN	325.574	0.0307506
84336	MMRN2	R.VWFELTQGSITK.R	sp|Q9H8L6|MMRN2_HUMAN	88.4161	0.080077
84354	HPRT1	K.TMQTLLSLVR.Q	sp|P00492|HPRT_HUMAN	124.455	0.0593309
84416	CACHD1	K.DAAQVILSAIDEHDK.I	sp|Q5VU97|CAHD1_HUMAN	207.663	0.0558864
84417	CHID1	R.NVLDSEDEIEELSK.T	sp|Q9BWS9|CHID1_HUMAN	224.811	0.0855162
84426	GALNT5	K.EILLVDDFSTK.D	sp|Q7Z7M9|GALT5_HUMAN	113.553	0.0821341
84536	TTR	R.RYTIAALLSPYSYSTTAVVTNPKE.-	sp|P02766|TTHY_HUMAN	85.1958	0.121231
84587	KIAA1549L	K.NTETATHEAEPPLFQTAESGAIEMTSR.K	tr|A0A590UJI0|A0A590UJI0_HUMAN	22.3819	0.0912937
84661	MDH2	K.IFGVTTLDIVR.A	sp|P40926|MDHM_HUMAN	77.5021	0.0884183
84666	SPRN	R.VAAAGAAAGAAAGAAAGLAAGSGWR.R	sp|Q5BIV9|SPRN_HUMAN	27.3805	0.098647
84671	NID2	R.FSNLYVGTNGIISTQDFPR.E	sp|Q14112|NID2_HUMAN	143.93	0.0287248
84686	C4B	K.LQETSNWLLSQQQADGSFQDLSPVIHR.S	sp|P0C0L5|CO4B_HUMAN	84.4086	0.0842137
84693	CNTN3	K.LQFAYLENFK.T	sp|Q9P232|CNTN3_HUMAN	198.494	0.0422725
84696	EGFLAM	R.DIPTTEEVIGDLKPGTEYR.V	sp|Q63HQ2|EGFLA_HUMAN	42.6441	0.0954591
84794	APOH	R.VCPFAGILENGAVR.Y	sp|P02749|APOH_HUMAN	45.014	0.185816
84831	LBP	R.ATAQMLEVMFK.G	sp|P18428|LBP_HUMAN	127.22	0.0397367
84902	NID2	R.FSNLYVGTNGIISTQDFPR.E	sp|Q14112|NID2_HUMAN	31.7595	0.0739895
84964	ADA2	R.TLIFPPSMHFFQAK.H	sp|Q9NZK5|ADA2_HUMAN	176.86	0.0682866
84970	SEMA3B	K.VFWIPESENPDDDK.I	sp|Q13214|SEM3B_HUMAN	27.2245	0.0795456
84997	CNTN2	R.FGFLQEFSK.E	sp|Q02246|CNTN2_HUMAN	173.209	0.027008
85013	SIRPA	R.EITQDTNDITYADLNLPK.G	sp|P78324|SHPS1_HUMAN	106.472	0.0524928
85037	SELENOM	K.AFVTQDIPFYHNLVMK.H	sp|Q8WWX9|SELM_HUMAN	99.1968	0.116268
85062	CNDP1	K.VFQYIDLHQDEFVQTLK.E	sp|Q96KN2|CNDP1_HUMAN	85.623	0.117364
85067	PLOD1	R.SQVVFSAEELIYPDR.R	sp|Q02809-2|PLOD1_HUMAN	61.3854	0.0409599
85081	AGRN	R.VLGESPVPHTVLNLKEPLYVGGAPDFSK.L	sp|O00468-6|AGRIN_HUMAN	105.31	0.0793195
85081	C4B	K.LQETSNWLLSQQQADGSFQDLSPVIHR.S	sp|P0C0L5|CO4B_HUMAN	71.5618	0.0780642
85083	HS6ST3	R.SPTPDELPTCYPGDDWSGVSLR.E	sp|Q8IZP7|H6ST3_HUMAN	38.4768	0.114552
85089	ERVMER34-1	R.ALFPSLGTYDLEK.A	sp|Q9H9K5|MER34_HUMAN	260.275	0.0432183
85121	HS6ST3	R.SPTPDELPTCYPGDDWSGVSLR.E	sp|Q8IZP7|H6ST3_HUMAN	60.0028	0.11767
85123	AGRN	R.VLGESPVPHTVLNLKEPLYVGGAPDFSK.L	sp|O00468-6|AGRIN_HUMAN	104.912	0.0837317
85152	ENPP6	R.SDYISDEALESLPGFK.E	sp|Q6UWR7|ENPP6_HUMAN	137.356	0.0386561
85174	EPHA10	K.ETFNVYYLETEADLGR.G	sp|Q5JZY3|EPHAA_HUMAN	80.1098	0.0913827
85182	CNTN4	R.GQLTFYAQPNWIQK.I	sp|Q8IWV2|CNTN4_HUMAN	20.8288	0.0822614
85218	PCSK9	K.GTVSGTLIGLEFIR.K	sp|Q8NBP7|PCSK9_HUMAN	30.7334	0.123992
85226	C4B	K.LQETSNWLLSQQQADGSFQDLSPVIHR.S	sp|P0C0L5|CO4B_HUMAN	124.041	0.0999215
85226	MAN1B1	K.DVDVNLFESTIR.I	sp|Q9UKM7|MA1B1_HUMAN	49.8419	0.0553126
85226		K.RDLEIEVVLFHPNYNINGK.K	tr|B4E1Z4|B4E1Z4_HUMAN	46.818	0.0829072
85247	SEMA3E	K.VYFFFTEK.A	sp|O15041|SEM3E_HUMAN	97.7852	0.0907235
85260	IGKV1-9	K.LLIYAASTLQSGVPSR.F	sp|A0A0C4DH69|KV109_HUMAN	100.903	0.108081
85282	PKD1	R.GGSGLEAAYSIVALGEEPAR.A	sp|P98161|PKD1_HUMAN	25.9156	0.0681419
85303	SELENOM	K.AFVTQDIPFYHNLVMK.H	sp|Q8WWX9|SELM_HUMAN	106.268	0.0828103
85349	OAF	R.VRLPDGQVTEESLQADSDADSISLELR.K	sp|Q86UD1|OAF_HUMAN	62.6396	0.0389501
85354	OAF	R.VRLPDGQVTEESLQADSDADSISLELR.K	sp|Q86UD1|OAF_HUMAN	36.1847	0.0841701
85404	MARCO	R.LQVLQAQLTWVR.V	sp|Q9UEW3|MARCO_HUMAN	48.8282	0.0854146
85476	PLXNB1	R.ALWPPDPQAAFSYEETAK.L	sp|O43157|PLXB1_HUMAN	54.0044	0.0716813
85518	TTR	K.TSESGELHGLTTEEEFVEGIYK.V	sp|P02766|TTHY_HUMAN	42.6305	0.157885
85544	GALNT10	K.FYPPVEPPAAAWGEIR.N	sp|Q86SR1|GLT10_HUMAN	71.7943	0.0599149
85558	GLOD4	K.ILTPLVSLDTPGK.A	sp|Q9HC38|GLOD4_HUMAN	291.643	0.088202
85587	PRDX5	K.VGDAIPAVEVFEGEPGNK.V	sp|P30044|PRDX5_HUMAN	269.843	0.0721454
85625	TPI1	K.VPADTEVVCAPPTAYIDFAR.Q	sp|P60174-3|TPIS_HUMAN	76.2996	0.187139
85633	FETUB	K.LVVLPFPK.E	sp|Q9UGM5|FETUB_HUMAN	429.107	0.0960351
85656	PTGDS	R.SPHWGSTYSVSVVETDYDQYALLYSQGSK.G	sp|P41222|PTGDS_HUMAN	39.2471	0.10821
85700	EPHB2	K.ETFNLYYYEADFDSATK.T	sp|P29323|EPHB2_HUMAN	21.5331	0.144972
85709	PLXNB1	R.ALWPPDPQAAFSYEETAK.L	sp|O43157|PLXB1_HUMAN	57.5365	0.0411784
85719	GLOD4	K.ILTPLVSLDTPGK.A	sp|Q9HC38|GLOD4_HUMAN	279.342	0.0510857
85747	PCDHGA3	K.DINDNAPNFPTEELEIK.I	sp|Q9Y5H0|PCDG3_HUMAN	110.343	0.0846592
85753	RARRES2	R.AGEDPHSFYFPGQFAFSK.A	sp|Q99969|RARR2_HUMAN	70.3256	0.0614963
85800	GPC1	R.GANLHLEETLAEFWAR.L	sp|P35052|GPC1_HUMAN	128.002	0.20129
85850	DCN	K.DLPPDTTLLDLQNNK.I	sp|P07585|PGS2_HUMAN	131.2	0.0523206
85855	VNN1	K.MSENIPNEVYALGAFDGLHTVEGR.Y	sp|O95497|VNN1_HUMAN	100.123	0.0928544
85946	MGAT3	R.NLRPDDVFIIDDADEIPAR.D	sp|Q09327|MGAT3_HUMAN	59.7508	0.119893
85966	NUCB2	K.EYENIIALQENELK.K	sp|P80303|NUCB2_HUMAN	76.844	0.039712
85970	PCDHB10	K.ALDREEQGELSLTLTALDGGSPSR.S	sp|Q9UN67|PCDBA_HUMAN	27.9709	0.0977197
85979	PCDHB10	K.ALDREEQGELSLTLTALDGGSPSR.S	sp|Q9UN67|PCDBA_HUMAN	67.0903	0.0897211
86037	CDH10	K.ISIEDVDEPPVFSR.S	sp|Q9Y6N8|CAD10_HUMAN	147.24	0.0324085
86084	CNTN4	K.VLGPPTPLILR.N	sp|Q8IWV2|CNTN4_HUMAN	39.642	0.0626985
86107	APLP2	R.WYFDLSK.G	sp|Q06481|APLP2_HUMAN	114.031	0.05277
86130	RFNG	R.QQTFIFTDGDDPELELQGGDR.V	sp|Q9Y644|RFNG_HUMAN	61.7503	0.0510318
86150	TREM2	K.VLVEVLADPLDHR.D	sp|Q9NZC2|TREM2_HUMAN	107.882	0.157351
86155	NUCB1	K.EVWEELDGLDPNRFNPK.T	sp|Q02818|NUCB1_HUMAN	414.028	0.0834524
86183	CDH2	R.FAIQTDPNSNDGLVTVVKPIDFETNR.M	sp|P19022|CADH2_HUMAN	60.3745	0.0719673
86199	CLSTN1	R.GVQIQAHPSQLVLTLEGEDLGELDK.A	sp|O94985|CSTN1_HUMAN	49.7626	0.0797891
86207	CDH2	R.FAIQTDPNSNDGLVTVVKPIDFETNR.M	sp|P19022|CADH2_HUMAN	98.4557	0.104044
86323	PAPLN	R.IIGGDMAVLSEAELSR.F	sp|O95428|PPN_HUMAN	44.2676	0.0911499
86327	TTR	R.RYTIAALLSPYSYSTTAVVTNPKE.-	sp|P02766|TTHY_HUMAN	134.296	0.080258
86340	FTL	R.LGGPEAGLGEYLFER.L	sp|P02792|FRIL_HUMAN	91.3488	0.0448735
86351	PLTP	K.TMLQIGVMPMLNER.T	sp|P55058|PLTP_HUMAN	104.172	0.0969924
86351	VCAN	K.SFESPQNSPATEQTIFDSQTFTETELK.T	sp|P13611|CSPG2_HUMAN	27.3679	0.1195
86384	C1R	R.WILTAAHTLYPK.E	sp|P00736|C1R_HUMAN	82.5841	0.085972
86428	CHST12	R.ELTADSDVDEFLDK.F	sp|Q9NRB3|CHSTC_HUMAN	200.925	0.109159
86489	KITLG	R.LFTPEEFFR.I	sp|P21583|SCF_HUMAN	102.573	0.100213
86493	PDGFC	K.YDFVEVEEPSDGTILGR.W	sp|Q9NRA1|PDGFC_HUMAN	140.759	0.0671202
86507	DCC	K.NGDVVIPSDYFQIVGGSNLR.I	sp|P43146|DCC_HUMAN	42.3927	0.0503159
86510	ELFN2	R.EFAGYPLLVPRPYHSLNAITVLQAK.C	sp|Q5R3F8|PPR29_HUMAN	79.0671	0.11698
86549	HEXA	R.GVQAQPLNVGFCEQEFEQT.-	sp|P06865|HEXA_HUMAN	128.493	0.189546
86560	SEZ6	K.LLNHHPLLEEFLQEGLEK.G	sp|Q53EL9|SEZ6_HUMAN	274.168	0.0588989
86565	PKM	K.KGDVVIVLTGWRPGSGFTNTMR.V	sp|P14618-2|KPYM_HUMAN	48.6587	0.059524
86573	NTM	K.AVGFVSEDEYLEIQGITR.E	sp|Q9P121-4|NTRI_HUMAN	60.1607	0.0828813
86595	AXL	R.LAYQGQDTPEVLM*DIGLR.Q	sp|P30530|UFO_HUMAN	98.4187	0.039358
86595	PTGDS	K.SVVAPATDGGLNLTSTFLRK.N	sp|P41222|PTGDS_HUMAN	30.9711	0.10432
86603	TWF2	K.VVIEDEQLVLGASQEPVGR.W	sp|Q6IBS0|TWF2_HUMAN	56.7159	0.0318077
86607	TWF2	K.VVIEDEQLVLGASQEPVGR.W	sp|Q6IBS0|TWF2_HUMAN	72.2315	0.0721713
86624	SMPDL3B	K.LGEAAVLEIVER.L	sp|Q92485|ASM3B_HUMAN	239.729	0.0286511
86639	IGHG1	K.TTPPVLDSDGSFFLYSK.L	sp|P01857|IGHG1_HUMAN	46.1659	0.142958
86664	TIMP2	K.QEFLDIEDP.-	sp|P16035|TIMP2_HUMAN	227.349	0.0399553
86669	DSCAML1	K.AQTAQDFAIIALEDGTPR.I	sp|Q8TD84|DSCL1_HUMAN	45.9087	0.0775278
86711	EFCAB14	K.AAQLRPISLPGVSSTEDLQDLFRK.T	sp|O75071|EFC14_HUMAN	120.723	0.0793614
86711	EXT2	K.LLVVWNNQNKNPPEDSLWPK.I	sp|Q93063-3|EXT2_HUMAN	61.2771	0.0685159
86717	SRGN	R.NLPSDSQDLGQHGLEEDFM*L.-	sp|P10124|SRGN_HUMAN	141.425	0.0634334
86720	SERPINB6	K.IAELLSPGSVDPLTR.L	sp|P35237|SPB6_HUMAN	283.729	0.0567712
86752	C3	R.YRGDQDATM*SILDISMM*TGFAPDTDDLK.Q	sp|P01024|CO3_HUMAN	56.7239	0.0948808
86791	PLOD1	R.FLGSGGFIGYAPNLSK.L	sp|Q02809-2|PLOD1_HUMAN	207.67	0.0868267
86855	TIMP2	K.QEFLDIEDP.-	sp|P16035|TIMP2_HUMAN	180.041	0.0739378
86957	LMAN2	K.DNFHGLAIFLDTYPNDETTER.V	sp|Q12907|LMAN2_HUMAN	160.008	0.0708945
86978	CRP	K.YEVQGEVFTKPQLWP.-	sp|P02741|CRP_HUMAN	51.8346	0.0751499
86978	GALNT10	K.TIVCPMIDVIDHDDFR.Y	sp|Q86SR1|GLT10_HUMAN	66.7768	0.180513
86979	RETREG2	R.DLGEGEEGELAPPEDLLGRPQALSR.Q	sp|Q8NC44|RETR2_HUMAN	25.8977	0.137222
86995	RETREG2	R.DLGEGEEGELAPPEDLLGRPQALSR.Q	sp|Q8NC44|RETR2_HUMAN	51.049	0.0875163
86999	MAN2A2	K.SGAYLFLPDGEAKPYVPKEPPVLR.V	sp|P49641|MA2A2_HUMAN	47.6615	0.076861
87022	FAH	K.HQDVFNQPTLNSFMGLGQAAWK.E	sp|P16930|FAAA_HUMAN	60.8599	0.115673
87023	SEZ6	K.LLNHHPLLEEFLQEGLEK.G	sp|Q53EL9|SEZ6_HUMAN	221.014	0.0367661
87040	THBS1	K.GFLLLASLR.Q	sp|P07996|TSP1_HUMAN	98.2735	0.0713306
87057	MAN2A2	K.SGAYLFLPDGEAKPYVPKEPPVLR.V	sp|P49641|MA2A2_HUMAN	49.5555	0.0740891
87088	ICOSLG	R.GLYDVVSVLR.I	sp|O75144-2|ICOSL_HUMAN	43.5864	0.070271
87142	PFN1	R.DSLLQDGEFSMDLR.T	sp|P07737|PROF1_HUMAN	255.18	0.0999854
87174	NDST1	K.FFHTGTNAEDAGDDLLLSYVK.E	sp|P52848|NDST1_HUMAN	102.589	0.064857
87179	TREM2	K.VLVEVLADPLDHR.D	sp|Q9NZC2|TREM2_HUMAN	28.2863	0.112303
87247	ITM2B	K.LTAYLDLNLDK.C	sp|Q9Y287|ITM2B_HUMAN	668.647	0.0376737
87301	ITM2B	K.LTAYLDLNLDK.C	sp|Q9Y287|ITM2B_HUMAN	136.189	0.0319565
87319	DAG1	K.EALPSWLHWDSQSHTLEGLPLDTDK.G	sp|Q14118|DAG1_HUMAN	156.628	0.155002
87362	CRP	K.YEVQGEVFTKPQLWP.-	sp|P02741|CRP_HUMAN	384.849	0.11479
87389	ENO2	K.IVIGMDVAASEFYR.D	sp|P09104|ENOG_HUMAN	45.4738	0.107626
87437	PROC	R.TFVLNFIK.I	sp|P04070-2|PROC_HUMAN	186.009	0.109902
87469	CLIC1	K.VLDNYLTSPLPEEVDETSAEDEGVSQRK.F	sp|O00299|CLIC1_HUMAN	121.04	0.0986661
87520	PCDH12	K.YTLTLLAQDQGLQPLSAK.K	sp|Q9NPG4|PCD12_HUMAN	121.482	0.0514105
87551	ADGRB3	K.NAFVFLQYDK.N	sp|O60242|AGRB3_HUMAN	29.215	0.0928921
87553	SEMA6A	K.THPLMDEAVPSIFNRPWFLR.T	sp|Q9H2E6-2|SEM6A_HUMAN	133.283	0.0926734
87565	SEMA3C	K.WLSEPMFVDAHVIPDGTDPNDAK.V	sp|Q99985|SEM3C_HUMAN	202.486	0.0536189
87595	SEMA3C	K.WLSEPMFVDAHVIPDGTDPNDAK.V	sp|Q99985|SEM3C_HUMAN	85.22	0.0811734
87602	COMP	R.FYEGPELVADSNVVLDTTM*R.G	sp|P49747|COMP_HUMAN	63.1796	0.0700413
87618	MMP2	K.FPFLFNGK.E	sp|P08253|MMP2_HUMAN	155.53	0.0629118
87660	RARRES2	R.AGEDPHSFYFPGQFAFSK.A	sp|Q99969|RARR2_HUMAN	542.794	0.0495017
87675	LCAT	R.TYIYDHGFPYTDPVGVLYEDGDDTVATR.S	sp|P04180|LCAT_HUMAN	24.8621	0.105714
87693	SERPINA4	R.EIEEVLTPEMLM*R.W	sp|P29622|KAIN_HUMAN	47.4988	0.144989
87694	PRKAR1A	R.LTVADALEPVQFEDGQK.I	sp|P10644|KAP0_HUMAN	36.6054	0.137685
87779	RNF13	K.AAIVHNVDSDDLISMGSNDIEVLK.K	sp|O43567|RNF13_HUMAN	31.7817	0.0808852
87790	SEMA6A	K.THPLMDEAVPSIFNRPWFLR.T	sp|Q9H2E6-2|SEM6A_HUMAN	81.5419	0.0839038
87817	SPP1	K.QLYNKYPDAVATWLNPDPSQK.Q	sp|P10451|OSTP_HUMAN	75.2362	0.0416842
87823	SDF4	K.VDEETQEVLENLK.D	sp|Q9BRK5|CAB45_HUMAN	252.668	0.0570698
87848	IGHG2	K.TTPPM*LDSDGSFFLYSK.L	sp|P01859|IGHG2_HUMAN	38.9582	0.183833
87856	TMEM132A	R.SPLSDSILGEQALAVTDDK.V	sp|Q24JP5-2|T132A_HUMAN	335.538	0.0742681
87861	RNF13	K.AAIVHNVDSDDLISMGSNDIEVLK.K	sp|O43567|RNF13_HUMAN	60.275	0.109871
87877	CLIC4	K.LDEYLNSPLPDEIDENSM*EDIK.F	sp|Q9Y696|CLIC4_HUMAN	61.216	0.0716735
87881	PARK7	K.EGPYDVVVLPGGNLGAQNLSESAAVK.E	sp|Q99497|PARK7_HUMAN	53.599	0.137224
87894	PPP5C	K.AFLEENNLDYIIR.S	sp|P53041|PPP5_HUMAN	75.7584	0.0759127
87909	NSF	K.LFGLLVK.D	sp|P46459|NSF_HUMAN	288.725	0.0485471
87986	LAMP2	K.EQTVSVSGAFQINTFDLR.V	sp|P13473-3|LAMP2_HUMAN	22.3598	0.118539
87995	CADM3	K.SLVTVLGIPQKPIITGYK.S	sp|Q8N126-2|CADM3_HUMAN	555.03	0.0629903
88007	PTGDS	K.AQGFTEDTIVFLPQTDK.C	sp|P41222|PTGDS_HUMAN	123.943	0.0939769
88017	CBLN4	K.VYQSQTIQVNLMLNGKPVISAFAGDKDVTR.E	sp|Q9NTU7|CBLN4_HUMAN	63.1112	0.0657102
88054	CNDP1	K.VFQYIDLHQDEFVQTLK.E	sp|Q96KN2|CNDP1_HUMAN	95.3135	0.0297697
88171	IGHG2	K.TTPPMLDSDGSFFLYSK.L	sp|P01859|IGHG2_HUMAN	90.0676	0.0707766
88205	OPCML	K.EGQGFVSEDEYLEISDIK.R	sp|Q14982-4|OPCM_HUMAN	53.188	0.0804205
88218	LRRC4B	R.LTTVPTQAFEYLSK.L	sp|Q9NT99|LRC4B_HUMAN	101.376	0.0613572
88220	SDF4	K.VDEETQEVLENLKDR.W	sp|Q9BRK5|CAB45_HUMAN	58.5096	0.089259
88228	CACNA2D3	K.VIDQEHDVVWTEAYIDSTLPQAQK.L	sp|Q8IZS8|CA2D3_HUMAN	55.7515	0.0609329
88228	IGHG2	K.TTPPMLDSDGSFFLYSK.L	sp|P01859|IGHG2_HUMAN	49.0246	0.107923
88261	EFNA3	K.INVLEDFEGENPQVPK.L	sp|P52797|EFNA3_HUMAN	188.487	0.0525703
88303	FLRT2	K.LEELHLDDNSISTVGVEDGAFR.E	sp|O43155|FLRT2_HUMAN	42.6987	0.125819
88304	WASF1	K.NELECVTNISLANIIR.Q	sp|Q92558|WASF1_HUMAN	143.96	0.105348
88318	FLRT2	K.LEELHLDDNSISTVGVEDGAFR.E	sp|O43155|FLRT2_HUMAN	37.7731	0.11388
88371	TMEM132B	K.WPIVVAEGEGQGPLIK.L	sp|Q14DG7|T132B_HUMAN	183.615	0.0698366
88374	AGRN	R.TFVEYLNAVTESEK.A	sp|O00468-6|AGRIN_HUMAN	41.1527	0.0799029
88400	TSKU	R.ELPGLQVLDLSGNPK.L	sp|Q8WUA8|TSK_HUMAN	132.841	0.0817097
88403	PLD4	K.TFQTYWVLGVPK.A	sp|Q96BZ4|PLD4_HUMAN	394.43	0.0646576
88408	TNFSF13B	K.LEEGDELQLAIPR.E	sp|Q9Y275|TN13B_HUMAN	39.2558	0.119495
88413	DNAJB11	K.FQDLGAAYEVLSDSEK.R	sp|Q9UBS4|DJB11_HUMAN	155.805	0.0487688
88422	DPP10	K.FLLKLPYIDSK.R	sp|Q8N608-3|DPP10_HUMAN	192.382	0.116764
88435	GRIA2	K.GYHYIIANLGFTDGDLLK.I	sp|P42262-3|GRIA2_HUMAN	95.6577	0.0670817
88440	CACNA2D3	K.VIDQEHDVVWTEAYIDSTLPQAQK.L	sp|Q8IZS8|CA2D3_HUMAN	150.107	0.0645426
88462	PCDHGC5	R.VGIPENAPIGTLLLR.L	sp|Q9Y5F6|PCDGM_HUMAN	392.426	0.0951245
88486	NECTIN2	R.ALEDDMESQLDGSLISR.R	tr|K7EKE8|K7EKE8_HUMAN	47.9724	0.0867707
88488	PLA2G15	K.TFSLEFLDPSK.S	sp|Q8NCC3|PAG15_HUMAN	299.049	0.0290842
88528	SLITRK3	R.EIQPAAFSLMPNLK.L	sp|O94933|SLIK3_HUMAN	280.644	0.137686
88562	SPOCK2	K.EGETPGNFM*EDEQWLSSISQYSGK.I	sp|Q92563|TICN2_HUMAN	28.5542	0.128329
88582	PLTP	R.SSVDELVGIDYSLMK.D	sp|P55058|PLTP_HUMAN	133.977	0.0837853
88614	PCYOX1	R.SDFYDIVLVATPLNRK.M	sp|Q9UHG3|PCYOX_HUMAN	78.894	0.155666
88632	HSP90B1	R.LISLTDENALSGNEELTVK.I	sp|P14625|ENPL_HUMAN	52.959	0.0592284
88657	RETREG2	R.ATTPQLTDVSEDLDQQSLPSEPEETLSR.D	sp|Q8NC44|RETR2_HUMAN	24.3693	0.107816
88662	GALNT1	K.NFFYIISPGVTK.V	sp|Q10472|GALT1_HUMAN	234.372	0.02794
88679	NPEPPS	K.QM*GFPLIYVEAEQVEDDR.L	sp|P55786|PSA_HUMAN	63.8971	0.0657779
88721	RAB14	K.QFAEENGLLFLEASAK.T	sp|P61106|RAB14_HUMAN	104.047	0.0356285
88765	LRIG2	K.IVEGLTFQGLDSLR.S	sp|O94898|LRIG2_HUMAN	46.0413	0.0600118
88783	SPOCK2	K.EGETPGNFM*EDEQWLSSISQYSGK.I	sp|Q92563|TICN2_HUMAN	62.0197	0.0745214
88813	NUCB2	K.EVWEETDGLDPNDFDPK.T	sp|P80303|NUCB2_HUMAN	69.2351	0.0615594
88817	NUCB2	K.EVWEETDGLDPNDFDPK.T	sp|P80303|NUCB2_HUMAN	213.919	0.0510739
88832	CNTNAP2	K.DVGAFFEEGM*WLR.Y	sp|Q9UHC6|CNTP2_HUMAN	28.5333	0.143533
88852	VGF	K.EAEGTEEGGEEEDDEEM*DPQTIDSLIELSTK.L	sp|O15240|VGF_HUMAN	48.2507	0.0996796
88864	IGSF21	R.ILVHGFQNEVFPEPM*FTWTR.V	sp|Q96ID5|IGS21_HUMAN	49.1691	0.0906871
88866	SELENOF	K.WNTDSVEEFLSEK.L	sp|O60613|SEP15_HUMAN	212.63	0.0877278
88877	SLC38A10	R.DLGLAADLPGGAEGAAAQPQAVLR.Q	sp|Q9HBR0|S38AA_HUMAN	103.794	0.120252
88898	LRIG2	K.IVEGLTFQGLDSLR.S	sp|O94898|LRIG2_HUMAN	55.5713	0.0648708
88915	PRKAR1B	R.LTVADALEPVQFEDGEK.I	sp|P31321|KAP1_HUMAN	114.505	0.0943126
88916	B3GALNT1	K.FFTGYPLIDNYSYR.G	sp|O75752|B3GL1_HUMAN	71.5233	0.0747322
88930	CNTN6	K.LQFAYIEDFETK.T	sp|Q9UQ52|CNTN6_HUMAN	20.6836	0.09538
88971	IGSF21	R.ILVHGFQNEVFPEPM*FTWTR.V	sp|Q96ID5|IGS21_HUMAN	21.5729	0.115939
88990	B3GALNT1	K.FFTGYPLIDNYSYR.G	sp|O75752|B3GL1_HUMAN	71.8228	0.0795716
89011	MANBA	R.TILFYPWEPTSK.N	sp|O00462|MANBA_HUMAN	124.308	0.0766228
89038	CUTA	K.IEEDSEVLM*MIK.T	sp|O60888-2|CUTA_HUMAN	29.9031	0.0858819
89070	GLOD4	K.ELPDLEDLMK.R	sp|Q9HC38|GLOD4_HUMAN	247.253	0.059521
89091	CNDP1	K.VFQYIDLHQDEFVQTLK.E	sp|Q96KN2|CNDP1_HUMAN	260.534	0.0484956
89099	FAM20B	R.LLSVLATVK.Q	sp|O75063|XYLK_HUMAN	177.797	0.0725938
89139	PLXNA3	R.VDGFQDAHLYETVPVVDGSPILR.D	sp|P51805|PLXA3_HUMAN	65.2591	0.109101
89167	GABARAPL2	K.AIFLFVDK.T	sp|P60520|GBRL2_HUMAN	231.104	0.0726665
89177	MANBA	R.TILFYPWEPTSK.N	sp|O00462|MANBA_HUMAN	245.346	0.0916001
89186	SEMA3B	K.DFPDDVIQFAR.N	sp|Q13214|SEM3B_HUMAN	178.036	0.0606164
89218	TPP1	K.YLTLENVADLVRPSPLTLHTVQK.W	sp|O14773|TPP1_HUMAN	140.308	0.0623468
89222	TENM3	R.SSPEDSPIIPETQVLHEETTIPGTDLK.L	sp|Q9P273|TEN3_HUMAN	69.2648	0.0676604
89225	SEMA3G	R.SAIFLGPQGSLNLQAMYLDEYRDR.L	sp|Q9NS98|SEM3G_HUMAN	42.0723	0.0992717
89242	TENM3	R.SSPEDSPIIPETQVLHEETTIPGTDLK.L	sp|Q9P273|TEN3_HUMAN	42.7551	0.127412
89244	EMILIN2	R.TVLDLQSSLAGVSENLK.H	sp|Q9BXX0|EMIL2_HUMAN	212.621	0.0299224
89296	CPN2	K.LSNNALSGLPQGVFGK.L	sp|P22792|CPN2_HUMAN	33.9059	0.0761202
89301	CDH7	R.FLSLGPFSDTTTVK.I	sp|Q9ULB5|CADH7_HUMAN	42.8341	0.0407807
89315	EFNA3	K.INVLEDFEGENPQVPK.L	sp|P52797|EFNA3_HUMAN	102.99	0.055028
89320	PROCR	R.TQSGLQSYLLQFHGLVR.L	sp|Q9UNN8|EPCR_HUMAN	28.0532	0.101617
89325	SEMA3G	R.SAIFLGPQGSLNLQAMYLDEYRDR.L	sp|Q9NS98|SEM3G_HUMAN	45.1617	0.0932742
89329	EPDR1	K.RLFEYILLYK.D	sp|Q9UM22|EPDR1_HUMAN	140.158	0.125377
89347	PCDHGA2	K.DLGLEPLALAEQGVR.I	sp|Q9Y5H1|PCDG2_HUMAN	75.8432	0.060894
89363	APOF	K.SYDLDPGAGSLEI.-	sp|Q13790|APOF_HUMAN	261.942	0.029789
89381	PI16	R.WDEELAAFAK.A	sp|Q6UXB8|PI16_HUMAN	33.5642	0.0919714
89397	CDH7	R.FLSLGPFSDTTTVK.I	sp|Q9ULB5|CADH7_HUMAN	177.526	0.0359155
89415	FSCN1	K.ASAETVDPASLWEY.-	sp|Q16658|FSCN1_HUMAN	102.887	0.0556443
89431	GSS	K.AIEHADGGVAAGVAVLDNPYPV.-	sp|P48637|GSHB_HUMAN	35.4097	0.0981275
89500	EPDR1	K.RLFEYILLYK.D	sp|Q9UM22|EPDR1_HUMAN	244.93	0.102908
89516	ITGA1	K.WVLIGSPLVGQPK.N	sp|P56199|ITA1_HUMAN	41.5187	0.0562517
89523	FAT1	K.VLASDADEGSNADITYAIEADSESVK.E	sp|Q14517|FAT1_HUMAN	24.6912	0.140674
89547	FAT1	K.VLASDADEGSNADITYAIEADSESVK.E	sp|Q14517|FAT1_HUMAN	28.929	0.142274
89588	RETREG2	K.NAPPGGDEPLAETESESEAELAGFSPVVDVKK.T	sp|Q8NC44|RETR2_HUMAN	114.215	0.0637143
89651	CUTA	K.IEEDSEVLMM*IK.T	sp|O60888-2|CUTA_HUMAN	112.791	0.0992316
89668	CHRD	K.VYALDETWHPDLGEPFGVMR.C	sp|Q9H2X0|CHRD_HUMAN	58.7069	0.139751
89677	TGFBI	R.GDELADSALEIFK.Q	sp|Q15582|BGH3_HUMAN	311.165	0.0449434
89688	CUTA	K.IEEDSEVLMM*IK.T	sp|O60888-2|CUTA_HUMAN	130.877	0.0507822
89689	SLC39A12	R.QLVEIFLQK.G	sp|Q504Y0|S39AC_HUMAN	414.913	0.104385
89692	LMAN2	K.LFQLM*VEHTPDEESIDWTK.I	sp|Q12907|LMAN2_HUMAN	27.4402	0.154963
89764	BCHE	K.IFFPGVSEFGK.E	sp|P06276|CHLE_HUMAN	653.974	0.0272552
89768	PLOD1	K.IQALGLGEDWNVEK.G	sp|Q02809-2|PLOD1_HUMAN	33.4932	0.136924
89781	TAC1	K.EELPEPFEHLLQR.I	sp|P20366|TKN1_HUMAN	183.663	0.088609
89809	FSTL4	R.FIVSAAADSPWLHVQEITVR.G	sp|Q6MZW2|FSTL4_HUMAN	82.4328	0.134458
89871	MRC2	R.WTDGSIINFISWAPGKPRPVGK.D	sp|Q9UBG0|MRC2_HUMAN	245.955	0.111983
89882	TMEM132D	R.LPLQIEVSDTELNQIK.G	sp|Q14C87|T132D_HUMAN	60.9789	0.0855848
89918	SLC5A5	K.EEVAILDDNLVK.G	sp|Q92911|SC5A5_HUMAN	151.68	0.136812
89999	SPOCK1	K.EDEVGYIW.-	sp|Q08629|TICN1_HUMAN	296.938	0.14941
90004	THBS4	R.IDVCPENAEVTLTDFR.A	sp|P35443|TSP4_HUMAN	227.539	0.174499
90021	ITIH2	R.SLPGESEEMM*EEVDQVTLYSYK.V	sp|P19823|ITIH2_HUMAN	87.3022	0.0428932
90115	CDH6	R.FLYLGPFK.D	sp|P55285|CADH6_HUMAN	154.62	0.0404539
90122	DKK3	R.GLLFPVCTPLPVEGELCHDPASR.L	sp|Q9UBP4|DKK3_HUMAN	132.555	0.524884
90148	F11	K.EDTSFFGVQEIIIHDQYK.M	sp|P03951|FA11_HUMAN	117.043	0.0377143
90234	TMEM132A	R.SETFLLLQPWPR.A	sp|Q24JP5-2|T132A_HUMAN	188.705	0.0544936
90315	F11	K.EDTSFFGVQEIIIHDQYK.M	sp|P03951|FA11_HUMAN	126.673	0.0708303
90319	ARHGDIA	R.AEEYEFLTPVEEAPK.G	sp|P52565|GDIR1_HUMAN	113.924	0.0623886
90421	SERPINI1	R.QEVPLATLEPLVK.A	sp|Q99574|NEUS_HUMAN	200.989	0.0508038
90426	PCDH17	R.LTYEIVDGNDDHLFEIDPSSGEIR.T	sp|O14917|PCD17_HUMAN	44.5388	0.0564034
90489	SEL1L	K.SQEGESVTEDISFLESPNPENK.D	sp|Q9UBV2|SE1L1_HUMAN	60.5137	0.0339342
90498	SEL1L	K.SQEGESVTEDISFLESPNPENK.D	sp|Q9UBV2|SE1L1_HUMAN	102.983	0.0574008
90517	COL6A2	K.NLEWIAGGTWTPSALK.F	sp|P12110|CO6A2_HUMAN	232.683	0.0415779
90585	NID2	R.FTPTHAFLATWEQVGAYEEVK.R	sp|Q14112|NID2_HUMAN	50.8532	0.0784391
90590	LRIG2	K.DSEILYDVDTENFVR.Y	sp|O94898|LRIG2_HUMAN	88.1833	0.0498677
90590	SEMA4D	R.TQALDGTVYDVMFVSTDR.G	sp|Q92854|SEM4D_HUMAN	132.528	0.0471851
90593	HEXA	R.GLETFSQLVWK.S	sp|P06865|HEXA_HUMAN	147.77	0.15691
90603	SIL1	K.EYAAFVLGAAFSSNPK.V	sp|Q9H173|SIL1_HUMAN	278.262	0.0754328
90612	SERPINI1	K.ALGITEIFIK.D	sp|Q99574|NEUS_HUMAN	213.071	0.0457396
90625	SIL1	K.EYAAFVLGAAFSSNPK.V	sp|Q9H173|SIL1_HUMAN	173.833	0.126054
90632	NLGN1	R.LGVLGFLSTGDQAAK.G	sp|Q8N2Q7|NLGN1_HUMAN	363.353	0.0859004
90636	SERPINA5	K.TLYLADTFPTNFR.D	sp|P05154|IPSP_HUMAN	42.0415	0.0337068
90643	GRB2	K.YFLWVVK.F	sp|P62993|GRB2_HUMAN	136.189	0.0933177
90644	IDS	K.YSNFDVATHVPLIFYVPGR.T	sp|P22304|IDS_HUMAN	110.396	0.0674784
90650	APOA4	K.SELTQQLNALFQDK.L	sp|P06727|APOA4_HUMAN	138.593	0.090513
90657	NUCB1	K.EVWEELDGLDPNRFNPK.T	sp|Q02818|NUCB1_HUMAN	29.5354	0.0866704
90661	ISLR	R.EVPLLQSLWLAHNEIR.T	sp|O14498|ISLR_HUMAN	70.9533	0.0568637
90681	AMBP	R.M*TVSTLVLGEGATEAEISMTSTR.W	sp|P02760|AMBP_HUMAN	55.7736	0.0502791
90692	C1RL	K.VLSYVDWIK.G	sp|Q9NZP8|C1RL_HUMAN	226.352	0.0564482
90695	CHIT1	K.TLLAIGGWNFGTQK.F	sp|Q13231|CHIT1_HUMAN	180.269	0.0489542
90716	F13A1	K.GTYIPVPIVSELQSGK.W	sp|P00488|F13A_HUMAN	148.675	0.0530013
90717	ADAM11	R.LGDLVGDISSVTFYHQGK.E	sp|O75078|ADA11_HUMAN	201.24	0.0943642
90753	LMAN2	K.DNFHGLAIFLDTYPNDETTER.V	sp|Q12907|LMAN2_HUMAN	32.0666	0.0833721
90763	AGA	K.LSTFTQFSFM*VYNSEK.N	sp|P20933|ASPG_HUMAN	136.718	0.118785
90779	IDS	K.YSNFDVATHVPLIFYVPGR.T	sp|P22304|IDS_HUMAN	105.113	0.0759073
90779	LMAN2	K.DNFHGLAIFLDTYPNDETTER.V	sp|Q12907|LMAN2_HUMAN	36.4041	0.0867716
90789	MMP2	K.DGLLAHAFAPGTGVGGDSHFDDDELWTLGEGQVVR.V	sp|P08253|MMP2_HUMAN	67.9989	0.0753701
90812	IGHG4	K.TTPPVLDSDGSFFLYSR.L	sp|P01861|IGHG4_HUMAN	21.1862	0.0916574
90824	F13A1	K.GTYIPVPIVSELQSGK.W	sp|P00488|F13A_HUMAN	116.096	0.0829993
90881	NRXN1	K.FNVGTDDIAIEESNAIINDGK.Y	sp|Q9ULB1-3|NRX1A_HUMAN	90.4534	0.0447629
90899	B4GALT1	K.LLNVGFQEALK.D	sp|P15291|B4GT1_HUMAN	24.206	0.0586137
90906	GNPTG	K.VVEEPNAFGVNNPFLPQASR.L	sp|Q9UJJ9|GNPTG_HUMAN	20.0719	0.101923
90909	QSOX1	R.SALYSPSDPLTLLQADTVR.G	sp|O00391|QSOX1_HUMAN	123.212	0.090601
90915	PCDH7	K.VGDTNDNPPM*FGQSVVEVYFPENNIPGER.V	sp|O60245-2|PCDH7_HUMAN	37.3068	0.0527131
90939	MMP2	K.DGLLAHAFAPGTGVGGDSHFDDDELWTLGEGQVVR.V	sp|P08253|MMP2_HUMAN	82.918	0.0281265
90947	HEXB	K.VLDIIATINK.G	sp|P07686|HEXB_HUMAN	247.319	0.0491241
90949	GAPDH	K.LVINGNPITIFQERDPSK.I	sp|P04406|G3P_HUMAN	79.8224	0.0440827
90962	KLKB1	R.IYSGILNLSDITK.D	sp|P03952|KLKB1_HUMAN	82.9256	0.0976715
91028	HTRA1	K.ENDVIISINGQSVVSANDVSDVIK.R	sp|Q92743|HTRA1_HUMAN	149.489	0.0531325
91029	NTM	K.AVGFVSEDEYLEIQGITR.E	sp|Q9P121-4|NTRI_HUMAN	24.8328	0.0412971
91043	PTPRF	R.FEVIEFDDGAGSVLR.I	sp|P10586|PTPRF_HUMAN	83.3303	0.0242463
91045	ORM2	K.WFYIASAFR.N	sp|P19652|A1AG2_HUMAN	93.6182	0.192442
91055	OPCML	K.EGQGFVSEDEYLEISDIK.R	sp|Q14982-4|OPCM_HUMAN	70.3904	0.123701
91120	GNS	K.TQMDGMSLLPILR.G	sp|P15586|GNS_HUMAN	92.5285	0.043036
91144	TAGLN	K.TDMFQTVDLFEGK.D	sp|Q01995|TAGL_HUMAN	361.553	0.0545585
91145	NPC1	K.DNLQLPLQFLSR.C	sp|O15118|NPC1_HUMAN	53.0585	0.0366464
91173	HEXB	K.VLDIIATINK.G	sp|P07686|HEXB_HUMAN	311.182	0.0361517
91210	MFGE8	R.VTFLGLQHWVPELAR.L	sp|Q08431|MFGM_HUMAN	102.687	0.0966112
91265	CLUL1	K.IYQFLFPFHEDNEK.D	sp|Q15846|CLUL1_HUMAN	135.298	0.066118
91274	MFGE8	R.VTFLGLQHWVPELAR.L	sp|Q08431|MFGM_HUMAN	154.905	0.132515
91288	TIE1	R.QLVVSPLVSFSGDGPISTVR.L	sp|P35590|TIE1_HUMAN	26.3806	0.0443468
91295	IGHG3	R.VVSVLTVLHQDWLNGKEYK.C	sp|P01860|IGHG3_HUMAN	141.214	0.216788
91314	SH3BGRL2	K.IEFEEVDITMSEEQR.Q	sp|Q9UJC5|SH3L2_HUMAN	46.5956	0.132172
91319	ENO2	K.FTANVGIQIVGDDLTVTNPK.R	sp|P09104|ENOG_HUMAN	132.682	0.0438644
91365	EPHB2	K.TFPNWMENPWVK.V	sp|P29323|EPHB2_HUMAN	54.3642	0.0690573
91399	PRL	K.ENEIYPVWSGLPSLQM*ADEESR.L	sp|P01236|PRL_HUMAN	41.3508	0.0711162
91400	EPHB2	K.TFPNWMENPWVK.V	sp|P29323|EPHB2_HUMAN	231.003	0.0716601
91411	MEGF8	R.LFHASALLGDTMVVLGGR.S	sp|Q7Z7M0|MEGF8_HUMAN	38.138	0.105276
91447	PTPRF	R.FEVIEFDDGAGSVLR.I	sp|P10586|PTPRF_HUMAN	85.3302	0.0953559
91532	RNASET2	R.ELDLNSVLLK.L	sp|O00584|RNT2_HUMAN	24.4031	0.115322
91550	THY1	K.VLYLSAFTSK.D	sp|P04216|THY1_HUMAN	193.34	0.0324728
91576	NENF	K.ELEALDEVFTK.V	sp|Q9UMX5|NENF_HUMAN	670.323	0.0870638
91578	ENO2	K.FTANVGIQIVGDDLTVTNPK.R	sp|P09104|ENOG_HUMAN	108.304	0.0855069
91620	CHST12	R.AFDDIPNSELSHLIVDDR.H	sp|Q9NRB3|CHSTC_HUMAN	49.4939	0.0835798
91690	GALNT2	K.GGFDWNLVFK.W	sp|Q10471|GALT2_HUMAN	243.789	0.04763
91723	ACE	K.DMVGLDALDAQPLLK.Y	sp|P12821|ACE_HUMAN	44.7712	0.138617
91762	CDH2	R.MFVLTVAAENQVPLAK.G	sp|P19022|CADH2_HUMAN	323.461	0.12142
91807	GALNT2	K.EIILVDDYSNDPEDGALLGK.I	sp|Q10471|GALT2_HUMAN	116.382	0.0304592
91886	LNPEP	K.SSVVLDDGLVQDEFSESVK.M	sp|Q9UIQ6|LCAP_HUMAN	74.8128	0.077775
92000	CPA2	K.LDDFDELSEVAQK.A	sp|P48052|CBPA2_HUMAN	133.941	0.0495729
92034	CPD	R.LTAGLGSLIPEGDAGPDAAGPDAAGPLLPGRPQVK.L	sp|O75976|CBPD_HUMAN	69.4717	0.0718293
92098	TMEM132A	R.SPLSDSILGEQALAVTDDK.V	sp|Q24JP5-2|T132A_HUMAN	52.2027	0.0858938
92118	CPD	R.LTAGLGSLIPEGDAGPDAAGPDAAGPLLPGRPQVK.L	sp|O75976|CBPD_HUMAN	79.8741	0.0565203
92155	COL6A3	K.SADVNVFAIGVEDADEGALK.E	sp|P12111|CO6A3_HUMAN	122.99	0.0286972
92178	QPCT	R.SFSNIISTLNPTAK.R	sp|Q16769|QPCT_HUMAN	26.5406	0.0839429
92182	CALB2	R.LLPVQENFLLK.F	sp|P22676|CALB2_HUMAN	93.3653	0.126628
92295	EFNA3	K.INVLEDFEGENPQVPK.L	sp|P52797|EFNA3_HUMAN	21.0765	0.0661605
92308	ROBO4	R.VSIQEPQDYTEPVELLAVR.I	sp|Q8WZ75|ROBO4_HUMAN	44.6254	0.0684409
92333	ROBO4	R.VSIQEPQDYTEPVELLAVR.I	sp|Q8WZ75|ROBO4_HUMAN	39.9678	0.120901
92353	TGFBI	R.GDELADSALEIFK.Q	sp|Q15582|BGH3_HUMAN	197.303	0.0489408
92372	FTH1	K.MGAPESGLAEYLFDK.H	sp|P02794|FRIH_HUMAN	194.386	0.0478925
92439	F2	R.IVEGSDAEIGM*SPWQVM*LFR.K	sp|P00734|THRB_HUMAN	69.873	0.150948
92487	EFNA3	K.INVLEDFEGENPQVPK.L	sp|P52797|EFNA3_HUMAN	41.5536	0.0999775
92526	TMEM132A	K.MVWEILVSER.D	sp|Q24JP5-2|T132A_HUMAN	80.5322	0.069336
92536	TNR	R.TATSLDLEWDNSEAEVQEYK.V	sp|Q92752|TENR_HUMAN	49.4871	0.0583351
92537	CAPG	K.AQVEIVTDGEEPAEMIQVLGPKPALK.E	sp|P40121|CAPG_HUMAN	172.268	0.0469646
92560	COCH	R.EFTGLEPIVSDVIR.G	sp|O43405|COCH_HUMAN	85.8294	0.0734967
92603	CAPG	K.AQVEIVTDGEEPAEMIQVLGPKPALK.E	sp|P40121|CAPG_HUMAN	217.718	0.0917858
92608	LINGO1	R.ADGDPPPAILWLSPR.K	sp|Q96FE5|LIGO1_HUMAN	32.4926	0.104938
92638	FAM234B	K.FVEAPYEI.-	sp|A2RU67|F234B_HUMAN	491.571	0.0237834
92712	ECM1	R.ELLALIQLER.E	sp|Q16610-4|ECM1_HUMAN	62.3528	0.0896851
92740	ENPP4	K.IDDLIGDLVQR.L	sp|Q9Y6X5|ENPP4_HUMAN	151.211	0.0447407
92781	PLEK	K.QQDHFFQAAFLEER.D	sp|P08567|PLEK_HUMAN	63.755	0.0514695
92810	MATN2	K.AIEEELQEIASEPTNK.H	sp|O00339|MATN2_HUMAN	133.097	0.0558653
92864	PKM	R.LAPITSDPTEATAVGAVEASFK.C	sp|P14618|KPYM_HUMAN	29.099	0.0524321
92922	RFNG	R.QQTFIFTDGDDPELELQGGDR.V	sp|Q9Y644|RFNG_HUMAN	32.9053	0.0660218
92932	LGALS3BP	R.ELSEALGQIFDSQR.G	sp|Q08380|LG3BP_HUMAN	94.6449	0.143456
92974	RFNG	R.QQTFIFTDGDDPELELQGGDR.V	sp|Q9Y644|RFNG_HUMAN	25.4577	0.0629391
92986	ADAMTS1	R.LHAFDQQLDLELRPDSSFLAPGFTLQNVGRK.S	sp|Q9UHI8|ATS1_HUMAN	170.743	0.104935
93014	ITIH2	R.SLPGESEEM*MEEVDQVTLYSYK.V	sp|P19823|ITIH2_HUMAN	74.3418	0.0206983
93060	CHST12	R.ELTADSDVDEFLDK.F	sp|Q9NRB3|CHSTC_HUMAN	59.5067	0.130943
93083	TFRC	K.DENLALYVENQFR.E	sp|P02786|TFR1_HUMAN	43.615	0.103474
93144	PDGFA	R.LLEIDSVGSEDSLDTSLR.A	sp|P04085|PDGFA_HUMAN	36.6175	0.102891
93174	SYT1	K.TLNPVFNEQFTFKVPYSELGGK.T	sp|P21579|SYT1_HUMAN	76.7972	0.108807
93185	TNFSF12	R.ASLSAQEPAQEELVAEEDQDPSELNPQTEESQDPAPFLNR.L	sp|O43508-2|TNF12_HUMAN	20.6569	0.159006
93191	TNFSF12	R.ASLSAQEPAQEELVAEEDQDPSELNPQTEESQDPAPFLNR.L	sp|O43508-2|TNF12_HUMAN	20.8225	0.0383603
93215	TPI1	K.VVLAYEPVWAIGTGK.T	sp|P60174-3|TPIS_HUMAN	236.003	0.043294
93218	GALNT4	K.DGFPVPANIIWHFK.E	sp|Q8N4A0|GALT4_HUMAN	290.852	0.080904
93253	ALDOA	R.YASICQQNGIVPIVEPEILPDGDHDLK.R	sp|P04075-2|ALDOA_HUMAN	107.758	0.123861
93270	FGL2	K.LNLVNMNNIENYVDSK.V	sp|Q14314|FGL2_HUMAN	132.145	0.0639812
93293	GALNT17	K.EIILVDDNSDEEELKVPLEEYVHK.R	sp|Q6IS24|GLT17_HUMAN	50.8674	0.0785963
93300	DAG1	R.SFRVTIPTDLIASSGDIIK.V	sp|Q14118|DAG1_HUMAN	217.826	0.298288
93312	MEGF8	R.GFIYPM*LPGGPGGPGAEDVAVWTR.A	sp|Q7Z7M0|MEGF8_HUMAN	48.1058	0.116824
93352	ARL8B	R.NELHNLLDKPQLQGIPVLVLGNK.R	sp|Q9NVJ2|ARL8B_HUMAN	214.568	0.034501
93362	PROC	K.WELDLDIK.E	sp|P04070-2|PROC_HUMAN	35.6081	0.0911047
93403	GALNT4	K.DGFPVPANIIWHFK.E	sp|Q8N4A0|GALT4_HUMAN	105.199	0.0650115
93466	SCRN1	R.SIFKPFIFVDDVK.L	sp|Q12765-2|SCRN1_HUMAN	157.173	0.070296
93582	FAM3C	R.LIADLGSTSITNLGFR.D	sp|Q92520|FAM3C_HUMAN	215.692	0.13746
93597	NCSTN	R.NQVEDLLATLEK.S	sp|Q92542|NICA_HUMAN	579.852	0.0499644
93774	SERPINA3	R.GTHVDLGLASANVDFAFSLYK.Q	sp|P01011|AACT_HUMAN	151.988	0.137226
93792	NCSTN	R.NQVEDLLATLEK.S	sp|Q92542|NICA_HUMAN	515.863	0.0467343
93795	PTPRS	R.FETIEFDESAGAVLR.I	sp|Q13332|PTPRS_HUMAN	98.7944	0.200159
93832	TMEM132B	R.TLAGREPGITTVQVLSPLSDSILAEK.T	sp|Q14DG7|T132B_HUMAN	266.117	0.0386369
93879	SERPINA3	R.GTHVDLGLASANVDFAFSLYK.Q	sp|P01011|AACT_HUMAN	274.367	0.208051
93902	CACNA2D3	K.DVAIEEIDGLQLVK.K	sp|Q8IZS8|CA2D3_HUMAN	228.222	0.0615952
93903	ATP1A1	K.M*SINAEEVVVGDLVEVK.G	sp|P05023-4|AT1A1_HUMAN	142.246	0.0674633
93933	CNTN1	K.ILALAPTFEMNPM*K.K	sp|Q12860|CNTN1_HUMAN	72.0894	0.0548553
93972	GNPTG	R.QWDQVEQDLADELITPQGHEK.L	sp|Q9UJJ9|GNPTG_HUMAN	74.2605	0.0501177
94050	PTPRM	K.ESQELIVQTDEDLPGAVPTESIQGSTFEEK.I	sp|P28827-2|PTPRM_HUMAN	47.9655	0.0592472
94188	TPI1	K.VVLAYEPVWAIGTGK.T	sp|P60174-3|TPIS_HUMAN	302.435	0.0878422
94262	ENO2	K.LDNLMLELDGTENK.S	sp|P09104|ENOG_HUMAN	266.305	0.0214492
94276	B3GALNT1	K.VNIHIPEDTNLFFLYR.I	sp|O75752|B3GL1_HUMAN	89.251	0.106129
94304	GSN	K.AGALNSNDAFVLKTPSAAYLWVGTGASEAEK.T	sp|P06396|GELS_HUMAN	24.5796	0.176829
94326	CNDP1	R.GDGWLTDPYVLTEVDGK.L	sp|Q96KN2|CNDP1_HUMAN	219.92	0.0780634
94350	PTPRU	R.GAPISVYQVIVEEER.A	sp|Q92729|PTPRU_HUMAN	66.0033	0.0289747
94391	LMAN2	K.LFQLMVEHTPDEESIDWTK.I	sp|Q12907|LMAN2_HUMAN	115.418	0.0524171
94419	CDH8	K.FAQSLYHFSVPEDVVLGTAIGR.V	sp|P55286|CADH8_HUMAN	85.5666	0.0541795
94433	RCN2	R.WDPTANEDPEWILVEK.D	sp|Q14257-2|RCN2_HUMAN	168.003	0.0813117
94435	SLC39A10	R.LSFFGLEK.L	sp|Q9ULF5|S39AA_HUMAN	23.0319	0.0766084
94483	DAG1	R.VTIPTDLIASSGDIIK.V	sp|Q14118|DAG1_HUMAN	42.4593	0.0984747
94598	SPOCK2	K.EGETPGNFM*EDEQWLSSISQYSGK.I	sp|Q92563|TICN2_HUMAN	126.763	0.0469997
94604	CDH15	K.DYDPEDWLQVDAATGR.I	sp|P55291|CAD15_HUMAN	72.4392	0.0455076
94629	LGMN	K.DYTGEDVTPQNFLAVLR.G	sp|Q99538|LGMN_HUMAN	162.531	0.033856
94676	BCHE	K.VLEMTGNIDEAEWEWK.A	sp|P06276|CHLE_HUMAN	183.382	0.0952818
94685	CHL1	K.GAGPESEPYIFQTPEGVPEQPTFLK.V	sp|O00533-2|NCHL1_HUMAN	141.719	0.0369975
94699	SPARC	K.NYNM*YIFPVHWQFGQLDQHPIDGYLSHTELAPLR.A	sp|P09486|SPRC_HUMAN	31.2525	0.121809
94705	LTBP2	K.QSTFTLPLSNQLASVNPSLVK.V	sp|Q14767|LTBP2_HUMAN	77.1603	0.0573335
94716	DPP7	K.LEATIIGEWVK.A	sp|Q9UHL4|DPP2_HUMAN	91.2244	0.0668516
94724	SDF4	K.VDEETQEVLENLK.D	sp|Q9BRK5|CAB45_HUMAN	104.693	0.0499112
94731	MANEAL	R.TLKAPDGLPALGPGLELAPFER.R	sp|Q5VSG8|MANEL_HUMAN	86.9105	0.0943899
94736	CDH20	R.VVYSILQGQPYFSVDSK.T	sp|Q9HBT6|CAD20_HUMAN	96.7364	0.080026
94774	ECM2	K.FESFSSFPGVESSYNVLPGK.K	sp|O94769|ECM2_HUMAN	245.01	0.0508351
94776	CDH20	R.VVYSILQGQPYFSVDSK.T	sp|Q9HBT6|CAD20_HUMAN	77.7233	0.05758
94782	ECM2	K.FESFSSFPGVESSYNVLPGK.K	sp|O94769|ECM2_HUMAN	204.37	0.0643845
94783	MANEAL	R.TLKAPDGLPALGPGLELAPFER.R	sp|Q5VSG8|MANEL_HUMAN	172.567	0.0462255
94785	C16orf89	R.EFQLTLQPGFWK.L	sp|Q6UX73|CP089_HUMAN	266.747	0.141016
94885	NUCB2	K.EVWEETDGLDPNDFDPK.T	sp|P80303|NUCB2_HUMAN	48.7018	0.0400363
94912	DNAJB11	K.FQDLGAAYEVLSDSEK.R	sp|Q9UBS4|DJB11_HUMAN	132.271	0.0583872
94920	NPEPPS	K.VLTFALSEEVRPQDTVSVIGGVAGGSK.H	sp|P55786|PSA_HUMAN	140.92	0.0772752
94945	NPEPPS	K.VLTFALSEEVRPQDTVSVIGGVAGGSK.H	sp|P55786|PSA_HUMAN	183.825	0.057774
94970	GPX3	K.YVRPGGGFVPNFQLFEK.G	sp|P22352|GPX3_HUMAN	26.2634	0.147927
95006	GOT1	K.TPGTWNHITDQIGMFSFTGLNPK.Q	sp|P17174|AATC_HUMAN	23.7084	0.143922
95018	SORCS1	K.LYDYNLGSITESSLWR.S	sp|Q8WY21-2|SORC1_HUMAN	34.5539	0.0874481
95024	FAM20C	R.EQETPPDFFYFSDYER.H	sp|Q8IXL6|FA20C_HUMAN	51.2606	0.0517306
95033	FAM20C	R.EQETPPDFFYFSDYER.H	sp|Q8IXL6|FA20C_HUMAN	72.515	0.0996668
95067	GUSB	K.GFDWPLLVK.D	sp|P08236|BGLR_HUMAN	120.283	0.0426104
95162	PAPLN	R.GPTSEPLVIELISQEPNPGVHYEYHLPLR.R	sp|O95428|PPN_HUMAN	95.0437	0.0593049
95182	NUTF2	K.ADEDPIMGFHQMFLLK.N	sp|P61970|NTF2_HUMAN	200.827	0.0656764
95184	PAPLN	R.GPTSEPLVIELISQEPNPGVHYEYHLPLR.R	sp|O95428|PPN_HUMAN	94.61	0.0947633
95200	C1QTNF1	K.NEEEVVILFAQVGDR.S	sp|Q9BXJ1-2|C1QT1_HUMAN	84.0915	0.112557
95240	NAGLU	R.FLLGSWLEQAR.A	sp|P54802|ANAG_HUMAN	65.5816	0.138053
95392	COL12A1	R.SELEAIASPPAETHVFTVEDFDAFQR.I	sp|Q99715|COCA1_HUMAN	66.2724	0.0569123
95398	MANEAL	R.LYLDYLPHQPSLYLELTR.R	sp|Q5VSG8|MANEL_HUMAN	226.63	0.114646
95404	MANEAL	R.LYLDYLPHQPSLYLELTR.R	sp|Q5VSG8|MANEL_HUMAN	153.873	0.156209
95439	CLMP	R.VAFASNFLAGDASLQIEPLKPSDEGR.Y	sp|Q9H6B4|CLMP_HUMAN	106.383	0.0506371
95468	CPVL	K.YLREDTVQSVKPWLTEIMNNYK.V	sp|Q9H3G5|CPVL_HUMAN	70.8102	0.0322497
95473	NID2	R.FSNLYVGTNGIISTQDFPR.E	sp|Q14112|NID2_HUMAN	37.1668	0.0887348
95505	CPVL	K.YLREDTVQSVKPWLTEIMNNYK.V	sp|Q9H3G5|CPVL_HUMAN	73.836	0.0486138
95528	SERPINA3	K.MEEVEAM*LLPETLK.R	sp|P01011|AACT_HUMAN	407.495	0.198128
95529	QPCT	R.YFQNYSYGGVIQDDHIPFLR.R	sp|Q16769|QPCT_HUMAN	21.8735	0.16636
95531	VTN	R.GDVFTMPEDEYTVYDDGEEK.N	sp|P04004|VTNC_HUMAN	27.4156	0.104617
95540	PTGDS	K.AQGFTEDTIVFLPQTDK.C	sp|P41222|PTGDS_HUMAN	93.2962	0.0908041
95544	VSIG4	K.GDVNLPCTYDPLQGYTQVLVK.W	sp|Q9Y279|VSIG4_HUMAN	75.7205	0.116927
95560	CDH4	K.AGFSEDDYTALISQNILEGEK.L	sp|P55283|CADH4_HUMAN	124.664	0.0348665
95567	KCTD12	R.DLQLVLPDYFPER.S	sp|Q96CX2|KCD12_HUMAN	154.12	0.130396
95642	CNTN4	K.SELVITWETVPEELQNGR.G	sp|Q8IWV2|CNTN4_HUMAN	41.6843	0.0842156
95643	CFL2	K.QILVGDIGDTVEDPYTSFVK.L	sp|Q9Y281|COF2_HUMAN	45.4363	0.124308
95697	CLIC1	K.LAALNPESNTAGLDIFAK.F	sp|O00299|CLIC1_HUMAN	181.662	0.0312502
95740	GCSH	K.MTLSNPSELDELMSEEAYEK.Y	sp|P23434|GCSH_HUMAN	38.1706	0.0508015
95784	PPIC	K.DFM*IQGGDITTGDGTGGVSIYGETFPDENFK.L	sp|P45877|PPIC_HUMAN	42.673	0.1126
95791	OLFML3	R.EVDYLETQNPALPCVEFDEK.V	sp|Q9NRN5|OLFL3_HUMAN	128.7	0.1597
95794	B4GALNT1	R.VAHLEFFLDGLGSLR.V	sp|Q00973|B4GN1_HUMAN	94.7951	0.0894574
95800	MAG	R.SGLVLTSILTLR.G	sp|P20916|MAG_HUMAN	34.9043	0.1184
95829	SERPINA3	R.GTHVDLGLASANVDFAFSLYK.Q	sp|P01011|AACT_HUMAN	191.541	0.212573
95847		K.EAGIPEFYDYDVALIK.L	tr|B4E1Z4|B4E1Z4_HUMAN	115.503	0.0687315
95855	CPVL	R.ELSLVGPFPGLNMK.S	sp|Q9H3G5|CPVL_HUMAN	165.716	0.118589
95869	MAG	R.FDFPDELRPAVVHGVWYFNSPYPK.N	sp|P20916|MAG_HUMAN	171.759	0.106868
95922	SERPINC1	K.AFLEVNEEGSEAAASTAVVIAGR.S	sp|P01008|ANT3_HUMAN	28.3815	0.112394
95928	HEG1	R.VTGNPGDEEFIEPSTENEFGLTSLR.W	sp|Q9ULI3|HEG1_HUMAN	60.0236	0.105852
95929	PLXNA1	K.ILVDLSNPGGRPALAYESVVAQEGSPILR.D	sp|Q9UIW2|PLXA1_HUMAN	47.465	0.0754607
95942	SERPINA3	R.GTHVDLGLASANVDFAFSLYK.Q	sp|P01011|AACT_HUMAN	133.925	0.226793
95952	GDI1	R.LSAIYGGTYMLNKPVDDIIMENGK.V	sp|P31150|GDIA_HUMAN	39.255	0.11228
96024	MAG	R.FDFPDELRPAVVHGVWYFNSPYPK.N	sp|P20916|MAG_HUMAN	166.722	0.0535072
96057	PROS1	K.SQDILLSVENTVIYR.I	sp|P07225|PROS_HUMAN	120.585	0.0524922
96075	CLIC6	R.SPGELAWDAAEEAEVPGVK.G	sp|Q96NY7|CLIC6_HUMAN	134.142	0.0971118
96080	PRCP	K.NALDPMSVLLAR.S	sp|P42785|PCP_HUMAN	26.327	0.143905
96115	EMILIN3	R.LGLLAAGLDSLPTEPLRPR.E	sp|Q9NT22|EMIL3_HUMAN	62.8199	0.0763951
96129	PDIA4	K.EENGVLVLNDANFDNFVADK.D	sp|P13667|PDIA4_HUMAN	153.542	0.0390323
96210	TXNDC5	K.ALAPTWEQLALGLEHSETVK.I	sp|Q8NBS9|TXND5_HUMAN	84.7016	0.0416074
96216	FAM3A	R.AFDM*WAGDVNDLLK.F	sp|P98173|FAM3A_HUMAN	195.478	0.0313545
96240	EFNB2	K.FLPGQGLVLYPQIGDK.L	sp|P52799|EFNB2_HUMAN	434.196	0.032372
96254	EMILIN3	R.LGLLAAGLDSLPTEPLRPR.E	sp|Q9NT22|EMIL3_HUMAN	78.7357	0.169126
96276	MAN1A1	K.LEKPQGLYPNYLNPSSGQWGQHHVSVGGLGDSFYEYLLK.A	sp|P33908|MA1A1_HUMAN	55.317	0.175613
96282	HYAL1	R.ALYPSIYMPAVLEGTGK.S	sp|Q12794|HYAL1_HUMAN	88.6376	0.128746
96302	LINGO1	R.AFSGLNSLEQLTLEK.C	sp|Q96FE5|LIGO1_HUMAN	302.208	0.0335307
96362	EPHA10	K.ETFNVYYLETEADLGR.G	sp|Q5JZY3|EPHAA_HUMAN	62.8081	0.0997396
96364	C4B	R.GSSTWLTAFVLK.V	sp|P0C0L5|CO4B_HUMAN	58.1304	0.0557881
96377	HYAL1	R.ALYPSIYMPAVLEGTGK.S	sp|Q12794|HYAL1_HUMAN	28.6776	0.156901
96386	FUCA1	R.YTPDWPSLDSRPLPAWFDEAK.F	sp|P04066|FUCO_HUMAN	161.762	0.0763568
96467	CP	K.HRGVYSSDVFDIFPGTYQTLEMFPR.T	sp|P00450|CERU_HUMAN	120.422	0.300078
96565	PDGFRA	K.FQTIPFNVYALK.A	sp|P16234|PGFRA_HUMAN	100.89	0.0341261
96566	CP	K.HRGVYSSDVFDIFPGTYQTLEMFPR.T	sp|P00450|CERU_HUMAN	105.507	0.295293
96572	LUM	K.NIPTVNENLENYYLEVNQLEK.F	sp|P51884|LUM_HUMAN	52.1384	0.0877839
96575	MAN2A2	R.VTEGPFFSEVVAYYEHIHQAVR.L	sp|P49641|MA2A2_HUMAN	116.644	0.132543
96591	MAN2A2	R.VTEGPFFSEVVAYYEHIHQAVR.L	sp|P49641|MA2A2_HUMAN	175.841	0.141601
96592	SERPINB1	K.IPELLASGMVDNMTK.L	sp|P30740|ILEU_HUMAN	160.072	0.0440808
96594	CWC25	K.EAGCSSETGLLPGSIFAPSGANSLLDM*ASK.I	sp|Q9NXE8|CWC25_HUMAN	55.2238	0.0920392
96669	MAN2A2	R.QGFDISYDPHDWDAEDLQVFVVPHSHNDPGWIK.T	sp|P49641|MA2A2_HUMAN	112.662	0.0743526
96712	CHL1	K.IDPLEVEEGDPIVLPCNPPK.G	sp|O00533-2|NCHL1_HUMAN	95.6397	0.222361
96724	EFNB2	K.FLPGQGLVLYPQIGDK.L	sp|P52799|EFNB2_HUMAN	246.222	0.103527
96772	PLD3	K.FWVVDQTHFYLGSANMDWR.S	sp|Q8IV08|PLD3_HUMAN	41.6059	0.122542
96777	CPN1	R.EALIQFLEQVHQGIK.G	sp|P15169|CBPN_HUMAN	97.9222	0.16042
96912	SOD2	K.AIWNVINWENVTER.Y	sp|P04179|SODM_HUMAN	52.4411	0.0448249
96924	TPI1	K.VVLAYEPVWAIGTGK.T	sp|P60174-3|TPIS_HUMAN	179.121	0.0387505
96942	EXT1	K.ASISTENFRPNFDVSIPLFSK.D	sp|Q16394|EXT1_HUMAN	51.8448	0.043281
97005	SERPINA3	K.AVLDVFEEGTEASAATAVK.I	sp|P01011|AACT_HUMAN	53.6189	0.12361
97064	SRGN	R.NLPSDSQDLGQHGLEEDFML.-	sp|P10124|SRGN_HUMAN	76.8132	0.0969185
97131	PLXNB2	K.VYLTPDGTSSEYDSILVEINK.R	sp|O15031|PLXB2_HUMAN	58.6072	0.0622959
97185	ENO1	K.LAM*QEFMILPVGAANFR.E	sp|P06733|ENOA_HUMAN	115.95	0.0783939
97190	FAM20C	R.VAVPPLTEEDVLFNVNSDTR.L	sp|Q8IXL6|FA20C_HUMAN	58.4893	0.0703433
97204	PLXNB2	K.VYLTPDGTSSEYDSILVEINK.R	sp|O15031|PLXB2_HUMAN	99.4308	0.0519086
97224	CACHD1	K.WQYFSSEEGIFTVFPAHK.F	sp|Q5VU97|CAHD1_HUMAN	95.0311	0.0781918
97261	ADAMTS2	R.M*EEEEFFIEPLEK.G	sp|O95450|ATS2_HUMAN	81.7738	0.0710003
97290	LFNG	K.EMTFIFTDGEDEALAR.H	sp|Q8NES3|LFNG_HUMAN	189.457	0.0504757
97312	SERPINF2	K.EDFLEQSEQLFGAKPVSLTGK.Q	sp|P08697|A2AP_HUMAN	108.264	0.0479025
97333	MINPP1	K.VLEYLNDLK.Q	sp|Q9UNW1|MINP1_HUMAN	21.4897	0.150524
97355	PLD3	R.AFLLSLAALR.D	sp|Q8IV08|PLD3_HUMAN	50.8765	0.118445
97388	CKB	K.LAVEALSSLDGDLAGR.Y	sp|P12277|KCRB_HUMAN	100.887	0.0854398
97440	HSP90B1	K.TVWDWELMNDIKPIWQRPSK.E	sp|P14625|ENPL_HUMAN	135.941	0.0527423
97444	CLSTN1	R.AASEFESSEGVFLFPELR.I	sp|O94985|CSTN1_HUMAN	24.7808	0.106189
97476	QPCT	R.QIAEGTSISEM*WQNDLQPLLIER.Y	sp|Q16769|QPCT_HUMAN	27.5287	0.0668772
97499	MGAT3	R.VDLVLPEDTTEYFVR.T	sp|Q09327|MGAT3_HUMAN	102.77	0.0902366
97519	KCTD12	K.FNFLEQAFDK.L	sp|Q96CX2|KCD12_HUMAN	139.694	0.088448
97528	MGAT3	R.VDLVLPEDTTEYFVR.T	sp|Q09327|MGAT3_HUMAN	41.4413	0.0732803
97556	CLSTN1	R.AASEFESSEGVFLFPELR.I	sp|O94985|CSTN1_HUMAN	41.5206	0.0614834
97595	MMP2	K.DGLLAHAFAPGTGVGGDSHFDDDELWTLGEGQVVR.V	sp|P08253|MMP2_HUMAN	73.2012	0.0651459
97647	PVALB	K.IGVDEFSTLVAES.-	sp|P20472|PRVA_HUMAN	110.26	0.144217
97735	GAS6	R.GSFYPGSGFAFYSLDYMR.T	sp|Q14393-1|GAS6_HUMAN	26.1654	0.158566
97787	ST6GALNAC5	K.MLQFDELFK.Q	sp|Q9BVH7|SIA7E_HUMAN	143.825	0.0479149
97790	ITIH4	K.AGFSWIEVTFK.N	sp|Q14624|ITIH4_HUMAN	255.658	0.0539272
97792	HYAL1	R.ALYPSIYMPAVLEGTGK.S	sp|Q12794|HYAL1_HUMAN	76.6002	0.0711074
97901	SELENBP1	K.LNPNFLVDFGKEPLGPALAHELR.Y	sp|Q13228-4|SBP1_HUMAN	183.529	0.0614074
97926	ENPP7	K.LLLVSFDGFR.W	sp|Q6UWV6|ENPP7_HUMAN	185.779	0.0832923
97985	PSAP	K.NVIPALELVEPIKK.H	sp|P07602-3|SAP_HUMAN	53.0714	0.0650538
98043	AMBP	R.AFIQLWAFDAVKGK.C	sp|P02760|AMBP_HUMAN	104.43	0.19831
98092	TTR	R.RYTIAALLSPYSYSTTAVVTNPKE.-	sp|P02766|TTHY_HUMAN	134.372	0.0219996
98129	NTM	K.AVGFVSEDEYLEIQGITR.E	sp|Q9P121-4|NTRI_HUMAN	29.2359	0.0629609
98139	FUCA2	K.LVYAIFLK.W	sp|Q9BTY2|FUCO2_HUMAN	198.278	0.0757662
98149	XXYLT1	K.SLEGGGAGPVDYHLLMMFTK.A	sp|Q8NBI6|XXLT1_HUMAN	255.948	0.0865303
98155	CANT1	K.YEGIEFI.-	sp|Q8WVQ1|CANT1_HUMAN	280.544	0.0363346
98159	ADAMTS1	R.LHAFDQQLDLELRPDSSFLAPGFTLQNVGR.K	sp|Q9UHI8|ATS1_HUMAN	26.1408	0.157332
98175	ADAMTS1	R.LHAFDQQLDLELRPDSSFLAPGFTLQNVGR.K	sp|Q9UHI8|ATS1_HUMAN	66.2326	0.0794329
98210	AMBP	R.VVAQGVGIPEDSIFTM*ADRGECVPGEQEPEPILIPR.V	sp|P02760|AMBP_HUMAN	65.5577	0.136696
98213	ERAP1	K.TQEFPQILTLIGR.N	sp|Q9NZ08-2|ERAP1_HUMAN	55.5193	0.0489313
98250	HS6ST1	R.IEELNDLDM*QLYDYAK.D	sp|O60243|H6ST1_HUMAN	64.4231	0.0722602
98272	AMBP	R.VVAQGVGIPEDSIFTM*ADRGECVPGEQEPEPILIPR.V	sp|P02760|AMBP_HUMAN	73.1009	0.194411
98516	SMPDL3B	K.LGEAAVLEIVER.L	sp|Q92485|ASM3B_HUMAN	94.0767	0.0511447
98526	SMPDL3B	K.LGEAAVLEIVER.L	sp|Q92485|ASM3B_HUMAN	110.14	0.0421544
98567	CP	K.ERGPEEEHLGILGPVIWAEVGDTIR.V	sp|P00450|CERU_HUMAN	41.1986	0.106263
98649	LAMA4	R.LTLSELDDIIK.N	sp|Q16363|LAMA4_HUMAN	92.9894	0.0648516
98710	OAF	R.LPDGQVTEESLQADSDADSISLELR.K	sp|Q86UD1|OAF_HUMAN	55.2881	0.102416
98766	VTN	R.GDVFTM*PEDEYTVYDDGEEK.N	sp|P04004|VTNC_HUMAN	24.1315	0.115653
98768	CLIC4	K.LDEYLNSPLPDEIDENSMEDIK.F	sp|Q9Y696|CLIC4_HUMAN	58.1319	0.110867
98817	TIMP2	K.DIEFIYTAPSSAVCGVSLDVGGK.K	sp|P16035|TIMP2_HUMAN	72.8118	0.20887
98825	TIMP2	K.DIEFIYTAPSSAVCGVSLDVGGK.K	sp|P16035|TIMP2_HUMAN	106.598	0.224175
98868	C3	R.YRGDQDATMSILDISM*MTGFAPDTDDLK.Q	sp|P01024|CO3_HUMAN	95.4434	0.112301
98954	TAGLN3	R.TTDIFQTVDLWEGK.D	sp|Q9UI15|TAGL3_HUMAN	224.528	0.074198
99053	MBL2	K.FFLTNGEIMTFEK.V	sp|P11226|MBL2_HUMAN	43.6323	0.0826888
99078	TAGLN3	R.TTDIFQTVDLWEGK.D	sp|Q9UI15|TAGL3_HUMAN	283.612	0.072746
99171	PLXNA4	K.ILVPVEVIKPITLK.A	sp|Q9HCM2|PLXA4_HUMAN	159.341	0.0263715
99204	PLXNA4	K.ILVPVEVIKPITLK.A	sp|Q9HCM2|PLXA4_HUMAN	168.395	0.0363693
99215	EPHA5	K.IDTIAADESFTELDLGDR.V	sp|P54756|EPHA5_HUMAN	40.1893	0.0704948
99252	AGRN	R.TFVEYLNAVTESEK.A	sp|O00468-6|AGRIN_HUMAN	21.9691	0.0901164
99278	ENPP4	K.IDDLIGDLVQR.L	sp|Q9Y6X5|ENPP4_HUMAN	56.2297	0.0715879
99313	NXPH3	K.IFGWGDFYSNIK.T	sp|O95157|NXPH3_HUMAN	64.8889	0.0559112
99452	GSR	R.SFDSMISTNCTEELENAGVEVLK.F	sp|P00390|GSHR_HUMAN	39.1558	0.148277
99454	UNC5D	R.GTDNGEALPESIPSAPGTLPHFIEEPDDAYIIK.S	sp|Q6UXZ4|UNC5D_HUMAN	49.42	0.0865886
99473	CLIC4	K.LDEYLNSPLPDEIDENSM*EDIK.F	sp|Q9Y696|CLIC4_HUMAN	83.0903	0.0468567
99481	C1S	R.REDFDVEAADSAGNCLDSLVFVAGDR.Q	sp|P09871|C1S_HUMAN	41.8906	0.139654
99501	MATN2	K.AIEEELQEIASEPTNK.H	sp|O00339|MATN2_HUMAN	100.045	0.0397451
99519	C1S	R.REDFDVEAADSAGNCLDSLVFVAGDR.Q	sp|P09871|C1S_HUMAN	62.9808	0.174684
99567	LGMN	K.ASSPVPLPPVTHLDLTPSPDVPLTIM*K.R	sp|Q99538|LGMN_HUMAN	106.139	0.0756905
99608	CRTAC1	R.DEDTLQDPAPLECGQGFSQQENGHCM*DTNECIQFPFVCPR.D	sp|Q9NQ79|CRAC1_HUMAN	61.1087	0.126277
99659	ATP6AP1	K.LSIEDFTAYGGVFGNK.Q	sp|Q15904|VAS1_HUMAN	79.518	0.0660005
99665	RCN2	R.WDPTANEDPEWILVEK.D	sp|Q14257-2|RCN2_HUMAN	120.709	0.0488264
99696	PKM	R.AGKPVICATQMLESMIK.K	sp|P14618-2|KPYM_HUMAN	87.8063	0.126812
99701	DPP7	K.DLTQLFMFAR.N	sp|Q9UHL4|DPP2_HUMAN	88.2307	0.0938374
99712	PCDHB15	R.VVSEDNEQGLQLDLQTGQLILNEK.L	sp|Q9Y5E8|PCDBF_HUMAN	84.0965	0.0298338
99729	LAMP2	K.YLDFVFAVK.N	sp|P13473-3|LAMP2_HUMAN	236.725	0.0886027
99799	EFNA3	K.INVLEDFEGENPQVPK.L	sp|P52797|EFNA3_HUMAN	223.391	0.0363795
99811	VWF	K.YTLFQIFSK.I	sp|P04275|VWF_HUMAN	98.8693	0.0836856
99897	MANBA	K.GGEAVCLYEEPVSELLR.R	sp|O00462|MANBA_HUMAN	53.1902	0.240374
99948	PFN1	K.TFVNITPAEVGVLVGK.D	sp|P07737|PROF1_HUMAN	87.5673	0.0742497
99974	PKM	R.AGKPVICATQMLESMIK.K	sp|P14618-2|KPYM_HUMAN	333.935	0.130804
100078	COL4A2	K.LWSGYSLLYFEGQEK.A	sp|P08572|CO4A2_HUMAN	93.5482	0.0872607
100161	COCH	R.EFTGLEPIVSDVIR.G	sp|O43405|COCH_HUMAN	162.04	0.0472835
100175	LSAMP	R.EFEGEEEYLEILGITR.E	sp|Q13449|LSAMP_HUMAN	22.5503	0.146357
100250	UBA1	R.NEEDAAELVALAQAVNAR.A	sp|P22314|UBA1_HUMAN	73.656	0.229661
100254	LAMB2	K.YYYALYELVVR.G	sp|P55268|LAMB2_HUMAN	56.3795	0.0845879
100262	SERPINB1	K.TYNFLPEFLVSTQK.T	sp|P30740|ILEU_HUMAN	239.664	0.0360311
100267	ENPP6	R.GIFLAFGPDFK.S	sp|Q6UWR7|ENPP6_HUMAN	165.885	0.0403026
100273	BCHE	R.FWTSFFPK.V	sp|P06276|CHLE_HUMAN	217.311	0.0504427
100298	COL4A2	K.LWSGYSLLYFEGQEK.A	sp|P08572|CO4A2_HUMAN	38.737	0.16584
100348	PRKAR1B	R.LTVADALEPVQFEDGEK.I	sp|P31321|KAP1_HUMAN	179.133	0.0676939
100353	PZP	R.QAMGELSELSFHYLIMAK.G	sp|P20742|PZP_HUMAN	101.009	0.118802
100380	ENPP6	R.GIFLAFGPDFK.S	sp|Q6UWR7|ENPP6_HUMAN	349.794	0.0617631
100393	ALDOC	R.TVPPAVPGVTFLSGGQSEEEASFNLNAINR.C	sp|P09972|ALDOC_HUMAN	29.2602	0.0135101
100440	PTPRM	K.ESQELIVQTDEDLPGAVPTESIQGSTFEEK.I	sp|P28827-2|PTPRM_HUMAN	47.2525	0.0762237
100546	SERPINB1	K.TYNFLPEFLVSTQK.T	sp|P30740|ILEU_HUMAN	320.244	0.0691518
100661	AGRN	R.IFFVNPAPPYLWPAHK.N	sp|O00468-6|AGRIN_HUMAN	149.987	0.0651723
100752	NAGLU	K.NVFQLEQAFVLSK.Q	sp|P54802|ANAG_HUMAN	86.9314	0.0637131
100757	CDH8	K.YILSGDGAGTIFQINDVTGDIHAIK.R	sp|P55286|CADH8_HUMAN	62.3979	0.065375
100763	LAMP2	K.GILTVDELLAIR.I	sp|P13473-3|LAMP2_HUMAN	129.144	0.252134
100795	PCDHGA2	K.DLGLEPLALAEQGVR.I	sp|Q9Y5H1|PCDG2_HUMAN	42.4903	0.106098
100856	CNDP1	K.VFQYIDLHQDEFVQTLK.E	sp|Q96KN2|CNDP1_HUMAN	20.9287	0.148821
100866	AGRN	R.IFFVNPAPPYLWPAHK.N	sp|O00468-6|AGRIN_HUMAN	333.224	0.0875481
100922	TTR	R.RYTIAALLSPYSYSTTAVVTNPKE.-	sp|P02766|TTHY_HUMAN	65.2719	0.112521
100979	SCG2	R.NLQIPPEDLIEM*LK.T	sp|P13521|SCG2_HUMAN	129.487	0.065481
101075	SFRP4	R.GVCISPEAIVTDLPEDVK.W	sp|Q6FHJ7|SFRP4_HUMAN	246.087	0.15262
101081	C1QBP	K.VEEQEPELTSTPNFVVEVIK.N	sp|Q07021|C1QBP_HUMAN	64.2883	0.0664264
101088	PKM	K.CLAAALIVLTESGR.S	sp|P14618-2|KPYM_HUMAN	88.4795	0.106888
101113	FUT11	R.LQDTATATTEDPELLAFLSR.Y	sp|Q495W5|FUT11_HUMAN	116.601	0.0552951
101187	B2M	K.SNFLNCYVSGFHPSDIEVDLLK.N	sp|P61769|B2MG_HUMAN	65.2798	0.10505
101190	GPC6	K.LEFENLVEETSHFVR.T	sp|Q9Y625|GPC6_HUMAN	187.887	0.0706927
101193	CBLN2	R.QTIQVSLMQNGYPVISAFAGDQDVTR.E	sp|Q8IUK8|CBLN2_HUMAN	26.6031	0.0863307
101204	SEMA6C	R.GLEDDAVAAELGLDFQR.F	sp|Q9H3T2-3|SEM6C_HUMAN	33.9709	0.0601409
101269	NCSTN	R.LLYGFLIK.A	sp|Q92542|NICA_HUMAN	288.212	0.0641536
101286	HEXB	K.EISEVFPDQFIHLGGDEVEFK.C	sp|P07686|HEXB_HUMAN	193.096	0.071063
101306	TNXB	K.EEPPHPEFLEQPLLGELTVTGVTPDSLR.L	tr|A0A140TA33|A0A140TA33_HUMAN	34.1691	0.0949158
101326	F2	R.IVEGSDAEIGM*SPWQVM*LFR.K	sp|P00734|THRB_HUMAN	41.2885	0.103146
101354		K.EAGIPEFYDYDVALIK.L	tr|B4E1Z4|B4E1Z4_HUMAN	288.537	0.0550987
101359	FAM20C	K.LSLLMAESLRGDQVAPVLYQPHLEALDR.R	sp|Q8IXL6|FA20C_HUMAN	54.3614	0.110497
101378	ENO2	K.DATNVGDEGGFAPNILENSEALELVK.E	sp|P09104|ENOG_HUMAN	28.4558	0.232357
101383	PKM	R.GIFPVLCKDPVQEAWAEDVDLR.V	sp|P14618-2|KPYM_HUMAN	73.187	0.0795805
101435	CCDC126	K.RTIAVLLDDILQR.L	sp|Q96EE4|CC126_HUMAN	148.642	0.143989
101448	ENO2	R.YITGDQLGALYQDFVR.D	sp|P09104|ENOG_HUMAN	147.841	0.0574544
101489	CACNA2D1	K.SQEPVTLDFLDAELENDIK.V	sp|P54289-2|CA2D1_HUMAN	54.2865	0.136001
101523	HEXB	K.EISEVFPDQFIHLGGDEVEFK.C	sp|P07686|HEXB_HUMAN	74.6674	0.0416012
101563	SPARC	K.NYNMYIFPVHWQFGQLDQHPIDGYLSHTELAPLR.A	sp|P09486|SPRC_HUMAN	50.9667	0.185689
101564	SERPINA3	K.MEEVEAMLLPETLK.R	sp|P01011|AACT_HUMAN	150.635	0.190016
101639	CLIC1	R.EEFASTCPDDEEIELAYEQVAK.A	sp|O00299|CLIC1_HUMAN	24.9611	0.168554
101652	PLXNA2	R.LDDLFILVEPSHK.K	sp|O75051|PLXA2_HUMAN	326.677	0.040993
101663	PTGDS	R.SPHWGSTYSVSVVETDYDQYALLYSQGSK.G	sp|P41222|PTGDS_HUMAN	35.4343	0.118607
101690	ISLR	K.GCYTVDNEVQPSGPEDNVVIIYLSR.A	sp|O14498|ISLR_HUMAN	27.9426	0.178557
101724	ISLR	K.GCYTVDNEVQPSGPEDNVVIIYLSR.A	sp|O14498|ISLR_HUMAN	35.0755	0.115509
101787	LCAT	R.TYIYDHGFPYTDPVGVLYEDGDDTVATR.S	sp|P04180|LCAT_HUMAN	63.3286	0.0734795
101809	TNXB	R.LQATWGQSLLPPVSTSFTTGGLR.I	tr|A0A140TA33|A0A140TA33_HUMAN	68.0146	0.0878443
101814	CNDP1	K.VFQYIDLHQDEFVQTLK.E	sp|Q96KN2|CNDP1_HUMAN	43.1619	0.0596655
101822	TNXB	R.LQATWGQSLLPPVSTSFTTGGLR.I	tr|A0A140TA33|A0A140TA33_HUMAN	108.926	0.0652613
101851	GPC1	R.NLLDSMVLITDK.F	sp|P35052|GPC1_HUMAN	184.886	0.0678049
101937	PLXNA1	K.LSLPWLLNK.E	sp|Q9UIW2|PLXA1_HUMAN	151.368	0.0406603
101977	PCDH17	R.LTYEIVDGNDDHLFEIDPSSGEIR.T	sp|O14917|PCD17_HUMAN	51.0333	0.0526161
102005	PTGDS	R.SPHWGSTYSVSVVETDYDQYALLYSQGSKGPGEDFR.M	sp|P41222|PTGDS_HUMAN	43.0464	0.156063
102009	CTSL	K.AVATVGPISVAIDAGHESFLFYK.E	sp|P07711|CATL1_HUMAN	73.775	0.1423
102015	B3GALNT1	K.MLALSLEDEHLLYGDIIR.Q	sp|O75752|B3GL1_HUMAN	110.628	0.0732576
102023	RGMB	K.VYQAVTDDLPAAFVDGTTSGGDSDAK.S	sp|Q6NW40|RGMB_HUMAN	41.0093	0.0559477
102088	PDGFD	K.IAEFDTVEDLLK.Y	sp|Q9GZP0|PDGFD_HUMAN	90.1613	0.0611424
102122	SDCBP	R.LYPELSQYMGLSLNEEEIR.A	sp|O00560|SDCB1_HUMAN	67.3094	0.0670824
102147	TXNL1	R.SEPTQALELTEDDIKEDGIVPLR.Y	sp|O43396|TXNL1_HUMAN	54.0506	0.132828
102223	TXNL1	R.SEPTQALELTEDDIKEDGIVPLR.Y	sp|O43396|TXNL1_HUMAN	34.3782	0.105946
102236	HEG1	R.VTGNPGDEEFIEPSTENEFGLTSLR.W	sp|Q9ULI3|HEG1_HUMAN	23.7405	0.103007
102427	RECK	K.MPFINIPVLDIKK.C	sp|O95980|RECK_HUMAN	173.138	0.0428449
102455	NPEPPS	R.VLGATLLPDLIQK.V	sp|P55786|PSA_HUMAN	154.71	0.0424078
102461	SERPINA3	K.MEEVEAM*LLPETLK.R	sp|P01011|AACT_HUMAN	522.329	0.0696178
102469	NPEPPS	R.VLGATLLPDLIQK.V	sp|P55786|PSA_HUMAN	274.958	0.0677328
102507	C3	K.DSITTWEILAVSMSDKK.G	sp|P01024|CO3_HUMAN	68.9467	0.142055
102576	OMD	K.LPNLLQLHLEHNNLEEFPFPLPK.S	sp|Q99983|OMD_HUMAN	306.609	0.0556401
102582	C1R	K.LFGEVTSPLFPKPYPNNFETTTVITVPTGYR.V	sp|P00736|C1R_HUMAN	49.0043	0.119416
102675	NUCB1	R.LVTLEEFLASTQR.K	sp|Q02818|NUCB1_HUMAN	161.183	0.100313
102734	CP	R.GVYSSDVFDIFPGTYQTLEMFPR.T	sp|P00450|CERU_HUMAN	78.6168	0.203645
102742	FUCA2	K.FFNANQWADIFQASGAK.Y	sp|Q9BTY2|FUCO2_HUMAN	152.333	0.0335486
102746	CP	R.GVYSSDVFDIFPGTYQTLEMFPR.T	sp|P00450|CERU_HUMAN	96.1746	0.176955
102773	SERPINF2	R.WFLLEQPEIQVAHFPFK.N	sp|P08697|A2AP_HUMAN	344.563	0.0803814
102905	SERPING1	R.LVLLNAIYLSAK.W	sp|P05155-3|IC1_HUMAN	470.681	0.14269
102910	BTD	K.HVVYPTAWMNQLPLLAAIEIQK.A	sp|P43251-3|BTD_HUMAN	30.2724	0.174076
102911	CFI	R.YQIWTTVVDWIHPDLK.R	sp|P05156|CFAI_HUMAN	67.3495	0.126431
102912	ATP6AP1	K.LSIEDFTAYGGVFGNK.Q	sp|Q15904|VAS1_HUMAN	169.72	0.0463024
102916	TMEM132A	R.LTVWAPLLPLR.I	sp|Q24JP5-2|T132A_HUMAN	27.3644	0.0975554
103017	IGKC	R.TVAAPSVFIFPPSDEQLK.S	sp|P01834|IGKC_HUMAN	71.2995	0.120775
103085	ASTN1	K.VLTFPEYITSLSDSGTK.H	sp|O14525|ASTN1_HUMAN	23.8635	0.13279
103116	SERPINA3	K.AVLDVFEEGTEASAATAVK.I	sp|P01011|AACT_HUMAN	155.462	0.251682
103122	SHBG	K.ALALPPLGLAPLLNLWAKPQGR.L	sp|P04278|SHBG_HUMAN	68.88	0.141313
103126	SELENOP	R.LVYHLGLPFSFLTFPYVEEAIK.I	sp|P49908|SEPP1_HUMAN	28.543	0.178238
103135	ASTN1	K.VLTFPEYITSLSDSGTK.H	sp|O14525|ASTN1_HUMAN	28.6599	0.0693657
103143	EXT1	K.IAESYQNILAAIEGSR.F	sp|Q16394|EXT1_HUMAN	122.655	0.0753929
103146	SERPINF1	K.EIPDEISILLLGVAHFK.G	sp|P36955|PEDF_HUMAN	48.3921	0.146106
103160	SIAE	R.FFPFGLVQLSSDLSK.K	sp|Q9HAT2|SIAE_HUMAN	107.826	0.0950519
103162	EXT1	K.IAESYQNILAAIEGSR.F	sp|Q16394|EXT1_HUMAN	182.979	0.0670961
103203	SERPINI1	R.DFDAATYLALINAVYFK.G	sp|Q99574|NEUS_HUMAN	63.0312	0.179208
103213	SEMA6C	R.DLPDDVLTFIK.A	sp|Q9H3T2-3|SEM6C_HUMAN	44.6876	0.0261174
103227	SERPINA3	K.AVLDVFEEGTEASAATAVK.I	sp|P01011|AACT_HUMAN	167.235	0.206029
103377	VGF	R.LADLASDLLLQYLLQGGAR.Q	sp|O15240|VGF_HUMAN	140.226	0.0881373
103379	PARK7	R.GPGTSFEFALAIVEALNGK.E	sp|Q99497|PARK7_HUMAN	61.663	0.0857257
103380	SERPINB6	K.TYIGEIFTQILVLPYVGK.E	sp|P35237|SPB6_HUMAN	34.9258	0.141939
103437	SERPINF1	K.IAQLPLTGSMSIIFFLPLK.V	sp|P36955|PEDF_HUMAN	100.38	0.218933
103443	YME1L1	K.NLAEALLTYETLDAK.E	sp|Q96TA2|YMEL1_HUMAN	341.149	0.025642
103623	TRHDE	R.NDLWNTLSEALK.R	sp|Q9UKU6|TRHDE_HUMAN	487.7	0.0741786
103700	GALNT15	R.VVSPVIDVIDWK.T	sp|Q8N3T1|GLT15_HUMAN	256.591	0.0728389
103701	CBLN2	K.YSTFSGFLVFPL.-	sp|Q8IUK8|CBLN2_HUMAN	67.4436	0.131036
103812	APOA2	K.AGTELVNFLSYFVELGTQPATQ.-	sp|P02652|APOA2_HUMAN	53.0977	0.141025
103816	HSP90B1	K.TVLDLAVVLFETATLR.S	sp|P14625|ENPL_HUMAN	59.4994	0.0886328
103844	NUCB1	R.YLQEVIDVLETDGHFREK.L	sp|Q02818|NUCB1_HUMAN	590.021	0.127965
103865	LAMP2	K.GILTVDELLAIR.I	sp|P13473-3|LAMP2_HUMAN	202.514	0.0454837
103896	COL6A3	K.SADVNVFAIGVEDADEGALK.E	sp|P12111|CO6A3_HUMAN	128.815	0.06121
104085	VNN1	K.GTVFFDEFTFVK.L	sp|O95497|VNN1_HUMAN	27.2448	0.073614
104111	APLP1	R.AALEGFLAALQADPPQAER.V	sp|P51693-2|APLP1_HUMAN	247.471	0.0527653
104136	ROBO4	R.VSIQEPQDYTEPVELLAVR.I	sp|Q8WZ75|ROBO4_HUMAN	43.2478	0.0911141
104142	TPI1	K.ELASQPDVDGFLVGGASLKPEFVDIINAKQ.-	sp|P60174-3|TPIS_HUMAN	112.065	0.1711
104169	ROBO4	R.VSIQEPQDYTEPVELLAVR.I	sp|Q8WZ75|ROBO4_HUMAN	20.7782	0.131056
104174	PGAM1	R.ALPFWNEEIVPQIK.E	sp|P18669|PGAM1_HUMAN	102.104	0.0780112
104208	DKK3	R.SLTEEM*ALREPAAAAAALLGGEEI.-	sp|Q9UBP4|DKK3_HUMAN	102.932	0.0718226
104378	CSF1R	K.VIPGPPALTLVPAELVR.I	sp|P07333|CSF1R_HUMAN	64.8961	0.0796568
104456	CPVL	K.QNWFEAFEILDK.L	sp|Q9H3G5|CPVL_HUMAN	25.06	0.0918662
104472	FSTL4	K.NEVGVDEDISSLFIEDSAR.K	sp|Q6MZW2|FSTL4_HUMAN	83.8677	0.102295
104544	TGFBI	K.DILATNGVIHYIDELLIPDSAK.T	sp|Q15582|BGH3_HUMAN	75.3748	0.0866869
104634	SERPINF1	K.EIPDEISILLLGVAHFK.G	sp|P36955|PEDF_HUMAN	196.848	0.116134
104704	PODXL2	R.GPQLLALVEEVLPR.H	sp|Q9NZ53|PDXL2_HUMAN	178.111	0.0648722
104738	SERPINA3	K.AVLDVFEEGTEASAATAVK.I	sp|P01011|AACT_HUMAN	31.8215	0.250223
104748	BLMH	K.GEISATQDVMMEEIFR.V	sp|Q13867|BLMH_HUMAN	35.6065	0.0951753
104792	PSAP	K.EIVDSYLPVILDIIK.G	sp|P07602-3|SAP_HUMAN	26.6552	0.0752804
104952	C1QB	K.NSLLGMEGANSIFSGFLLFPDM*EA.-	sp|P02746|C1QB_HUMAN	80.6197	0.114858
104954	LGMN	K.IVSLLAASEAEVEQLLSER.A	sp|Q99538|LGMN_HUMAN	30.1064	0.102977
105053	C1RL	K.VLSYVDWIK.G	sp|Q9NZP8|C1RL_HUMAN	36.1545	0.129557
105412	GNPTG	R.QWDQVEQDLADELITPQGHEK.L	sp|Q9UJJ9|GNPTG_HUMAN	133.044	0.097255
105423	GNPTG	R.QWDQVEQDLADELITPQGHEK.L	sp|Q9UJJ9|GNPTG_HUMAN	55.5485	0.115368
105970	A1BG	R.LHDNQNGWSGDSAPVELILSDETLPAPEFSPEPESGR.A	sp|P04217|A1BG_HUMAN	45.8805	0.159242
106005	A1BG	R.LHDNQNGWSGDSAPVELILSDETLPAPEFSPEPESGR.A	sp|P04217|A1BG_HUMAN	49.359	0.108776
106167	TF	R.AIAANEADAVTLDAGLVYDAYLAPNNLKPVVAEFYGSK.E	sp|P02787|TRFE_HUMAN	41.3985	0.20801
106456	RBP4	K.KDPEGLFLQDNIVAEFSVDETGQM*SATAK.G	sp|P02753|RET4_HUMAN	34.8466	0.0822554
106513	EFCAB14	K.AAQLRPISLPGVSSTEDLQDLFR.K	sp|O75071|EFC14_HUMAN	29.0797	0.104214
106522	LINGO1	R.AFSGLNSLEQLTLEK.C	sp|Q96FE5|LIGO1_HUMAN	38.6966	0.0760402
106644	TXN	K.LEATINELV.-	sp|P10599|THIO_HUMAN	352.086	0.0324326
106792	C1QTNF1	K.NEEEVVILFAQVGDR.S	sp|Q9BXJ1-2|C1QT1_HUMAN	188.318	0.137386
106897	HSPA5	R.IEIESFYEGEDFSETLTR.A	sp|P11021|BIP_HUMAN	64.7969	0.0626591
106973	DPP7	K.LEATIIGEWVK.A	sp|Q9UHL4|DPP2_HUMAN	22.4177	0.078766
107125	SEMA6C	R.GLEDDAVAAELGLDFQR.F	sp|Q9H3T2-3|SEM6C_HUMAN	48.881	0.0891584
107410	GCSH	K.MTLSNPSELDELMSEEAYEK.Y	sp|P23434|GCSH_HUMAN	92.3465	0.0473987
107552	C1QA	K.GLFQVVSGGM*VLQLQQGDQVWVEKDPK.K	sp|P02745|C1QA_HUMAN	20.2454	0.144039
107608	SOD2	K.AIWNVINWENVTER.Y	sp|P04179|SODM_HUMAN	29.6477	0.120218
107622	KCTD12	K.EGSLGDELLPLGYSEPEQQEGASAGAPSPTLELASR.S	sp|Q96CX2|KCD12_HUMAN	143.565	0.0378289
107633	TXN	K.LEATINELV.-	sp|P10599|THIO_HUMAN	179.575	0.0143984
107695	MMP2	R.IIGYTPDLDPETVDDAFAR.A	sp|P08253|MMP2_HUMAN	68.8517	0.105567
107840	PDIA4	K.EENGVLVLNDANFDNFVADK.D	sp|P13667|PDIA4_HUMAN	161.664	0.069343
108097	ADAMTS2	R.MEEEEFFIEPLEK.G	sp|O95450|ATS2_HUMAN	226.64	0.103684
108195	GAA	R.GELFWDDGESLEVLER.G	sp|P10253|LYAG_HUMAN	66.0302	0.0585205
108198	TGFBI	R.GDELADSALEIFK.Q	sp|Q15582|BGH3_HUMAN	135.186	0.0524961
108450	CHL1	K.IDPLEVEEGDPIVLPCNPPK.G	sp|O00533-2|NCHL1_HUMAN	69.0106	0.204457
108558	SERPIND1	K.ENTVTNDWIPEGEEDDDYLDLEK.I	sp|P05546|HEP2_HUMAN	374.903	0.0609238
108613	GAA	R.GELFWDDGESLEVLER.G	sp|P10253|LYAG_HUMAN	50.6253	0.0542963
109303	PSAP	K.DNATEEEILVYLEK.T	sp|P07602-3|SAP_HUMAN	214.922	0.0452192
109430	PVALB	K.IGVDEFSTLVAES.-	sp|P20472|PRVA_HUMAN	164.264	0.134018
109694	EFNB2	K.FLPGQGLVLYPQIGDK.L	sp|P52799|EFNB2_HUMAN	45.3498	0.0683958
109847	PCDH1	R.DAGPNGVASYELQAGPEAQELFGLQVAEDQEEK.Q	sp|Q08174-2|PCDH1_HUMAN	266.823	0.118414
109890	PCDH1	R.DAGPNGVASYELQAGPEAQELFGLQVAEDQEEK.Q	sp|Q08174-2|PCDH1_HUMAN	187.111	0.114436
110003	OLFML1	K.TLAEM*LLQEAEEEK.K	sp|Q6UWY5|OLFL1_HUMAN	92.6466	0.0630664
110014	OLFML1	K.TLAEM*LLQEAEEEK.K	sp|Q6UWY5|OLFL1_HUMAN	73.1456	0.0812327
110101	ALCAM	K.VLHPLEGAVVIIFK.K	sp|Q13740|CD166_HUMAN	54.3033	0.0608659
110326	SPARC	K.NYNM*YIFPVHWQFGQLDQHPIDGYLSHTELAPLR.A	sp|P09486|SPRC_HUMAN	74.1072	0.044229
110547	C4B	K.ASAGLLGAHAAAITAYALTLTKAPADLR.G	sp|P0C0L5|CO4B_HUMAN	141.704	0.201329
110667	C4A	R.VTASDPLDTLGSEGALSPGGVASLLR.L	sp|P0C0L4|CO4A_HUMAN	85.7547	0.0729009
110731	LAMP2	K.GILTVDELLAIR.I	sp|P13473-3|LAMP2_HUMAN	49.2846	0.0525678
110751	APLP1	R.AALEGFLAALQADPPQAER.V	sp|P51693-2|APLP1_HUMAN	56.2713	0.0737011
111082	SERPINF1	K.EIPDEISILLLGVAHFK.G	sp|P36955|PEDF_HUMAN	40.6929	0.114894
111154	APOL1	K.VSTQNLLLLLTDNEAWNGFVAAAELPR.N	sp|O14791-2|APOL1_HUMAN	107.73	0.0823975
111319	SERPINF1	K.IAQLPLTGSMSIIFFLPLK.V	sp|P36955|PEDF_HUMAN	128.206	0.208194
111928	SEMA6C	R.SGGPEPILLEEIDAYSPAR.C	sp|Q9H3T2-3|SEM6C_HUMAN	53.6284	0.111452
112685	RMDN3	K.DLEELEVILRD.-	sp|Q96TC7|RMD3_HUMAN	118.838	0.0794705
112802	C1QBP	K.VEEQEPELTSTPNFVVEVIK.N	sp|Q07021|C1QBP_HUMAN	64.6179	0.069469
112804	HSPG2	R.EVSEAVVDTLESEYLK.I	sp|P98160|PGBM_HUMAN	414.496	0.236391
113028	TNXB	K.EEPPHPEFLEQPLLGELTVTGVTPDSLR.L	tr|A0A140TA33|A0A140TA33_HUMAN	36.1495	0.0591077
113034	TNXB	K.EEPPHPEFLEQPLLGELTVTGVTPDSLR.L	tr|A0A140TA33|A0A140TA33_HUMAN	23.1447	0.115386
113124	VCAM1	K.GETILENIEFLEDTDM*K.S	sp|P19320|VCAM1_HUMAN	127.314	0.0217917
113191	CACNA2D1	K.SQEPVTLDFLDAELENDIK.V	sp|P54289-2|CA2D1_HUMAN	756.34	0.0396794
113203	CACNA2D1	K.SQEPVTLDFLDAELENDIK.V	sp|P54289-2|CA2D1_HUMAN	138.074	0.0413669
114806	MYH9	K.EEVGEEAIVELVENGK.K	sp|P35579|MYH9_HUMAN	40.4794	0.241989
115463	KNG1	K.ESYYFDLTDGLS.-	sp|P01042|KNG1_HUMAN	33.7402	0.0967715
118275	GDI1	K.EVEPALELLEPIDQK.F	sp|P31150|GDIA_HUMAN	34.5324	0.0643304

### Sheet: s02
gene_symbol	n_peptides	baseline_cv	baseline_abundance	ratio1	ratio2	ratio3	ratio4	ratio5
A1BG	65	0.930494	117.624	0.852456	1.00958	1.13797	1.05798	1.12046
A2M	60	0.718355	139.492	0.977792	0.986126	1.03608	1.18153	0.966865
A4GALT	10	0.405784	110.326	1.0078	0.969185	1.02301	1.01103	1.1887
ABHD14A	5	0.0596691	97.963	0.97861	0.953974	1.06742	0.945576	0.863139
ABI3BP	5	0.0770378	586.581	0.916448	1.06822	1.01533	1.06885	1.00698
ACE	5	0.0999443	45.8601	1.07128	1.04296	0.885758	0.931835	0.94944
ACTB	15	0.502533	40.5167	0.960017	0.929373	1.11061	0.90104	0.974849
ACYP1	10	0.701429	272.31	1.02511	1.09266	0.882225	0.995011	1.01441
ACYP2	10	0.213029	177.061	1.02693	0.886868	1.0862	1.12702	1.01185
ADA	10	0.118504	102.132	0.935036	1.06509	0.999875	1.0466	0.959712
ADA2	40	0.752357	255.34	1.15483	0.99803	0.847145	0.850991	0.991219
ADAM10	15	0.25198	177.018	0.912427	1.02423	1.06335	1.00595	1.062
ADAM11	5	0.0744999	204.552	1.07281	0.923916	1.00328	1.02146	0.897601
ADAM28	25	0.375758	159.612	1.00222	1.03765	0.960121	0.816053	0.843784
ADAM9	5	0.0535234	216.585	0.963545	1.06145	0.975007	0.92715	0.963615
ADAMTS1	15	0.738847	93.6959	1.00099	0.995775	1.00324	0.802045	0.878282
ADAMTS2	15	0.475234	141.288	0.979999	0.891607	1.12839	1.10807	0.912593
ADAMTS8	10	0.326072	148.156	1.09173	1.02734	0.880931	0.87892	0.953255
ADAMTSL2	10	0.0430943	50.6243	1.02016	1.00769	0.972145	0.987861	0.941623
ADAMTSL3	5	0.10631	89.6301	1.02026	1.09472	0.885019	0.900474	1.00544
ADGRB1	20	0.935225	123.586	1.01175	0.998615	0.989639	0.995632	0.90348
ADGRB3	30	0.926327	175.248	0.983386	1.02031	0.996307	0.959548	0.819799
ADGRE5	5	0.0818932	27.0475	1.07071	1.01903	0.910269	1.21233	0.884453
ADGRL1	45	0.270971	85.0641	1.03407	1.00198	0.963951	0.980669	1.14561
ADIPOQ	10	0.389829	73.3554	1.10236	0.915602	0.982042	1.0655	1.04687
AEBP1	110	0.635051	128.621	1.01499	1.05784	0.927172	1.05593	1.05484
AFM	25	0.65633	154.027	0.960599	0.994953	1.04445	1.06119	1.21592
AGRN	30	0.849927	127.212	0.992917	1.07067	0.936411	0.990278	0.965714
AHNAK	10	0.690311	278.777	0.831501	0.892281	1.27622	0.663993	1.29341
AHSA1	5	0.0187542	56.6995	1.01894	0.999619	0.981439	1.02939	1.00324
AHSG	20	0.446368	252.036	0.803683	0.968998	1.22732	0.982071	0.922646
AIF1	5	0.105913	555.192	0.878626	1.04769	1.07368	0.660276	0.984076
AK1	15	0.324522	122.009	0.981984	1.03121	0.986806	0.933472	0.903158
AKAP12	5	0.0809379	62.5402	0.987753	0.925883	1.08636	0.858123	0.904465
ALCAM	125	0.803151	193.109	1.00611	1.0107	0.983184	0.951583	0.930333
ALDH1A1	30	0.520301	150.37	0.968153	1.0121	1.01975	0.965681	1.1639
ALDOA	15	0.666047	160.963	1.04209	0.990838	0.967068	0.915627	1.20978
ALDOC	30	0.660246	266.217	1.03498	0.994727	0.970296	0.927756	0.978037
ALPL	10	0.437401	205.329	0.998674	1.09346	0.907869	1.0228	0.991544
AMBP	105	0.934807	101.322	1.13099	0.956996	0.912011	0.995633	1.54611
AMPH	20	0.485184	145.494	0.97689	1.07682	0.946293	0.925091	0.95912
ANG	30	0.672645	104.171	1.00165	1.03072	0.967632	1.17804	1.35609
ANGPTL2	20	0.141655	73.3995	0.956093	1.1039	0.940011	0.9868	0.893393
ANGPTL7	15	0.531471	84.3006	1.06315	0.981505	0.95535	1.13753	1.17451
ANPEP	25	0.713159	116.601	1.0255	1.00117	0.973328	0.972109	1.04239
ANXA5	15	0.456706	62.0906	0.901346	1.00332	1.09533	1.00392	1.1399
ANXA7	5	0.0927278	77.6361	0.992533	1.09624	0.911232	0.790529	1.05318
AP2B1	25	0.840029	125.36	1.06187	1.03579	0.902339	1.0297	0.898342
AP3D1	5	0.0304804	153.94	0.970621	1.03147	0.997906	0.806733	0.917249
APCS	25	0.658112	129.508	0.827386	1.05827	1.11435	0.879897	0.991201
APLP1	145	0.928484	185.424	1.02558	1.02477	0.949647	0.952772	0.868117
APLP2	55	0.628477	204.694	1.08363	0.955111	0.961256	0.891374	0.849731
APOA1	40	0.908516	122.36	0.939898	0.916835	1.14327	1.302	1.14731
APOA2	5	0.441915	53.5985	0.712692	0.778442	1.50887	1.26454	0.688741
APOA4	30	0.700319	126.007	1.1242	0.87259	1.00321	1.05862	1.4461
APOB	65	0.732081	114.243	0.9985	0.760885	1.24061	1.14311	1.1508
APOC1	15	0.959367	70.7694	1.04333	0.83975	1.11692	0.808253	1.33067
APOC2	5	0.233439	81.8016	1.00928	0.762061	1.22866	1.34107	1.31463
APOD	90	0.76695	94.5854	1.13813	0.966051	0.895821	1.20724	2.70178
APOE	75	0.929456	131.169	1.08657	0.937753	0.975681	1.03684	1.18193
APOF	15	0.387478	173.969	0.842826	0.813126	1.34405	1.2655	1.73139
APOL1	50	0.592448	138.594	0.751559	0.999471	1.24897	1.14374	1.05008
APOM	10	0.552321	145.343	1.05337	0.944682	1.00195	1.19447	1.88132
ARHGDIA	15	0.363851	197.644	1.00073	1.03784	0.961431	0.941009	1.04265
ARHGDIB	15	0.273266	42.2962	0.968992	1.05603	0.974978	0.965361	1.0141
ARL8B	5	0.022263	221.634	1.02519	0.982956	0.991855	0.952221	0.888364
ARMH4	25	0.51642	265.222	0.99621	0.998581	1.00521	0.927796	0.851475
ARPC5	5	0.0946688	58.9064	0.911811	1.10003	0.988156	0.910385	0.968833
ARSA	10	0.343953	71.3194	1.04346	0.982935	0.973604	0.960441	1.02794
ARSB	10	0.0723885	101.623	0.999807	1.02771	0.972486	0.933641	0.96215
ART3	30	0.867492	143.27	1.05035	0.999777	0.949877	0.941496	0.928998
ASPH	30	0.839244	195.668	1.03842	1.0405	0.921081	0.962233	0.936221
ASTN1	15	0.649247	48.0211	0.992225	1.03545	0.97232	0.991409	0.860626
ASTN2	20	0.178244	126.613	1.01675	1.02606	0.957194	0.963291	0.849529
ATF6	5	0.206849	268.926	0.876684	1.23881	0.88451	0.936581	0.832379
ATP1A1	20	0.39988	142.412	0.931078	1.05502	1.0139	0.807353	0.94672
ATP1A2	5	0.135767	83.3831	1.03469	0.850253	1.11505	0.894721	1.41243
ATP1B1	15	0.530233	148.748	1.01079	1.03855	0.950652	0.913231	0.904448
ATP1B2	15	0.243325	98.6403	1.02218	0.988646	0.989174	0.970204	0.929996
ATP6AP1	30	0.501819	106.766	0.973318	0.95888	1.0678	0.876571	0.867598
ATRN	20	0.856447	115.21	1.05591	1.01934	0.924744	0.889451	1.34562
AXL	30	0.60545	52.6659	1.02653	1.04047	0.932998	0.994001	0.983445
AZGP1	65	0.643607	107.423	0.90745	0.953306	1.13924	1.23109	1.21464
B2M	60	0.683895	281.56	0.998091	1.09649	0.905419	0.752557	0.878902
B3GALNT1	25	0.661034	128.091	1.03106	0.960273	1.00866	0.913371	0.891497
B3GAT3	10	0.25367	173.34	1.0552	0.958504	0.986298	0.946463	0.81713
B3GNT2	10	0.149265	39.1999	1.08851	0.947417	0.964069	0.913	0.824346
B3GNT9	10	0.343557	97.9547	1.06716	0.930636	1.0022	0.9437	0.809769
B4GALNT1	15	0.446336	72.3859	1.10304	0.967938	0.929019	0.887334	0.929767
B4GALNT4	10	0.619105	109.122	1.13566	0.905418	0.95892	0.968856	0.87749
B4GALT1	30	0.623619	94.8513	0.995019	1.05507	0.94991	0.927379	0.724207
B4GAT1	25	0.833882	291.128	1.00237	1.05417	0.943464	0.965058	0.984098
BACE1	15	0.58476	93.4503	1.03722	1.01553	0.947246	0.97474	0.863492
BASP1	75	0.680963	242.186	0.90981	0.977579	1.11261	0.764787	0.794619
BCAM	35	0.926811	114.216	0.994641	1.07876	0.926603	1.0198	0.951036
BCHE	40	0.836469	223.793	1.03406	1.01294	0.953003	0.9223	0.901826
BGN	15	0.345696	259.24	1.02176	1.12496	0.853279	0.842957	0.95568
BID	5	0.0806268	98.1835	1.09305	0.950864	0.956085	0.923093	0.869944
BLMH	30	0.654696	98.1282	1.02421	1.04124	0.934548	0.913995	0.978915
BMP6	10	0.214904	276.975	1.02012	0.948071	1.03181	1.26694	1.18448
BMP7	10	0.135689	108.608	0.905022	1.11964	0.975335	1.09756	1.11516
BPNT2	15	0.393274	177.294	1.02325	1.06728	0.909469	0.90285	0.761532
BRINP1	10	0.175664	135.095	1.10355	0.968357	0.928095	0.938038	0.897262
BSG	5	0.127232	22.473	0.853304	1.08029	1.06641	0.824706	0.870549
BST1	5	0.0548356	116.481	0.960177	0.977279	1.06254	0.942038	1.04187
BTD	50	0.893282	197.718	1.09174	1.03152	0.876733	0.914412	1.70842
C11orf87	5	0.0892312	47.8821	0.912525	1.09089	0.996585	0.715518	0.840865
C16orf89	35	0.725524	101.591	1.13407	0.920242	0.945683	1.01066	1.19997
C1GALT1	20	0.710582	131.45	1.01918	1.05912	0.921698	0.944398	0.889468
C1GALT1C1	5	0.0706424	282.406	1.04833	1.03275	0.918927	0.883577	0.937339
C1QA	15	0.572593	62.6334	1.06071	1.02239	0.916899	1.00475	1.45899
C1QB	35	0.461328	93.3988	0.992504	1.09263	0.914868	0.991547	1.05486
C1QBP	10	0.0335207	64.3879	1.02969	1.00688	0.963429	0.98224	1.02283
C1QC	40	0.687019	103.42	1.01064	1.0952	0.894158	0.993967	0.95652
C1QL1	10	0.764068	137.3	0.986245	1.0184	0.995353	1.08754	1.03854
C1QTNF1	20	0.598577	103.931	1.12903	1.07189	0.799081	0.813684	0.974237
C1QTNF3	15	0.996474	97.7012	1.02534	1.04448	0.930186	0.861371	0.841962
C1QTNF4	35	0.384518	160.089	1.06263	0.976533	0.960841	0.959678	0.813872
C1QTNF5	20	0.476504	166.342	1.04948	1.07279	0.877728	0.954845	1.04709
C1R	65	0.721093	122.331	1.02539	1.07541	0.899199	0.963554	1.35344
C1RL	45	0.600027	113.861	0.896807	1.04065	1.06255	1.06953	1.05699
C1S	110	0.546552	113.952	1.0103	1.06988	0.919813	0.928358	1.11863
C2	10	0.256797	114.573	1.04691	1.06821	0.884883	0.911655	1.00003
C3	135	0.972075	161.944	0.988975	1.00351	1.00752	0.85906	1.02859
C4A	35	0.952039	210.711	1.02703	1.04699	0.925985	0.92614	1.00468
C4B	25	0.348082	96.5877	0.982746	1.02577	0.991485	1.0415	0.926476
C4BPA	15	0.384484	87.9621	1.12503	0.839624	1.03534	0.804954	0.794305
C4orf48	10	0.181019	88.9737	0.974007	1.07564	0.950355	1.05257	0.874018
C5	30	0.605095	242.675	0.907	1.0462	1.0468	0.869766	1.13161
C6	35	0.533459	149.133	1.0355	1.04454	0.919958	0.857589	1.39069
C7	35	0.713879	125.666	1.15432	1.02527	0.820413	1.01553	1.75244
C8A	15	0.174402	235.123	1.02573	1.02597	0.948297	0.938542	0.931321
C8B	30	0.588357	274.475	0.991496	1.03682	0.971685	0.945989	0.917332
C8G	35	0.344907	136.959	0.997297	1.02177	0.980933	1.04204	0.993135
C9	10	0.154718	88.2497	0.874675	1.18583	0.939493	0.966899	0.967496
CA1	10	0.115143	40.4265	1.09384	1.03748	0.868684	1.22544	1.05034
CA10	20	0.689203	144.893	1.02711	0.955225	1.01766	0.954069	0.94278
CA4	40	0.524794	100.831	0.994691	1.01613	0.989176	0.99574	0.930793
CACHD1	70	0.441339	156.823	1.01497	1.04167	0.943363	0.92131	0.88078
CACNA2D3	55	0.760513	125.951	1.05607	1.02399	0.919941	1.01767	0.915544
CADM2	25	0.717716	168.164	1.00479	1.0185	0.976703	0.989134	0.885537
CADM3	80	0.966464	145.278	0.998861	1.05554	0.945604	0.926612	1.16183
CADM4	30	0.579795	59.4359	1.04513	1.02946	0.925418	0.975977	0.982994
CALB1	35	0.454245	124.986	1.03351	1.05128	0.915211	0.858514	0.958603
CALB2	5	0.074766	98.9117	1.02759	1.05705	0.915361	0.782834	0.936792
CALR	75	0.482211	213.804	1.04291	1.05271	0.904376	0.979283	0.970137
CANT1	55	0.65113	166.56	1.0207	1.00431	0.974991	0.933555	0.900323
CANX	30	0.555839	113.576	1.00311	1.02861	0.968272	0.88439	0.93638
CAPG	15	0.269845	171.173	1.00987	1.06513	0.924997	0.973473	0.948148
CAPZA1	10	0.436978	51.7999	0.983378	0.995975	1.02065	0.77148	1.03235
CAPZA2	5	0.0731813	42.4677	0.923765	1.00655	1.06969	0.954553	0.982365
CBLN1	50	0.946884	136.011	0.997359	0.970613	1.03203	0.995752	0.986957
CBLN2	25	0.772362	116.651	1.00453	0.982573	1.01289	0.934053	0.980289
CBLN3	30	0.434544	88.1802	1.0148	0.930799	1.0544	0.993696	0.95712
CBLN4	20	0.302399	61.5336	1.02458	0.979379	0.996041	0.974236	0.835554
CBR1	10	0.231859	97.1898	0.96904	1.1085	0.922456	0.874067	0.927557
CCDC126	10	0.170259	118.593	0.984988	0.963543	1.05147	1.24787	1.08131
CCDC80	5	0.108297	83.2103	1.06339	1.06166	0.874953	0.955861	0.914558
CCER2	20	0.177456	150.922	1.06463	0.965886	0.969484	1.04105	0.94547
CCK	10	0.419439	206.662	1.09695	0.830808	1.07225	1.11254	0.906179
CCL14	5	0.0474702	198.323	1.02135	1.03305	0.945604	1.0845	1.09798
CCN2	5	0.15931	58.4123	1.10269	1.08083	0.816478	0.808311	2.3542
CCN3	20	0.594319	311.637	1.00547	1.0874	0.90713	1.06033	1.17335
CD109	50	0.753637	120.77	0.999401	1.07093	0.929667	1.07252	1.06591
CD14	30	0.544505	90.1221	1.10345	1.05469	0.841861	0.953826	1.57674
CD177	5	0.10319	61.236	1.0012	1.10259	0.896216	1.06045	0.978821
CD248	10	0.273556	149.175	1.14641	0.975016	0.878573	1.09517	1.10396
CD33	5	0.13153	23.5175	1.08247	1.06921	0.848315	0.840207	1.07947
CD59	20	0.995417	183.469	0.987846	1.05972	0.952436	0.94593	1.0823
CD83	10	0.550226	89.6288	0.96661	1.08966	0.943732	0.993093	0.970107
CDH1	30	0.426655	118.047	1.0759	0.974143	0.94996	1.08218	1.09079
CDH10	30	0.390766	175.036	1.02946	0.995164	0.975377	0.92204	0.850248
CDH11	45	0.599999	210.001	1.02708	1.0551	0.917819	0.931799	0.891877
CDH12	10	0.872023	128.278	1.06368	0.952524	0.983793	0.85362	0.794763
CDH13	90	0.783463	238.469	1.00871	1.00942	0.981861	0.91616	0.845889
CDH15	40	0.599415	194.28	1.03311	0.988473	0.978422	0.860514	0.877851
CDH18	15	0.639204	117.737	0.98805	1.00505	1.0069	0.95546	0.898425
CDH2	130	0.68867	137.399	1.02001	0.988438	0.991556	0.900738	0.851886
CDH20	40	0.643132	169.023	1.03143	1.02809	0.940484	0.918024	0.915092
CDH22	30	0.403913	223.372	1.07924	0.903565	1.01719	0.916542	0.894127
CDH23	5	0.0227148	95.6263	1.0061	1.01904	0.974857	0.97231	1.11487
CDH3	15	0.305258	83.4145	0.921738	1.10663	0.971637	0.808543	0.954958
CDH4	30	0.12728	120.788	1.02892	0.993727	0.97735	0.875139	0.888466
CDH5	50	0.524747	141.905	1.02234	1.0389	0.938764	0.946312	0.88836
CDH6	40	0.629921	100.251	1.03692	0.977095	0.985988	0.916745	0.867855
CDH7	35	0.71906	167.336	1.01349	1.01013	0.976385	0.894908	0.904715
CDH8	25	0.726265	211.961	1.05874	0.963052	0.978209	0.874023	0.828321
CDH9	35	0.874639	280.284	1.03611	1.008	0.955887	0.915492	0.804311
CDHR1	5	0.0493676	92.8229	0.993189	1.05242	0.954392	0.984821	0.965699
CEL	25	0.568654	95.5708	1.04701	1.09819	0.854801	0.854458	1.03466
CELSR2	30	0.803414	177.436	1.16481	1.02156	0.813623	1.03062	0.989071
CEMIP	40	0.924879	149.708	0.994998	1.04991	0.955096	1.0553	1.02859
CFD	20	0.184032	145.958	1.08853	0.999136	0.912339	0.913951	1.31902
CFH	75	0.67059	83.1287	1.00518	1.01176	0.983062	0.955441	1.00409
CFHR3	5	0.313273	48.1393	1.0976	1.25285	0.649545	0.665557	1.76614
CFI	60	0.761689	104.33	0.97701	1.07818	0.944807	0.790617	0.94849
CFL1	5	0.038921	329.409	0.962463	1.04017	0.997367	0.90784	1.00673
CFL2	5	0.0344274	46.2524	0.997615	1.03556	0.966827	1.07024	0.841536
CGREF1	35	0.521805	143.509	1.00563	0.942652	1.05171	0.883415	0.90172
CHAD	5	0.115625	70.5374	0.929441	1.13344	0.937121	0.974644	0.921077
CHGA	95	0.70166	208.564	1.0686	0.941363	0.990038	0.954559	0.894472
CHGB	75	0.766082	133.015	0.924892	1.04427	1.03084	0.868592	0.878134
CHI3L1	55	0.560873	139.378	1.05199	1.03558	0.912428	0.983245	1.26535
CHI3L2	5	0.104539	119.286	1.00762	1.10052	0.891858	0.846579	0.971834
CHID1	15	0.680785	131.79	1.0311	1.06076	0.908139	0.876258	0.666356
CHIT1	5	0.0820865	187.335	1.04342	1.05125	0.905322	0.922918	0.888492
CHL1	85	0.614434	86.028	1.01169	1.02956	0.958745	0.946438	0.987962
CHRD	30	0.441048	94.7333	1.05294	1.01187	0.935187	0.95912	0.934159
CHRDL1	15	0.624546	140.403	1.05781	1.06422	0.87797	1.03598	0.899666
CHST1	10	0.256439	91.8873	1.08716	0.920298	0.992538	0.900907	0.81345
CHST10	20	0.747653	269.092	1.12465	0.92916	0.946188	0.82978	0.754906
CHST12	15	0.727043	106.373	1.00361	1.06164	0.934753	0.980827	0.875142
CHST14	10	0.505698	326.041	1.04506	0.925755	1.02919	1.04489	0.813426
CHST15	10	0.620251	130.16	1.05531	0.987432	0.957262	0.937823	0.825586
CHST3	5	0.0660205	66.383	1.05544	1.0176	0.926964	0.963331	0.914183
CHST7	5	0.148896	22.0512	1.1003	1.07079	0.828916	1.09822	0.912176
CHSY3	5	0.173453	77.4381	1.20028	0.901462	0.898261	0.863285	0.90866
CKB	20	0.428756	59.4359	0.900746	1.00155	1.0977	1.15453	1.2727
CLEC11A	55	0.794985	127.786	1.17422	0.880406	0.945373	0.961305	0.937768
CLEC3B	40	0.535893	144.223	1.15677	0.982052	0.861181	0.986077	1.75292
CLIC1	20	0.611282	142.329	0.957935	1.07988	0.962186	0.909811	1.06262
CLIC4	20	0.538639	92.743	1.00979	1.09452	0.895687	1.09365	1.07978
CLIC6	20	0.596447	72.0459	0.853089	1.10447	1.04244	0.872662	0.92039
CLMP	20	0.657953	196.508	0.997689	1.05435	0.947963	1.00271	0.977716
CLN5	5	0.0565713	148.057	0.974476	1.06484	0.960688	0.904314	0.918933
CLSTN2	15	0.495946	81.2157	0.972055	1.04756	0.980386	0.978636	0.979471
CLSTN3	35	0.504719	186.188	1.00473	0.971777	1.02349	0.942159	0.920758
CLU	5	0.134406	51.8518	1.0975	0.846677	1.05582	1.02058	1.14313
CLUL1	30	0.294359	110.358	1.03987	0.987984	0.972142	1.0623	0.954018
CNDP1	40	0.848045	99.9735	1.01409	1.0486	0.937304	1.05681	1.02661
CNPY2	5	0.127077	31.734	0.972891	1.13844	0.888665	1.00117	0.921767
CNPY4	5	0.115619	23.83	1.12852	0.967025	0.90445	0.962555	0.874
CNTFR	15	0.584787	100.786	1.03933	0.990634	0.970038	0.938869	1.23091
CNTN1	160	0.620829	138.03	0.999222	1.037	0.963783	0.987491	1.00092
CNTN2	120	0.936092	148.223	1.07496	0.9927	0.932336	0.935257	0.988038
CNTN3	35	0.591703	126.973	1.03894	1.00016	0.960903	0.969509	0.894045
CNTN4	85	0.536605	112.096	1.01548	1.03294	0.951575	0.948512	0.892389
CNTN5	45	0.742696	105.402	1.02098	1.02202	0.957	0.941655	0.867613
CNTN6	45	0.64666	127.782	1.05596	1.02984	0.914201	0.942996	0.881449
CNTNAP2	75	0.852939	131.328	1.06165	0.961824	0.97653	0.94279	0.870664
CNTNAP5	40	0.504472	185.876	1.06372	0.972774	0.963507	0.918207	0.914627
COCH	45	0.691871	104.371	1.0462	1.04243	0.911373	0.931016	1.0482
COL11A1	5	0.138008	112.305	1.08994	1.06896	0.841103	0.955043	1.00985
COL12A1	15	0.568765	90.1061	0.974762	1.06129	0.963952	1.10984	1.02072
COL14A1	35	0.803554	131.004	1.03822	1.00681	0.95497	0.931399	0.950668
COL15A1	10	0.235534	156.605	1.02408	1.17128	0.804643	1.01317	0.907575
COL16A1	5	0.00964737	85.6293	0.992123	1.01076	0.997117	0.952717	0.971188
COL18A1	30	0.356822	126.177	1.02759	1.11106	0.861343	0.970262	0.988754
COL1A1	10	0.284985	93.4359	1.08643	1.00269	0.910879	0.820869	0.825152
COL21A1	10	0.472827	244.463	1.00973	1.0662	0.924072	1.02753	0.908643
COL3A1	15	0.338478	121.767	1.20025	0.890763	0.90899	0.81215	0.844526
COL4A1	10	0.148386	110.928	1.1263	1.04459	0.829108	0.93654	2.54337
COL4A2	45	0.865084	129.121	1.00872	1.05883	0.932446	0.823326	0.733107
COL5A1	25	0.863336	188.429	1.05232	1.08729	0.860389	0.926656	0.826397
COL5A2	5	0.0572071	84.7147	0.9826	1.06389	0.953513	1.18741	0.832553
COL6A1	20	0.491827	94.0602	0.984721	1.05046	0.964821	1.05367	0.935838
COL6A2	45	0.917854	222.847	1.05919	1.02092	0.919893	0.97676	1.03196
COL6A3	30	0.292279	120.905	1.06648	1.02382	0.9097	0.97585	0.914698
COLEC12	30	0.426131	109.364	1.01782	1.04876	0.93342	0.940402	0.985364
COMP	20	0.227076	86.1791	1.13914	0.956277	0.904587	0.952847	0.918687
CORO1A	5	0.0388825	141.25	0.990512	1.04275	0.96674	0.861128	0.956572
COTL1	20	0.537077	181.16	1.02295	1.0526	0.92445	0.951253	0.97879
CPA2	5	0.119825	134.365	1.10426	1.02665	0.869096	0.986254	0.997938
CPAMD8	5	0.168072	78.4702	1.03054	1.15071	0.818753	1.00888	1.08108
CPB1	10	0.496993	124.416	1.02905	0.950929	1.02002	0.98959	0.968285
CPB2	45	0.719315	105.1	1.07843	0.883849	1.03772	1.07909	1.13501
CPD	35	0.585689	106.901	1.04529	0.990374	0.964332	0.928733	1.10043
CPE	70	0.788383	162.125	0.98056	1.032	0.98744	0.939051	0.92253
CPN1	25	0.446877	116.375	0.952391	0.964448	1.08316	0.886527	0.946082
CPN2	40	0.59631	142.98	0.990582	0.938101	1.07132	1.03053	0.996483
CPPED1	10	0.0901257	126.962	1.07063	1.00448	0.924886	0.976293	0.986186
CPQ	40	0.703276	135.809	1.0219	1.09947	0.87863	0.944068	0.88243
CPVL	55	0.788049	171.364	0.967071	1.08104	0.951892	0.942077	1.04147
CPXM2	30	0.676894	159.977	0.984953	1.09125	0.923792	0.947077	1.04484
CRABP1	15	0.244304	70.4124	0.908419	1.00968	1.0819	0.779906	1.12626
CREG1	15	0.574709	221.967	0.943996	1.05315	1.00285	1.068	0.984277
CRELD1	5	0.0598675	373.587	0.965649	1.06913	0.965222	0.980442	0.905842
CRIP2	10	0.189491	87.3364	0.89836	1.20539	0.896253	1.04541	1.07096
CRTAC1	40	0.62441	143.086	1.01926	1.02121	0.959529	0.933034	0.827534
CRYM	25	0.583726	112.324	1.23405	0.965867	0.800088	0.888164	0.700251
CSF1	5	0.101951	105.696	1.08111	1.03333	0.885556	0.932126	2.14574
CSF1R	25	0.393838	49.083	0.986876	1.01682	0.996302	0.896792	0.954315
CSMD2	5	0.0879729	53.6378	0.940317	1.10103	0.958654	0.882247	0.856434
CSPG4	35	0.241534	117.003	1.01124	1.06996	0.918797	1.0395	0.940241
CSPG5	10	0.442594	244.448	0.96256	0.9966	1.04084	0.935002	0.777639
CSRP1	5	0.191003	113.67	0.977814	1.20113	0.821059	0.957482	1.18925
CST3	50	0.621426	137.21	0.977193	1.05007	0.972738	0.916586	0.810965
CST6	25	0.655695	275.641	1.01655	1.04295	0.940508	0.855725	0.84358
CSTB	15	0.354281	154.317	1.02626	0.999969	0.973774	0.903605	1.01102
CTBS	25	0.537093	71.4754	1.02924	0.989669	0.981093	1.00907	1.00281
CTSA	10	0.322822	93.9311	0.983371	1.05775	0.958878	0.913072	0.983082
CTSB	30	0.529	113.145	1.01807	1.05736	0.924572	0.96936	1.19368
CTSC	25	0.380325	133.363	1.01111	1.00975	0.979143	0.965155	1.19989
CTSF	60	0.569509	128.161	1.05854	0.986319	0.95514	1.02675	1.24244
CTSL	50	0.504197	74.246	0.994494	1.0507	0.954805	0.952654	0.987544
CTSO	25	0.585529	104.01	1.05752	1.01042	0.932061	0.915316	0.944388
CTSS	25	0.53854	216.382	1.05107	0.99608	0.95285	0.947328	0.878786
CTSZ	15	0.184133	149.837	0.959873	1.10512	0.93501	0.980725	0.962981
CUTA	40	0.55084	114.965	0.956652	1.04216	1.00119	0.878668	0.758014
CWC25	5	0.0571614	55.0117	0.95948	0.975138	1.06538	0.961737	1.05754
CXCL16	5	0.109416	41.3227	0.874889	1.07779	1.04732	1.08916	0.928398
CYCS	20	0.533985	129.172	1.09955	0.990093	0.910356	0.93109	0.905493
CYRIB	10	0.390778	72.4195	1.10316	0.953072	0.943772	1.0595	0.634
DAG1	50	0.985015	142.696	1.01808	1.02642	0.955502	0.993083	1.01248
DBH	5	0.0173657	124.384	0.988514	1.01998	0.991508	1.06067	1.15168
DCBLD1	5	0.144873	29.8686	1.16231	0.953897	0.883788	1.04568	1.2341
DCC	85	0.546223	98.1732	1.03557	1.00644	0.957993	0.962005	0.862964
DCHS1	10	0.185167	39.5514	0.971338	1.01031	1.01836	1.00981	0.958495
DCN	105	0.867461	176.751	0.986545	1.13696	0.876496	0.859045	0.934647
DDAH1	20	0.684646	162.535	0.952148	1.08108	0.966776	0.962104	0.918817
DGCR2	10	0.341693	54.6794	1.01387	1.06795	0.91818	0.996797	0.916174
DIPK2B	15	0.319965	168.879	1.04565	1.05575	0.898598	0.832274	0.702878
DKK3	110	0.64339	113.415	1.01354	1.02731	0.959147	1.04126	1.03224
DLD	40	0.650517	219.978	0.988211	1.0293	0.982494	0.961277	0.964689
DNAJB11	15	0.0862883	148.051	1.00241	0.968553	1.02903	0.952295	1.04802
DNAJC3	30	0.443493	173.511	1.03766	0.975316	0.987021	1.06716	0.967826
DNASE1	5	0.0655393	39.0784	0.991031	1.06956	0.939407	0.922245	1.03769
DNASE1L1	15	0.312614	87.8154	1.03681	0.973481	0.989704	1.01063	0.983444
DNASE2	25	0.556468	97.1966	0.957918	1.06434	0.977744	0.953821	0.922246
DNER	5	0.0710855	115.697	1.07907	0.941388	0.97954	1.12707	1.12425
DPP10	10	0.553118	134.033	1.0816	0.930418	0.987986	0.847031	0.921355
DPP4	20	0.274297	117.705	1.10807	1.0002	0.891736	0.898509	0.947877
DPP6	15	0.288811	110.95	1.01511	1.06612	0.918763	0.92643	0.985233
DPP7	60	0.772077	130.407	1.07053	0.948403	0.981071	0.956671	0.986184
DPYSL2	15	0.327441	55.3892	0.948201	1.01784	1.03396	0.870305	1.00431
DSC2	20	0.616117	155.101	1.03803	1.05899	0.902981	0.948899	0.975908
DSCAM	15	0.603306	209.531	1.02458	1.04608	0.929335	0.98723	0.997907
DSCAML1	10	0.152131	50.7723	0.993984	0.990693	1.01532	1.065	1.00553
DSG2	45	0.519528	180.137	1.01233	1.06373	0.923945	0.948583	0.94291
DTD1	15	0.737414	112.226	1.05754	1.04205	0.900413	1.0052	0.975867
DYNLL2	5	0.0337912	301.589	0.98276	1.03893	0.978306	0.736074	0.8476
ECM1	60	0.37596	188.889	1.02202	1.00238	0.975601	0.97329	0.912691
ECM2	50	0.395297	186.578	1.12833	0.992664	0.879008	0.936493	0.986175
EDIL3	10	0.0959951	81.3184	0.936935	1.08665	0.976415	1.05146	1.04515
EEF2	5	0.0316387	143.54	0.985173	1.03633	0.978497	0.922191	1.02846
EFCAB14	20	0.749149	249.936	1.0054	1.00004	0.994561	0.842591	0.866488
EFNA3	30	0.735185	109.888	0.998677	1.01359	0.98773	0.975576	0.888156
EFNA5	15	0.534534	131.122	0.981634	1.02727	0.991097	1.03154	0.897242
EFNB1	15	0.713739	139.998	1.02269	1.07394	0.903368	0.958791	0.9317
EFNB2	30	0.987363	157.25	1.01424	1.0102	0.975557	0.928704	0.94929
EFNB3	5	0.0425318	96.8084	0.989889	0.963435	1.04668	0.977194	0.87794
EGFLAM	15	0.512679	122.567	1.00816	1.08239	0.909448	0.984231	0.925274
EIF5A	5	0.0488906	215.599	0.950954	1.00031	1.04873	0.827067	1.09419
ELFN2	5	0.0421651	79.1384	1.0399	0.955885	1.00422	1.05878	0.936722
EMILIN1	5	0.0198895	120.356	1.02257	0.985035	0.992395	1.099	1.0263
EMILIN2	30	0.525896	110.235	0.984057	1.07436	0.941587	0.938049	0.942313
EMILIN3	25	0.500269	80.9637	1.07602	0.958954	0.965024	1.10935	1.07192
ENDOD1	35	0.543568	107.88	1.02688	1.02083	0.95229	1.0114	1.00267
ENG	5	0.020861	32.0963	0.996725	0.98097	1.0223	0.911434	0.936777
ENO1	30	0.352651	201.315	1.0263	1.01305	0.96065	0.869369	0.882145
ENO2	80	0.757411	125.564	1.0294	0.972626	0.997976	0.914857	0.862609
ENPP4	20	0.382743	134.476	1.0326	1.01358	0.953826	0.937792	0.954217
ENPP5	5	0.029699	334.359	1.03429	0.982832	0.982875	0.986552	1.01044
ENPP6	35	0.460604	210.605	0.98964	1.05257	0.957793	0.984551	1.02799
ENPP7	5	0.0525457	183.358	1.05282	0.999446	0.947734	1.03408	1.03194
EPB41L2	5	0.0901794	103.255	1.0167	1.08066	0.902638	0.875587	0.999513
EPDR1	30	0.603349	123.696	1.00054	0.963323	1.03613	0.983175	0.895783
EPHA10	10	0.154784	71.6889	1.11242	0.960668	0.92691	1.01966	0.964307
EPHA4	90	0.568978	90.6181	1.07177	0.992961	0.935265	0.981456	1.16019
EPHA5	5	0.036795	40.5809	1.0154	0.958007	1.02659	0.907051	1.0447
EPHA6	5	0.0656196	125.977	1.06127	1.00796	0.930762	0.871448	0.907069
EPHA7	40	0.553335	196.688	1.07304	1.01059	0.91637	0.89238	0.926797
EPHB1	10	0.448788	62.456	0.982869	1.02776	0.989368	0.964686	0.910867
EPHB3	10	0.348637	68.635	1.16268	0.893573	0.943745	0.849164	1.38626
ERAP1	35	0.28806	111.971	1.05616	1.0197	0.924144	0.91293	0.991218
ERAP2	10	0.592474	137.346	0.992771	1.04538	0.961847	0.975782	1.0197
ERBB3	5	0.0455152	239.998	1.02224	1.03012	0.947641	1.03327	0.962041
ERLEC1	5	0.0436677	148.061	0.976042	1.0504	0.973555	0.947158	0.822406
ERP44	15	0.328384	69.9002	1.02106	1.0537	0.925246	1.01597	1.00142
ERVMER34-1	15	0.669599	151.368	1.06319	0.952389	0.984425	1.02206	0.942934
ESD	10	0.702196	198.107	1.01505	1.07061	0.914336	0.879427	0.958853
EXT1	20	0.65914	170.004	1.06125	0.968688	0.970059	1.05985	1.02467
EXT2	15	0.723593	103.432	1.0683	0.999758	0.931945	0.94	0.935333
EXTL2	45	0.820194	113.464	1.0419	1.00657	0.951539	0.950272	0.946604
EXTL3	10	0.596496	85.7136	1.09216	0.980317	0.92752	0.936269	0.814501
EZR	10	0.148549	165.774	0.969069	1.07306	0.957876	0.917143	1.01715
F10	30	0.506128	152.416	1.00451	0.993329	1.00216	0.980758	1.1717
F11	30	0.337691	119.511	0.97676	1.0043	1.01894	0.970907	1.15807
F12	5	0.174971	63.7001	0.871169	0.929632	1.1992	1.14594	0.973105
F13A1	30	0.227936	162.437	1.05668	0.979962	0.963355	0.905921	0.876325
F13B	30	0.549434	95.0888	1.01446	0.918525	1.06702	0.997795	1.06427
F2	70	0.816092	96.4862	1.02568	0.998781	0.975536	1.09984	1.61791
F5	15	0.541411	115.612	1.02364	1.01882	0.957535	1.03795	1.08066
F9	20	0.471305	122.673	0.878912	0.988279	1.13281	0.984367	1.06705
FABP3	10	0.230082	128.347	1.06916	1.02817	0.902672	0.952753	0.862215
FABP7	10	0.749614	133.982	1.05521	1.02562	0.919168	0.941676	0.99906
FAH	15	0.49514	77.9847	1.02956	0.979549	0.990886	0.973626	1.0066
FAIM2	10	0.620614	83.6527	0.881609	1.16506	0.95333	0.731183	0.977861
FAM171A1	15	0.935831	190.473	1.08197	0.96735	0.950681	0.949384	0.959497
FAM171A2	10	0.159988	49.5107	0.981552	1.03618	0.982266	0.840551	0.919966
FAM20B	25	0.355422	183.481	1.08796	0.965606	0.946434	0.889226	0.815269
FAM20C	50	0.35113	75.2869	1.04641	0.977073	0.976516	0.988358	0.974464
FAM234B	20	0.277555	354.829	1.03468	1.0177	0.947618	0.948373	0.864355
FAM3A	10	0.436308	146.475	1.0553	0.953535	0.99117	0.874071	0.876762
FAM3C	55	0.641935	175.432	1.02514	1.02704	0.947812	0.919531	0.803876
FAS	5	0.151545	65.9735	1.07734	1.09727	0.82539	0.90457	0.855565
FAT1	20	0.526602	46.3944	1.04915	0.990175	0.960672	0.897844	1.00962
FAT2	55	0.618648	138.919	1.00254	1.06088	0.936582	0.925254	0.93017
FAT3	15	0.319757	102.224	0.983628	1.01844	0.997932	0.983005	0.971107
FBLN1	115	0.644325	136.821	1.02312	1.08219	0.894697	0.95757	1.09333
FBLN2	20	0.744185	191.447	1.09082	0.986931	0.922251	0.993679	0.974816
FBLN5	20	0.920881	165.077	1.17643	0.904063	0.919502	1.05316	1.18353
FBLN7	20	0.421813	61.4099	1.04542	0.991033	0.96355	1.00484	0.951772
FBN1	25	0.475134	92.8907	1.18077	0.967482	0.851745	1.03852	1.86492
FCGBP	55	0.540739	119.096	1.02003	1.01824	0.96173	0.933761	1.04707
FCGR3A	15	0.343064	79.8246	1.07805	1.00822	0.913732	0.999101	1.12486
FDPS	5	0.109026	114.189	1.1005	1.01541	0.884089	0.983944	0.982902
FETUB	70	0.936226	137.19	0.57551	0.872295	1.5522	1.29646	1.06671
FGA	45	0.938088	198.874	0.605223	0.741011	1.65377	0.74554	0.542407
FGB	40	0.711871	161.99	0.629606	0.687503	1.68289	0.665234	0.458849
FGG	40	0.888044	210.734	0.623026	0.691685	1.68529	0.74549	0.553327
FGL2	15	0.207617	160.127	1.00643	1.05215	0.941425	0.968774	1.03959
FIBIN	10	0.418048	68.7414	0.943464	1.11521	0.94133	0.97587	0.885121
FKBP1A	5	0.0683523	56.1129	1.00713	1.06451	0.928364	0.881033	0.79093
FKBP2	5	0.0603805	53.0286	1.01808	1.04927	0.932645	0.951214	0.887221
FLNA	15	0.902656	89.0851	0.887402	1.17046	0.942141	0.998948	1.12918
FLRT1	10	0.551071	96.51	1.05234	1.02062	0.927034	0.908257	0.856652
FLRT2	15	0.77755	80.8283	0.991004	1.05351	0.955481	1.03996	0.964904
FMOD	15	0.367185	125.357	1.0656	0.996658	0.937745	0.981947	1.07739
FN1	20	0.596744	80.1778	1.00969	1.09831	0.892001	0.837489	0.675912
FNDC1	20	0.761469	87.559	0.9825	0.973732	1.04377	1.17762	0.925206
FREM1	5	0.0739974	51.1698	1.00494	0.923658	1.07141	1.01398	0.948826
FREM2	5	0.0638099	53.473	1.06952	0.98637	0.944106	0.871179	0.858725
FRRS1L	20	0.803982	129.791	0.964905	1.0758	0.959294	1.08607	0.955406
FRZB	25	0.517135	71.4146	1.04166	1.08401	0.874328	1.07959	1.22729
FSCN1	25	0.632139	78.6134	1.01661	1.02354	0.959849	0.929161	0.993041
FSTL1	50	0.874192	185.23	0.964478	1.14164	0.893883	0.959467	1.33285
FSTL4	85	0.406221	74.7806	1.02731	0.991104	0.981585	0.934477	0.86642
FTH1	15	0.512524	247.139	1.04088	0.996638	0.962478	0.846277	1.07501
FTL	15	0.322242	156.938	0.983018	1.05354	0.963443	1.00212	1.01761
FUCA1	25	0.386226	200.613	1.07411	1.01269	0.913193	0.910707	1.00972
FUCA2	35	0.480939	161.303	1.04593	1.00921	0.944862	0.872702	0.866491
FUT1	5	0.076132	47.6136	1.06929	0.918503	1.0122	0.995125	0.915602
FUT11	20	0.2532	169.589	0.999964	1.09252	0.90752	0.920133	0.886969
FUT8	10	0.177344	135.682	1.15172	0.88117	0.96711	1.03401	0.930298
FXYD1	10	0.325243	32.289	0.907053	1.06466	1.02829	0.922658	1.00814
GAA	20	0.194415	67.9534	1.08237	0.987821	0.929805	0.824002	0.93475
GABARAPL2	10	0.170284	208.547	1.01781	1.06463	0.917556	0.931715	0.876125
GABRD	5	0.112606	142.507	1.05026	1.07872	0.871017	0.827898	0.820325
GALNS	20	0.626982	167.659	1.06673	0.987774	0.945495	1.01856	1.0009
GALNT1	65	0.57419	195.248	1.05202	1.00754	0.940435	0.947207	0.87008
GALNT10	45	0.71164	151.686	1.04182	1.01279	0.945391	0.908107	0.995747
GALNT13	40	0.64326	143.915	1.02959	1.03558	0.934832	0.875809	0.881136
GALNT15	15	0.608165	141.747	1.04436	0.978981	0.976662	0.996036	0.944674
GALNT17	20	0.461156	183.039	1.09681	0.923388	0.979805	1.01132	0.93141
GALNT18	30	0.502776	126.967	1.0688	1.0008	0.930404	0.94376	0.889102
GALNT2	45	0.607288	167.704	1.01795	1.05328	0.928771	0.931741	0.929122
GALNT4	25	0.533661	146.314	1.01768	1.02088	0.961443	1.01997	0.927169
GALNT5	15	0.295106	120.559	1.03867	1.03584	0.925482	0.902059	0.922934
GALNT6	20	0.337556	111.751	1.1142	0.99796	0.88784	0.996598	1.36958
GALNT7	40	0.721746	191.876	0.990715	1.09567	0.91362	0.899278	0.83745
GANAB	55	0.515165	216.828	1.09577	0.937963	0.96627	0.860829	0.907826
GAP43	35	0.609551	221.225	0.968134	1.0443	0.987567	0.883625	0.830503
GAPDH	60	0.848787	149.4	0.841379	1.05489	1.10374	0.795081	1.04373
GAS1	5	0.052891	47.5858	0.973378	1.06091	0.965709	1.07113	0.86421
GAS6	45	0.622156	116.833	1.07568	1.00789	0.916431	1.0053	1.01508
GASK1B	35	0.901784	284.129	1.04902	1.02968	0.921303	0.877942	0.800615
GC	70	0.659759	129.407	0.90518	0.941542	1.15328	1.15792	2.22054
GCSH	10	0.442765	64.0505	1.02014	1.02244	0.957424	1.02475	1.06955
GDA	70	0.720542	170.391	1.02698	0.997191	0.975824	0.939664	0.931158
GDF11	5	0.0440448	265.375	1.02011	1.0304	0.94949	0.857019	0.880317
GDI1	35	0.781799	142.808	1.0435	1.02569	0.930811	0.934197	0.963764
GDI2	5	0.0443105	221.087	0.979048	1.0509	0.970051	0.934399	0.962225
GFRA2	25	0.439112	76.5996	1.07121	0.943921	0.984866	0.943499	1.0021
GGCT	35	0.468393	222.781	1.01494	1.04889	0.936175	0.950156	0.906659
GGH	20	0.665742	215.147	1.01663	1.0476	0.935765	0.906124	0.882865
GGT7	20	0.55716	110.276	0.988845	1.02244	0.988719	0.944085	0.908871
GINM1	15	0.533546	144.24	1.06638	0.997357	0.93626	0.912892	0.958288
GLA	5	0.0985207	160.258	1.07664	1.03449	0.888871	0.927275	1.0303
GLDN	15	0.528493	182.742	1.07223	1.04213	0.885644	0.867473	0.925833
GLG1	5	0.161604	94.1016	0.83647	1.15961	1.00392	1.11557	1.03412
GLO1	5	0.0302896	44.8219	0.988227	0.977365	1.03441	0.806185	1.07713
GLOD4	20	0.260948	242.448	0.999687	1.02003	0.98028	0.961465	0.979808
GM2A	40	0.686828	169.839	1.00974	0.968741	1.02152	0.8758	0.720908
GMFB	35	0.35611	94.6912	1.04191	1.03	0.92809	0.934856	0.907432
GMFG	5	0.0704627	78.7242	0.982463	1.07757	0.939962	1.0031	1.09008
GNAS	20	0.896223	254.702	1.015	1.0864	0.898602	0.902853	0.839915
GNPTG	45	0.754835	87.4888	0.944505	1.03293	1.02256	0.985577	0.958285
GNS	30	0.321429	67.2213	0.995392	1.07038	0.934226	0.924334	1.02401
GOLIM4	30	0.338087	155.044	0.978172	1.04119	0.980637	0.934155	0.918908
GOLM1	45	0.335856	179.282	0.956024	1.09712	0.946855	0.936282	0.96599
GOLM2	25	0.808742	86.9365	0.906256	1.08186	1.01188	0.916438	0.852349
GOT1	50	0.501809	125.547	1.02562	1.01469	0.95969	0.938096	0.943108
GOT2	25	0.557687	124.891	1.00274	1.0325	0.964762	0.874641	0.913626
GPC1	60	0.582787	132.069	1.03549	1.00933	0.955183	0.952091	0.901273
GPC4	5	0.121551	56.6254	1.11936	1.00427	0.876371	0.810531	0.9495
GPC6	5	0.0494233	185.104	1.01461	0.944918	1.04047	0.955619	1.11955
GPLD1	40	0.48939	166.201	0.867553	0.912142	1.2203	1.05027	1.02854
GPNMB	15	0.116377	103.76	0.98209	1.08748	0.930429	1.03273	0.977515
GPR180	10	0.665291	95.779	1.08842	1.00001	0.911568	0.877282	0.912971
GPR37	25	0.748552	124.254	0.927013	1.10247	0.970516	0.755311	0.890553
GPR37L1	5	0.196962	151.003	0.944624	1.21872	0.836654	0.824635	0.810898
GPX3	25	0.598654	163.076	0.883332	1.02656	1.09011	0.874821	1.31837
GRB2	15	0.287448	178.836	0.990732	1.05751	0.951762	0.995239	0.963458
GRIA2	10	0.142894	87.9614	1.02583	0.975656	0.998517	0.942447	0.843723
GRIA4	30	0.482942	155.154	1.09682	0.941754	0.961422	0.944083	0.840339
GRID2	10	0.457872	78.9312	1.04623	1.01695	0.93682	0.945577	0.876324
GSR	10	0.857973	141.222	1.00555	1.07031	0.924138	0.911847	1.09128
GSS	25	0.445785	112.171	1.01767	1.01625	0.966079	0.913699	0.952118
GSTO1	5	0.0541396	369.114	1.01941	1.04176	0.938832	0.913407	0.880461
GSTP1	45	0.389823	181.162	1.00849	1.00905	0.982462	0.96834	0.990854
GUSB	5	0.123227	123.657	1.09982	1.03791	0.862273	0.884529	0.979081
HABP2	5	0.206122	103.215	0.883612	0.878399	1.23799	1.10405	1.11952
HAGH	10	0.264142	86.2323	0.950319	1.08022	0.96946	0.743631	0.753748
HAPLN4	15	0.812454	87.1245	0.946031	1.04013	1.01383	1.02241	0.892047
HAVCR2	10	0.184612	184.393	1.06388	1.00479	0.931327	0.987303	0.963331
HDHD2	5	0.0276443	157.211	1.01004	1.02122	0.968739	1.02292	1.02397
HEBP1	10	0.137858	121.074	1.02209	1.07537	0.902545	0.930897	0.940179
HEG1	55	0.899063	115.133	1.00605	1.04782	0.946131	0.97339	0.967012
HEPH	10	0.282315	78.4304	1.09502	0.997381	0.907603	0.968275	1.01891
HEXA	60	0.942259	172.774	1.10024	0.980082	0.919677	0.910906	1.04648
HEXB	85	0.599682	171.314	1.02589	1.03069	0.943421	0.939388	0.995206
HGFAC	5	0.302078	287.431	1.32873	0.936648	0.734623	0.800136	0.68857
HIBADH	20	0.282303	132.173	1.026	1.01257	0.961425	0.94924	0.962501
HK1	20	0.486992	178.624	1.10186	0.98525	0.912885	0.94116	1.07983
HLA-DRB3	5	0.0318124	37.153	1.03652	0.97835	0.985125	0.927015	0.878399
HMCN1	30	0.307677	169.297	1.03298	1.06391	0.903107	0.977756	0.965695
HPRT1	10	0.476245	223.043	0.989231	1.02176	0.989013	0.997943	0.870228
HPX	30	0.880198	93.2073	0.988512	0.988669	1.02282	0.912434	1.57522
HRC	5	0.0549628	69.611	0.961858	1.063	0.975141	1.08405	1.07866
HRG	20	0.797437	221.464	1.34546	0.980913	0.673624	0.879789	1.20486
HS6ST1	25	0.553709	137.314	1.04285	0.987138	0.970008	0.975406	0.833297
HS6ST3	75	0.778996	150.427	1.09658	0.966644	0.93678	0.966822	0.858128
HSP90AA1	35	0.595558	180.07	0.915792	1.05053	1.03368	0.881675	0.90055
HSP90AB1	15	0.78807	163.969	0.850414	1.07561	1.07397	0.800741	0.847818
HSP90B1	115	0.759725	152.043	1.0303	1.01938	0.950324	0.986093	0.912554
HSPA13	25	0.571167	78.2827	1.01975	1.00098	0.97927	1.01031	0.934974
HSPA1B	5	0.178763	226.278	0.965892	1.19336	0.840748	0.884297	0.925172
HSPA2	10	0.438494	37.299	1.02165	1.07298	0.905366	0.953662	0.98757
HSPA4	45	0.805518	87.0764	0.988776	1.03846	0.97276	0.874731	0.966473
HSPA5	25	0.59854	144.08	1.05041	0.956906	0.992685	0.922687	0.919561
HSPA8	5	0.170047	57.1689	1.11695	1.07812	0.804931	0.744509	1.03407
HSPE1	10	0.0551986	120.866	0.978558	0.977821	1.04362	0.83852	0.894978
HTRA1	60	0.718244	148.685	1.03286	1.03476	0.932386	0.963732	0.955044
HYAL1	25	0.354842	58.3943	1.06636	0.897148	1.03649	1.21319	1.39346
HYOU1	75	0.674533	134.28	0.946552	1.04705	1.00639	0.974791	0.892582
ICAM1	30	0.58142	92.8954	1.01979	1.06089	0.919316	0.989538	0.945812
ICOSLG	15	0.288331	59.7159	1.07078	1.05025	0.87897	0.888168	0.916291
IDH1	20	0.448222	186.892	0.99541	1.03472	0.969867	0.997377	1.0375
IDS	85	0.78778	173.798	0.960154	1.01897	1.02088	1.0201	0.890273
IDUA	10	0.646576	93.8441	0.956573	1.02442	1.019	1.01633	1.04135
IGF2R	20	0.953164	173.644	1.02145	0.998071	0.980484	1.05629	0.997578
IGFALS	20	0.572048	137.543	0.831932	0.871236	1.29683	1.20929	1.0997
IGFBP1	5	0.209468	136.954	0.80411	1.22082	0.975075	1.10068	0.879144
IGFBP2	45	0.433312	70.3307	1.0748	1.06652	0.858674	0.926558	2.06016
IGFBP5	30	0.378836	122.309	0.953677	1.12051	0.925815	0.905094	1.00209
IGFBP6	70	0.413774	110.594	0.999644	1.09957	0.90079	0.99923	1.71943
IGFBP7	50	0.752669	79.6622	1.03542	1.1111	0.853474	0.797072	1.4995
IGHA1	20	0.581798	68.9287	1.12451	0.862753	1.01274	1.20177	1.33059
IGHA2	15	0.367608	106.215	1.1801	0.794333	1.02557	1.12096	0.887139
IGHG1	50	0.469778	79.4984	0.81118	1.0306	1.15822	1.41619	0.90912
IGHG3	20	0.741775	72.0395	0.763156	0.988961	1.24788	1.21947	0.964712
IGHG4	20	0.555508	68.7807	0.824162	0.988133	1.1877	1.30568	0.860778
IGHM	5	0.281293	184.389	1.11683	0.679119	1.20405	1.09027	0.721847
IGHV1-2	5	0.0211725	27.9542	0.989817	0.985843	1.02434	1.26007	0.957337
IGHV1-46	5	0.0171271	19.3231	1.0091	0.980244	1.01066	1.49821	1.12996
IGHV1OR15-1	5	0.155278	32.8957	0.843457	1.00256	1.15398	1.41576	0.823987
IGHV3-15	10	0.295419	177.718	0.825749	1.03125	1.143	1.50155	0.926784
IGHV3-23	5	0.0655074	56.6674	1.07503	0.954145	0.97083	1.20668	1.97988
IGHV3-7	10	0.474287	179.341	0.86578	0.977593	1.15663	1.37807	0.880198
IGHV3OR16-9	20	0.449497	56.3665	0.976908	0.941714	1.08138	1.32234	0.949747
IGKC	55	0.309513	101.455	0.884645	1.00414	1.11121	1.40988	1.19481
IGKV1-5	10	0.732113	161.468	0.99031	1.00231	1.00738	1.22566	0.969481
IGKV1-6	5	0.275784	130.425	0.809597	0.874143	1.31626	1.15076	0.817366
IGKV1-9	5	0.255469	89.973	0.801764	0.909932	1.2883	1.55168	1.05572
IGKV1D-33	25	0.467195	85.3021	0.869086	0.98529	1.14562	1.40803	0.955118
IGKV3-20	15	0.236066	62.2181	0.913924	0.883635	1.20244	1.53738	0.993221
IGKV3D-11	10	0.726328	79.5088	0.852774	0.874538	1.27269	1.66054	1.0757
IGKV4-1	5	0.16895	121.677	0.895243	0.909853	1.1949	1.46175	0.84378
IGLC2	15	0.495401	135.923	0.834425	1.01104	1.15454	1.28571	0.795941
IGLL1	5	0.145114	254.66	0.834185	1.10381	1.062	1.08275	0.776981
IGLL5	25	0.908729	139.808	0.794249	1.03213	1.17362	1.28942	0.736869
IGLON5	30	0.46059	99.945	1.04456	1.01552	0.939918	0.94522	0.977535
IGLV1-47	15	0.422303	71.1583	0.847654	0.934133	1.21821	1.4253	0.940043
IGLV3-21	10	0.323968	46.8236	0.829408	1.00613	1.16446	1.49254	0.804459
IGLV3-25	10	0.749832	84.7964	0.721181	1.03591	1.24291	1.51036	0.834329
IGLV8-61	5	0.142727	83.8923	0.835354	1.08862	1.07603	1.13511	0.778655
IGSF1	20	0.270906	88.5661	0.999774	1.00829	0.991934	0.973066	0.887988
IGSF21	45	0.608378	129.448	0.992887	1.01973	0.987385	0.984768	0.824161
IGSF8	40	0.51343	152.749	1.01311	1.04791	0.93897	0.919626	0.828475
IL1RAPL1	20	0.481072	108.13	1.0859	0.980758	0.933339	1.06609	1.07866
IL6R	15	0.240893	30.9344	1.13737	1.04462	0.818008	0.979886	1.66565
IL6ST	25	0.796437	127.262	0.984021	1.08361	0.932373	0.900979	0.81313
IMPA1	25	0.580241	147.366	1.03781	1.04057	0.921615	0.932335	0.855367
ISLR	25	0.742673	94.388	1.02747	1.01587	0.956658	0.988565	0.931414
ISLR2	15	0.516577	225.572	1.00612	1.03104	0.962836	0.993687	0.691865
ITGA1	10	0.0748606	39.8389	0.980603	1.03756	0.981833	0.966439	0.937217
ITGB1	15	0.445543	131.989	1.10191	0.945132	0.952963	1.04501	1.04393
ITIH1	95	0.497264	92.2273	0.926219	0.894715	1.17907	0.883123	0.829273
ITIH2	50	0.614553	97.9191	0.947991	0.894871	1.15714	0.948677	0.945526
ITIH3	20	0.610727	105.301	1.07985	1.07924	0.840911	0.806188	0.876569
ITIH4	65	0.898527	155.736	0.832228	0.985188	1.18258	0.927431	0.951699
ITIH5	70	0.780356	178.648	1.03075	1.05041	0.918841	0.901076	0.858032
ITM2B	10	0.727661	410.517	0.953172	0.972626	1.0742	1.02181	0.879544
JAG1	5	0.079674	165.781	1.07875	0.919429	1.00183	0.99658	0.922888
JAM2	20	0.6135	83.1849	1.00341	1.06086	0.935737	0.910275	1.0803
JAM3	20	0.742559	154.097	1.00258	1.08401	0.913414	1.01143	0.951706
KCTD12	20	0.203105	169.838	1.0029	1.01262	0.984485	0.95173	0.871135
KIAA0319	25	0.576283	142.573	1.0471	1.00907	0.943829	0.90042	0.837053
KIAA1549L	60	0.868078	137.571	0.988387	1.02184	0.989769	0.911433	0.826792
KIT	40	0.584879	106.781	0.985162	1.07658	0.938261	0.951639	0.881875
KITLG	5	0.0857755	100.798	1.09654	0.932568	0.970889	1.17944	0.908627
KLK10	10	0.0949838	88.132	1.02429	0.992398	0.983311	1.03261	1.05049
KLK11	5	0.113325	167.548	0.928959	0.94035	1.13069	1.12715	1.10122
KLK6	70	0.549317	115.666	1.07151	1.02402	0.90447	0.99422	1.58329
KLKB1	65	0.633775	167.356	0.924747	0.99027	1.08498	0.86337	1.08707
KNG1	85	0.785124	84.9957	0.906059	0.904937	1.189	1.10337	1.80257
KREMEN1	5	0.0709246	322.746	1.05441	1.02581	0.919785	1.15153	1.00782
L1CAM	60	0.845731	188.617	0.965195	1.06112	0.973684	1.00039	0.867973
LAMA2	40	0.586499	179.985	0.971875	1.10483	0.923295	0.964539	1.08009
LAMA3	5	0.0531271	55.0855	1.02277	1.03794	0.939282	1.03029	1.02065
LAMA4	45	0.507162	109.657	1.04143	1.03714	0.921427	0.988796	0.994329
LAMA5	20	0.963721	119.239	1.00594	1.04442	0.94964	1.00009	0.893912
LAMB1	45	0.87605	119.409	1.04353	1.0418	0.914665	0.92878	1.07123
LAMB2	45	0.896121	131.211	1.01799	1.03718	0.944835	1.01849	1.00152
LAMC1	20	0.891253	89.8379	1.03036	1.0294	0.940238	0.946193	0.93448
LAMC2	5	0.0655779	38.2612	0.96005	0.964266	1.07568	1.42081	1.08541
LAMC3	25	0.671138	132.817	0.990926	1.09342	0.915651	0.916105	0.960853
LAMP1	20	0.328651	177.167	1.02383	1.01741	0.958758	0.931446	0.897171
LAMP2	20	0.765049	130.156	1.01044	1.03864	0.95092	0.978892	0.927564
LAMP5	5	0.0156031	96.6786	0.9944	0.987969	1.01763	1.00197	1.01118
LAYN	5	0.0313267	125.465	1.03581	0.986493	0.977692	1.07922	0.99718
LBP	15	0.390882	147.621	0.705962	1.33274	0.961298	0.835465	0.739607
LCAT	90	0.87852	106.381	1.03405	0.945887	1.02006	1.06291	0.825468
LCP1	40	0.831019	158.742	1.00377	1.03129	0.964942	0.97809	0.939209
LDHB	20	0.793789	162.025	0.959962	1.07393	0.966112	0.947872	0.940227
LFNG	25	0.906505	122.042	1.12338	0.944816	0.931801	0.877204	0.91585
LGALS1	30	0.417143	156.128	0.975427	0.992374	1.0322	1.08512	1.1545
LGI1	5	0.0741488	74.7106	1.05673	1.02718	0.916097	0.883522	1.13818
LGMN	35	0.919832	157.117	0.941469	1.1247	0.93383	0.882019	0.994425
LIFR	5	0.0826036	54.3823	0.921682	0.992009	1.08631	1.02938	0.956594
LINGO1	35	0.88768	116.524	1.05947	0.975844	0.964684	0.940269	0.837896
LINGO2	5	0.0501223	111.861	1.05253	0.952697	0.994772	0.956076	0.684473
LINGO3	15	0.328285	158.125	1.03514	0.992054	0.972804	0.941178	0.86861
LIPA	10	0.182459	112.424	1.05956	0.959949	0.980492	0.907736	1.03124
LMAN1	10	0.687851	100.991	1.04131	0.844747	1.11394	1.27785	1.08656
LMAN2	70	0.782928	106.011	1.05528	0.956447	0.988274	1.04299	1.01131
LNPEP	10	0.056734	76.5874	1.0447	1.02341	0.931881	0.863716	1.03017
LPL	10	0.537563	173.986	0.894951	1.13246	0.972589	0.877241	0.97425
LRG1	25	0.558443	137.079	0.797017	1.17061	1.03238	0.971839	1.25645
LRP1	65	0.412572	117.682	1.05569	1.03279	0.91152	1.01184	1.01546
LRP11	55	0.734665	119.448	1.01486	1.00967	0.975466	0.971277	0.832061
LRP1B	30	0.409646	71.0393	1.05662	0.978535	0.964846	0.965841	1.20689
LRRC4	5	0.0838406	76.6239	1.04211	0.903452	1.05444	1.0927	1.00492
LRRC4B	75	0.915336	165.923	1.03139	1.0208	0.947806	0.95487	0.9145
LRRTM2	5	0.127527	72.4073	1.14636	0.940822	0.912813	0.869993	1.04803
LRTM2	20	0.273045	99.2287	0.985121	0.983469	1.03141	1.00099	0.851889
LSAMP	100	0.839721	137.6	1.02082	1.04402	0.935165	0.980099	1.08975
LTA4H	15	0.367285	83.5515	0.991296	1.06101	0.947693	0.98605	1.03085
LTBP2	35	0.597731	73.2218	0.953559	1.0254	1.02104	1.17713	1.15726
LTBP4	35	0.545759	89.9244	0.962965	1.02087	1.01617	1.18138	1.10428
LTF	30	0.499298	101.786	1.04884	1.09261	0.858543	0.847364	0.91207
LUM	45	0.656271	228.754	1.08924	1.01009	0.900668	0.864811	0.724295
LY6H	5	0.222963	40.1156	1.23497	0.973645	0.791386	1.0639	4.0737
LYNX1	20	0.160199	85.7999	1.12314	1.00657	0.870297	0.987613	1.72693
LYVE1	25	0.816215	254.655	1.02157	1.03659	0.941835	0.957392	1.0835
LYZ	30	0.518679	82.7374	1.05043	1.01736	0.932211	0.93979	0.906306
MAG	25	0.607367	135.94	0.953446	1.0607	0.985857	0.990817	0.997144
MAMDC2	10	0.324747	139.337	1.03812	1.07323	0.888654	0.938226	1.18652
MAN1A1	50	0.804157	186.11	1.08977	1.01477	0.895456	0.876723	0.845284
MAN1A2	20	0.180981	235.939	1.03465	0.998302	0.967052	0.899689	0.933707
MAN1B1	15	0.625052	124.097	1.01623	0.998893	0.984881	0.901002	0.918612
MAN1C1	50	0.399581	94.0697	1.05595	1.0174	0.926645	0.924593	0.880128
MAN2A1	30	0.548008	237.464	1.07137	0.991022	0.937606	0.920376	0.911606
MAN2A2	75	0.69157	105.476	1.17219	0.891528	0.936278	0.910892	1.02911
MAN2B1	5	0.0458794	65.285	1.04794	0.956501	0.995562	0.878679	0.991681
MAN2B2	15	0.480157	126.252	1.03807	1.00686	0.955073	0.990415	1.07066
MANBA	50	0.731235	143.649	1.09567	1.06132	0.843004	0.863583	1.01054
MANEAL	50	0.528498	141.867	1.02708	0.990547	0.98237	0.962851	0.889079
MANSC1	10	0.086905	70.3905	1.00423	1.01101	0.984766	0.973565	0.948112
MAP1B	5	0.11904	82.3856	0.865285	1.04371	1.09101	0.820366	0.947951
MARCKS	25	0.38455	337.053	0.99817	1.0546	0.947231	0.885479	0.973853
MARCKSL1	10	0.728812	79.2889	1.01106	1.04633	0.942614	0.938737	1.04457
MARCO	5	0.0546508	46.3511	0.950353	1.05856	0.991087	1.10792	1.15928
MASP1	25	0.733046	189.557	1.00818	1.08202	0.909803	0.954045	0.926964
MASP2	5	0.244191	70.8855	0.760814	0.990282	1.2489	1.09378	1.00474
MATN2	45	0.35402	115.319	0.971575	1.09678	0.931644	0.968766	0.888313
MATN3	5	0.101193	53.1694	1.07178	1.04395	0.884263	1.06981	1.03763
MBL2	20	0.646861	100.159	0.676004	1.10181	1.22218	1.11007	0.998351
MCAM	65	0.869294	165.486	0.990538	1.05786	0.9516	0.942546	1.20764
MCFD2	5	0.0501613	130.563	0.950155	1.05047	0.999374	0.929259	0.986896
MDGA1	35	0.55777	78.6382	0.993287	1.03521	0.971499	1.0029	1.00622
MDGA2	15	0.334898	123.597	1.02395	1.02454	0.951508	0.946365	0.8793
MDH2	20	0.647163	136.017	0.965494	1.08304	0.951463	0.854183	0.907104
MEGF10	10	0.260505	121.51	1.24272	0.957111	0.80017	1.03204	2.80948
MEGF8	70	0.704954	74.7451	1.00651	1.00627	0.987221	1.00934	1.08606
MEGF9	10	0.231312	178.098	1.00823	1.04304	0.948733	0.968564	0.994139
MELTF	10	0.225828	156.872	0.990738	1.06484	0.944419	0.897456	0.976838
MENT	10	0.165604	90.9604	0.991103	1.09787	0.91103	0.975541	0.950115
MEPE	15	0.607002	125.326	1.10536	1.06165	0.832988	0.776092	0.802057
MERTK	15	0.279993	170.808	0.982718	1.08615	0.931137	0.956758	0.924392
MET	10	0.0645885	373.263	1.02985	1.01483	0.955321	0.891515	0.846152
METRNL	30	0.49237	101.477	1.05886	0.986104	0.955031	1.02169	1.05519
MFAP4	10	0.354903	147.553	1.07912	1.24354	0.677341	0.969544	0.883708
MFGE8	50	0.363563	85.5014	1.0002	1.02518	0.974626	1.00622	1.59539
MGAT1	5	0.0569094	87.6613	1.03422	1.03148	0.934306	0.902334	0.90054
MGAT2	10	0.657678	70.3102	1.01455	1.00996	0.975487	0.978344	0.782337
MGAT3	15	0.421766	70.6984	0.947707	1.03404	1.01825	0.91477	0.893508
MGAT4A	15	0.481625	157.103	1.02523	1.03034	0.944424	0.942201	0.948688
MGAT5	15	0.515801	152.397	1.07093	0.942276	0.986792	1.11568	0.948321
MGP	20	0.180907	82.9131	0.862734	1.0463	1.09097	1.00515	1.09991
MIA	25	0.525669	82.2279	1.08679	0.97327	0.939938	1.11577	1.33587
MIA3	35	0.756317	77.3207	0.976269	1.06703	0.956706	1.02677	0.968745
MINPP1	35	0.810626	140.556	1.02913	1.027	0.943871	0.967307	0.843402
MLEC	65	0.620094	167.252	1.06865	1.02542	0.905925	1.00018	0.991689
MMP14	5	0.115797	150.552	1.06854	1.06515	0.866303	1.08848	1.01026
MMP17	15	0.339786	78.882	1.0524	0.980913	0.966683	1.0247	0.928961
MMP2	105	0.63767	120.676	1.10399	1.02776	0.868248	0.992044	1.28606
MMRN2	25	0.456193	157.859	1.05849	0.947261	0.994246	1.06566	1.00872
MOXD1	10	0.614348	159.232	1.04001	1.00432	0.955669	1.02296	0.997447
MPI	5	0.111311	139.618	1.05731	1.07098	0.871712	0.882068	0.901431
MRC1	50	0.738044	138.46	1.01227	1.1316	0.856135	1.01815	1.18064
MRC2	25	0.592601	166.426	1.11343	1.03319	0.853381	0.840868	0.965097
MSLN	15	0.490357	217.356	0.987127	1.00619	1.00668	0.765421	0.982586
MSN	15	0.584755	85.0191	1.04208	1.00284	0.955084	0.932898	1.05207
MSTN	20	0.177116	124.788	1.00819	1.07872	0.913094	0.91161	0.905649
MT3	15	0.997046	253.491	1.0492	1.03526	0.915539	0.852035	1.1904
MXRA5	5	0.0804586	91.7317	0.994363	1.08313	0.922508	0.908911	0.728747
MXRA7	30	0.595352	152.212	0.979895	0.992444	1.02766	0.857558	0.925958
MYDGF	25	0.691741	137.954	1.00462	1.04579	0.949591	1.03853	1.05864
MYH9	5	0.0984472	41.9694	0.97862	0.913999	1.10738	0.642911	1.17958
MYOC	20	0.492106	151.103	1.20667	0.977379	0.815951	0.909097	1.00131
NAGA	20	0.503211	271.976	1.01233	1.00092	0.986749	0.9741	0.978951
NAGLU	30	0.242768	74.505	1.17276	0.90326	0.923984	0.953877	1.13078
NAXE	10	0.474614	184.247	1.04551	1.01125	0.943237	1.02388	1.00284
NCAM1	80	0.586918	186.928	0.997071	1.03369	0.969241	0.985842	0.932187
NCAM2	50	0.700544	154.698	1.10005	1.04146	0.858493	0.917711	1.2692
NCR3LG1	10	0.097669	112.935	0.961933	1.12224	0.915827	1.04001	0.93662
NCSTN	20	0.612045	365.99	0.998804	1.02524	0.975954	0.942105	0.974089
NDNF	10	0.404994	54.5807	0.901039	1.13103	0.967931	1.23733	1.20452
NDRG1	5	0.0911218	106.221	1.01103	1.0851	0.903865	0.926369	0.90551
NDST1	20	0.533588	216.517	1.15552	0.937226	0.907258	0.8847	0.870222
NECAB1	5	0.0144937	40.5203	0.984882	1.00134	1.01378	0.982753	1.06972
NECTIN1	15	0.4947	91.4596	0.983674	1.06197	0.954357	0.902912	0.799515
NECTIN2	15	0.150883	43.249	0.996665	1.00499	0.998342	1.00522	0.952047
NECTIN3	10	0.0873679	50.6848	1.02758	1.01892	0.953508	0.99294	0.925791
NEFL	10	0.408346	35.4245	1.04214	0.844332	1.11353	10.3579	1.57376
NEFM	25	0.491064	82.4908	1.01291	1.03019	0.956897	7.40936	1.55691
NEGR1	55	0.929188	134.755	1.05778	1.00577	0.936447	0.932097	1.296
NEO1	85	0.580276	93.4376	1.03059	1.02325	0.946159	0.970335	0.991624
NETO1	10	0.888841	384.787	1.11799	0.931989	0.950025	0.932258	0.846497
NETO2	5	0.0251672	117.76	1.01157	0.971128	1.0173	1.04165	0.85017
NEU1	20	0.340551	111.513	0.956969	1.04996	0.993066	0.996228	1.06186
NFASC	30	0.725122	87.454	1.03365	0.985719	0.980635	1.03009	0.968045
NID1	45	0.805901	128.459	1.02232	1.05865	0.919024	1.00251	1.09404
NID2	90	0.802411	104.739	0.984965	1.08627	0.928767	0.947349	1.00896
NLGN1	35	0.77168	182.023	1.04127	0.992236	0.966491	0.908705	0.896391
NLGN2	20	0.555185	178.912	1.04244	0.986129	0.971436	0.940924	0.901722
NOTCH3	10	0.196221	113.933	1.04625	0.891131	1.06262	1.31603	1.60508
NPC1	10	0.332086	75.7725	1.10281	0.993557	0.903636	1.04691	0.998768
NPEPPS	45	0.58063	147.164	1.05631	0.977642	0.966053	0.980639	0.997263
NPPC	15	0.570388	171.658	1.05698	1.06887	0.874149	0.719737	1.03419
NPTN	5	0.0206815	397.615	1.02187	0.997373	0.980758	1.01848	0.927684
NPTX1	40	0.732238	143.518	1.05349	0.968716	0.977792	1.08688	1.34684
NPTX2	20	0.296051	151.288	1.04204	0.987723	0.970239	1.04643	0.837218
NPTXR	25	0.825545	176.327	1.03944	0.898384	1.06217	1.05759	0.808479
NQO2	5	0.0330808	189.514	0.991789	1.03641	0.971798	0.888667	0.970727
NRCAM	15	0.488416	138.466	0.991897	0.98708	1.02102	0.991987	0.815748
NRGN	10	0.194234	63.1156	0.945587	1.0008	1.05361	0.576847	0.786601
NRN1	25	0.821812	120.035	1.02603	0.946487	1.02748	1.11564	0.976967
NRP1	5	0.104273	117.996	1.03216	1.08441	0.883437	1.00777	0.972591
NRP2	35	0.633319	149.17	1.06654	1.01472	0.918745	0.999796	0.983053
NRXN1	5	0.0409877	94.5168	1.0462	0.968018	0.985777	0.895053	0.88999
NRXN2	115	0.805615	152.506	1.02027	1.02548	0.95425	0.946234	0.788104
NRXN3	45	0.543277	103.258	1.06928	0.996906	0.933819	0.879079	0.886664
NSF	25	0.650786	234.428	1.0274	1.03102	0.941585	0.944932	0.867683
NSG1	5	0.124892	311.252	0.9544	1.14128	0.904316	0.902349	0.975741
NTM	70	0.785324	113.782	1.01079	1.02417	0.965034	0.979978	1.00131
NTNG1	30	0.877924	216.322	1.08102	0.985504	0.933474	0.945762	0.925672
NUCB1	100	0.656389	262.273	0.886906	1.01004	1.10305	0.785175	1.0051
NUCB2	40	0.538772	138.283	0.954238	1.06659	0.979176	0.928336	1.00227
NUDC	20	0.552974	143.602	1.04781	1.02054	0.931651	0.951909	0.908634
NUDT5	25	0.42682	89.7397	0.978395	1.02655	0.995052	0.986182	1.03155
NUTF2	5	0.0883208	207.631	0.943016	0.955244	1.10174	0.954069	0.882095
NXPH1	10	0.440906	148.624	1.04491	1.02631	0.928782	0.940816	0.812938
NXPH3	5	0.012473	66.157	1.00722	1.00718	0.985597	0.962444	0.941716
OAF	50	0.695442	131.626	0.989451	1.01509	0.995462	1.05933	1.02566
OBP2A	10	0.270128	311.964	0.927798	1.14427	0.927932	1.06652	1.02812
OLFM1	45	0.902284	163.519	1.01036	0.994284	0.995358	0.967248	0.919627
OLFM2	10	0.061045	152.778	1.01881	1.04878	0.932414	0.924102	0.938608
OLFML1	25	0.846284	109.923	1.08431	0.98289	0.932805	1.0296	1.08044
OLFML2A	20	0.773727	101.849	1.04705	1.06888	0.884062	0.979205	0.932077
OLFML2B	20	0.38387	95.4934	1.03149	1.06906	0.899445	1.02208	1.08476
OLFML3	60	0.972193	162.344	1.06497	1.00065	0.934388	0.894141	0.967083
OMD	30	0.534044	182.679	1.11883	1.04709	0.834086	1.09467	1.14023
OMG	15	0.21602	38.7016	1.0618	1.09708	0.841118	0.910122	1.44625
ORM1	20	0.628184	110.848	1.21262	1.21976	0.567623	1.20486	0.719746
ORM2	35	0.582694	139.965	1.2846	1.03257	0.682826	1.24139	0.819506
OSMR	5	0.0791452	142.283	1.06831	1.01842	0.91327	1.04317	1.02464
P4HB	65	0.541391	171.963	0.988822	1.09245	0.918726	0.980979	0.964991
PAM	10	0.810371	97.6344	0.992539	1.05671	0.950752	0.949653	0.903222
PAPLN	40	0.853246	108.694	1.06159	0.976763	0.961642	1.05803	1.0658
PAPPA2	20	0.425763	106.051	1.10855	0.966642	0.924812	0.980915	1.24742
PCDH1	70	0.685152	129.528	0.992457	1.04623	0.961315	0.957807	0.872975
PCDH10	15	0.400382	210.227	1.05074	1.02183	0.927426	0.911009	0.869768
PCDH12	25	0.755808	150.17	1.1242	0.974136	0.901664	0.86358	1.02428
PCDH17	35	0.676947	126.447	1.00706	1.05539	0.937556	0.981962	0.986622
PCDH19	15	0.418043	85.0885	1.00244	1.04083	0.95673	0.903487	0.854727
PCDH7	45	0.644863	96.8581	1.01671	1.00801	0.975278	0.959781	0.828587
PCDH8	25	0.521009	80.5897	1.10531	0.905801	0.988894	1.01	0.917932
PCDH9	25	0.71603	246.408	1.01206	1.03348	0.954455	0.89103	0.809827
PCDHAC2	30	0.508734	72.6895	1.01226	1.02061	0.967138	0.927815	0.883418
PCDHB10	20	0.393922	59.2259	1.0375	1.00318	0.959319	0.943011	0.961013
PCDHB15	10	0.0600095	86.5622	1.06384	0.983928	0.952227	0.911767	0.940145
PCDHGA2	10	0.307743	61.063	0.964816	1.02026	1.01493	1.0039	0.840827
PCDHGA3	5	0.0778524	111.257	1.08541	0.981592	0.933002	1.02617	0.932778
PCDHGC3	15	0.258626	119.99	1.05148	0.983125	0.965395	0.877371	0.934198
PCDHGC4	5	0.0107016	109.532	1.01101	0.999356	0.989635	0.942593	0.892872
PCDHGC5	25	0.923566	153.407	1.08468	0.945949	0.96937	0.893112	0.819154
PCOLCE	30	0.659433	80.6988	1.06676	1.02254	0.910691	0.988316	1.06647
PCP4	20	0.738565	135.408	0.919478	1.0211	1.05943	0.751881	0.853505
PCSK1	20	0.608182	183.712	1.19958	0.856653	0.943763	0.822552	0.953363
PCSK1N	25	0.638952	154.84	0.752872	0.711647	1.53548	0.976497	0.729863
PCSK2	45	0.396365	135.439	1.08515	0.934682	0.98017	0.83119	0.773004
PCSK9	30	0.726831	49.666	1.02342	1.0505	0.926083	0.917621	0.893328
PCYOX1	15	0.776736	153.613	1.10419	0.972457	0.923356	0.974464	1.17772
PDGFA	5	0.0498199	37.1322	0.971134	1.05753	0.971339	1.00274	0.92794
PDGFC	5	0.0711621	134.852	1.07949	0.978293	0.94222	1.16411	1.05492
PDGFD	15	0.56258	93.2256	1.01735	1.02831	0.954337	0.933417	1.00736
PDGFRA	5	0.0882457	98.7248	1.04335	1.05819	0.898464	1.08898	1.02067
PDGFRB	15	0.490738	153.735	1.03417	1.08004	0.885783	1.02372	1.00385
PDIA3	55	0.683702	214.892	1.02849	1.0324	0.939112	0.912898	1.02535
PDIA4	30	0.348663	170.614	1.03029	1.09807	0.871643	0.998228	0.960191
PDIA6	20	0.264764	227.981	1.00009	1.01417	0.985739	0.978168	0.922644
PDYN	10	0.181257	128.967	0.92299	0.884797	1.19221	1.23322	1.18385
PEA15	5	0.074761	132.297	0.967587	1.0855	0.946915	0.579295	1.02077
PEBP1	40	0.572895	107.239	1.02787	1.06297	0.909163	0.937496	1.2
PEBP4	25	0.449629	84.8828	1.12549	1.02341	0.851103	0.92132	1.29836
PENK	30	0.482276	148.551	0.983561	1.02005	0.996389	0.820356	0.898978
PFN1	35	0.466494	133.745	0.946665	1.13673	0.916607	0.906173	0.962898
PFN2	10	0.140323	68.0924	1.04395	0.98944	0.966608	0.901458	0.912941
PGAM1	25	0.452767	143.689	0.988505	1.09671	0.914783	0.94531	0.986099
PGK1	25	0.611446	91.8526	0.999445	1.08267	0.917885	0.905612	0.912228
PGLYRP2	35	0.796045	148.453	1.28484	0.923871	0.791291	0.976349	1.09366
PGM1	35	0.567877	93.8901	1.10927	0.989167	0.901567	0.933951	1.22049
PGRMC1	15	0.572434	72.0441	1.02451	1.00084	0.974655	0.921172	1.01983
PI16	20	0.671981	106.805	1.04679	1.10815	0.845061	0.995783	1.04571
PIK3IP1	30	0.600169	145.26	1.01412	0.99795	0.987928	0.912504	0.847601
PKD1	5	0.0202241	25.2121	0.984452	0.992684	1.02286	1.07147	1.06806
PLA2G15	15	0.379915	204.635	0.945792	1.05278	1.00142	1.01477	0.919899
PLA2G7	10	0.552395	202.892	1.04499	0.99783	0.957178	1.1304	0.930181
PLBD2	15	0.133872	78.9185	1.04011	1.07376	0.886136	0.940631	0.987092
PLD3	40	0.757121	87.175	1.04688	0.934611	1.01851	0.919175	0.879752
PLD4	20	0.636547	228.117	1.09457	0.948457	0.956976	0.954613	0.925689
PLEK	5	0.0942156	61.8255	1.01378	1.08657	0.899652	0.954534	1.20151
PLG	55	0.729778	124.359	0.817171	0.9159	1.26693	1.17001	1.72363
PLOD1	40	0.61959	100.25	0.948571	1.13986	0.911572	0.960034	0.980524
PLOD2	5	0.0487005	37.9575	1.03807	1.0168	0.945123	1.0154	1.12547
PLOD3	15	0.378248	111.671	0.98937	1.11951	0.891125	0.911038	0.967638
PLS3	5	0.0786074	84.6466	1.01086	1.07261	0.916526	0.941456	0.81814
PLXDC2	60	0.92191	127.873	1.06546	1.02383	0.910704	1.01178	1.22164
PLXNA1	25	0.52074	142.289	1.01312	1.01887	0.968009	0.980338	0.874848
PLXNA2	10	0.551253	221.562	1.04219	1.00669	0.951124	0.975804	0.902872
PLXNA3	5	0.0634328	68.3002	0.931145	1.05606	1.01279	0.949508	0.827864
PLXNA4	20	0.388598	170.797	0.971394	1.05553	0.973077	0.973259	0.846437
PLXNB1	10	0.0439237	55.1332	1.01276	1.01531	0.971929	1.05405	1.00374
PLXNB2	95	0.709992	117.026	0.979107	1.0612	0.959689	1.04746	1.01311
PLXNB3	10	0.389069	132.104	1.00681	1.03733	0.955862	0.926561	1.05234
PLXNC1	5	0.144664	33.8011	1.03722	1.12242	0.840364	0.812441	0.823145
PLXND1	15	0.129176	61.2827	1.0737	1.01057	0.915739	0.93976	0.857255
PNMA2	10	0.469924	75.2476	1.07307	1.04074	0.886185	0.95945	0.938941
PODN	25	0.486779	151.634	0.989758	1.05857	0.951668	1.10689	0.991042
PODXL2	40	0.474805	138.176	0.961486	1.05114	0.987377	0.899014	0.827356
POMGNT1	100	0.631882	208.188	1.06495	1.01047	0.924573	0.939035	0.840122
PON1	35	0.579388	197.621	0.989826	0.858932	1.15124	1.06209	0.920308
PON2	5	0.0698899	131.011	0.969556	0.950496	1.07995	0.938199	1.05042
POSTN	25	0.489631	172.442	1.23129	0.865474	0.903237	0.896621	0.794095
PPBP	5	0.0882638	104.645	1.0256	0.901767	1.07264	0.898209	1.22532
PPIA	15	0.972012	199.033	1.04252	1.00599	0.951485	0.897685	1.20687
PPIB	25	0.348841	219.643	1.10794	0.972804	0.919257	0.939066	1.2296
PPIC	15	0.467587	103.216	1.09913	0.916499	0.984373	0.962956	0.985036
PPP5C	10	0.488745	138.289	1.09524	0.949442	0.955322	0.934757	0.98882
PRAP1	5	0.0813871	723.318	0.921107	0.995221	1.08367	0.710112	1.22889
PRCP	45	0.678659	167.535	0.984555	1.09366	0.921789	0.857667	0.951608
PRDM10	5	0.107705	152.665	1.11615	0.90342	0.980433	1.42168	1.20452
PRDX1	40	0.447062	177.93	0.974109	1.0348	0.991093	0.953816	0.939178
PRDX2	25	0.440884	151.613	0.96069	1.05885	0.980463	0.976123	0.892798
PRDX5	5	0.189351	280.856	0.87864	1.21818	0.903177	0.840582	0.963363
PRDX6	5	0.111051	46.9625	1.06704	0.871815	1.06114	1.04146	0.935505
PRELP	20	0.247418	130.766	0.934361	1.09613	0.969508	1.18085	1.09521
PREP	30	0.4607	82.6441	1.08666	0.94007	0.973273	0.907583	0.942743
PRG4	20	0.525895	66.9097	1.04435	1.07021	0.885442	0.974851	1.05082
PRKAR1A	20	0.413297	55.5441	1.05241	0.978544	0.969051	0.93509	0.886997
PRKAR1B	25	0.578434	98.3428	1.04436	0.998741	0.956895	0.928575	0.885805
PRKCSH	45	0.84833	177.961	1.02899	1.05128	0.919725	0.986888	1.02523
PRL	25	0.479532	63.5494	1.06784	0.979747	0.952413	1.15044	0.972831
PRNP	55	0.894756	119.428	0.997036	1.0248	0.978165	0.959798	0.819881
PROC	30	0.695278	240.392	1.02621	0.97734	0.996454	0.915941	0.939118
PROCR	25	0.433154	97.3221	1.08184	0.999255	0.918906	0.848657	0.941914
PROS1	45	0.508948	131.486	1.00516	1.09731	0.89753	0.958667	0.908142
PROZ	15	0.708569	81.5255	0.84401	0.966668	1.18932	1.0798	1.24719
PRRT3	10	0.140505	260.595	0.921173	0.986396	1.09243	0.834827	0.818316
PRSS23	10	0.0581947	82.9521	0.957485	1.03432	1.0082	1.1423	1.00655
PRSS27	10	0.121165	268.553	1.14182	0.968489	0.889693	0.863452	0.838934
PRSS8	15	0.206017	186.468	0.979081	1.06623	0.95469	0.91879	0.884611
PSAP	55	0.653045	137.165	0.988728	0.935537	1.07573	0.946111	1.31075
PSMA6	5	0.0515527	91.3595	0.947286	1.05031	1.00241	1.10266	1.18308
PTGDS	60	0.76988	78.339	1.04994	1.03308	0.916981	0.956959	1.34807
PTGR2	20	0.250239	98.7493	1.03844	0.829601	1.13196	0.902564	0.970202
PTMA	5	0.0518663	245.007	0.986557	1.05726	0.956179	0.799318	1.29547
PTPRD	60	0.49328	148.876	1.01697	1.04462	0.938409	0.985998	0.976719
PTPRF	95	0.691318	112.9	1.03477	1.01327	0.951954	0.961916	0.899956
PTPRG	40	0.767271	180.699	1.0387	1.02722	0.934085	0.936595	0.874755
PTPRJ	20	0.361882	78.1315	1.01616	0.992711	0.991127	1.04977	0.947999
PTPRM	20	0.14707	51.7282	0.998034	1.03972	0.962243	0.973393	0.96175
PTPRN	25	0.729315	140.898	0.972314	1.01038	1.0173	0.981189	0.874453
PTPRN2	5	0.0495766	126.563	0.98092	1.05628	0.962798	0.858383	0.883828
PTPRR	35	0.297096	152.471	0.998634	0.982324	1.01904	0.870459	0.738732
PTPRS	40	0.541774	128.722	1.03818	1.04216	0.919665	0.963968	0.955556
PTPRU	5	0.101109	63.2301	0.962968	1.1144	0.922628	1.10466	1.11464
PTPRZ1	5	0.0221464	130.975	0.984328	1.02534	0.990336	0.983717	0.962492
PUDP	5	0.111655	72.2882	0.972082	1.12296	0.904953	1.01589	1.15826
PVALB	15	0.193697	144.551	1.02383	1.05006	0.926111	0.626994	1.27752
PXDN	5	0.0956377	162.6	0.988636	1.10081	0.910552	0.951235	0.907622
QDPR	45	0.483252	89.4314	1.04401	1.02868	0.927311	0.913664	0.981922
QPCT	40	0.647971	63.037	1.07407	0.947802	0.978129	1.02179	0.9848
QSOX1	65	0.7526	153.415	1.02063	1.0504	0.92897	0.906831	0.90357
QSOX2	40	0.620257	101.839	1.10754	0.949248	0.94321	0.892958	0.868797
RAB14	20	0.501547	63.3398	1.03797	1.01791	0.94412	0.933389	1.0337
RAB4A	10	0.202204	142.406	1.07509	0.966574	0.958331	0.978457	0.938152
RAD23B	10	0.494336	269.806	1.00451	1.02892	0.966571	0.815576	0.980292
RARRES1	5	0.117513	40.396	0.92083	1.13502	0.944148	1.11201	1.08012
RARRES2	50	0.893852	162.422	1.02376	1.05805	0.918194	1.01486	1.16292
RBP4	40	0.777118	196.754	0.913719	0.965582	1.1207	1.06699	1.15609
RCN1	50	0.337285	197.101	0.948724	1.08005	0.971224	0.979059	0.946819
RCN2	40	0.525233	146.582	1.03626	0.986177	0.977565	0.947118	0.83892
RCSD1	10	0.574559	65.2892	1.03391	1.05229	0.913798	0.99663	0.855053
RECK	10	0.424567	273.322	1.02573	1.01084	0.963438	1.04548	1.03761
RELN	30	0.86116	128.63	1.06658	0.983596	0.949825	0.967963	0.87108
RELT	5	0.169482	62.1537	0.962875	1.18497	0.852158	0.781625	0.877634
RETREG2	20	0.687879	56.0335	0.991271	1.05539	0.953342	0.906511	0.901575
RFNG	15	0.438993	42.5788	1.14263	0.887758	0.969608	0.867136	0.83447
RGMA	30	0.577615	77.7388	1.00854	1.01014	0.981316	0.931314	0.805987
RGMB	30	0.367	55.5742	1.068	0.939243	0.992755	1.01679	1.44738
RGN	25	0.500945	107.26	1.00729	1.01226	0.980447	0.987598	1.0013
RIDA	5	0.0463036	22.176	1.01882	1.03393	0.947249	1.18449	1.0011
RMDN3	30	0.431942	118.094	1.06878	1.00682	0.924401	0.981989	0.951423
RNASE1	25	0.848159	56.115	1.2278	0.959129	0.813068	0.920851	2.569
RNASE2	15	0.247855	140.856	0.983367	1.05477	0.961864	0.934432	1.08455
RNASE4	25	0.685711	79.9328	1.004	1.01813	0.977866	1.08623	1.12739
RNASE6	5	0.0965891	193.841	1.08953	1.01284	0.897634	0.940162	1.11092
RNASET2	35	0.661015	181.695	0.99914	1.06807	0.932794	0.938426	1.07747
RNF13	10	0.359987	44.7872	1.06931	1.04576	0.884924	1.024	1.11456
RNH1	5	0.0426134	38.4408	1.04324	0.958039	0.998724	0.880701	0.902084
ROBO4	25	0.30116	41.5595	1.00874	1.02079	0.970469	0.955378	0.984422
RTN4R	20	0.709141	174.016	1.05929	0.90607	1.03464	1.02379	0.91769
RTN4RL1	20	0.695001	171.311	1.09	0.936249	0.973752	0.962829	0.900274
RTN4RL2	40	0.603653	159.459	1.14532	0.935213	0.919467	0.974487	1.36107
S1PR1	5	0.0762117	214.272	0.97705	1.08505	0.937901	0.895304	0.897035
SAA4	35	0.609755	146.635	1.07532	1.04886	0.875821	0.761814	0.851821
SAMD4A	5	0.0785457	143.618	1.05621	1.03354	0.910253	0.883416	1.122
SCG2	75	0.920284	196.149	0.929822	0.990018	1.08016	0.864489	0.954645
SCG3	80	0.951438	229.951	0.991161	1.02303	0.985806	0.881569	0.758403
SCG5	30	0.685738	119.367	0.886081	0.956535	1.15738	0.8973	1.04155
SCN3B	25	0.539891	227.584	0.951948	1.07348	0.974575	0.951925	0.804589
SCN4B	30	0.125233	262.654	1.00171	1.05644	0.941855	1.00255	0.993092
SCRG1	5	0.101982	392.395	0.939874	1.11775	0.942376	0.736223	0.872302
SCRN1	10	0.104205	169.89	0.984883	1.02029	0.994828	1.01563	1.12396
SDC1	10	0.275749	102.869	0.994697	1.05006	0.955243	0.917156	0.943639
SDC2	5	0.0809831	300.522	0.971723	1.09133	0.936947	0.904408	1.0938
SDCBP	5	0.0817862	67.5247	0.920645	1.08402	0.995337	0.96772	1.01634
SDF4	35	0.531678	121.284	1.04608	1.04084	0.913084	0.999108	0.976678
SDK1	5	0.0680119	38.8054	1.06646	0.930534	1.00301	0.886555	0.906066
SDK2	10	0.175032	110.112	1.04066	1.04613	0.913218	0.967645	0.894865
SEL1L	20	0.534944	99.6399	1.00227	1.05039	0.947347	0.95494	0.888421
SELENBP1	35	0.462569	189.042	1.0159	1.00706	0.977037	0.984765	0.969945
SELENOF	5	0.0228281	216.999	0.974019	1.00913	1.01685	0.936212	0.96312
SELENOM	10	0.0531107	107.505	0.989364	1.04707	0.96357	0.852131	0.925897
SELENOP	35	0.80979	99.399	1.00912	0.992273	0.998605	1.07962	1.02646
SELL	30	0.615241	184.701	1.02373	1.04607	0.930197	0.926788	0.882948
SEMA3A	15	0.16791	114.418	1.05608	0.981246	0.962672	0.950289	0.991997
SEMA3B	65	0.768901	119.946	0.996502	1.05768	0.945814	1.01031	1.03501
SEMA3C	15	0.470081	127.865	1.0444	1.0212	0.934409	0.915461	0.977109
SEMA3E	15	0.371936	85.6223	1.07522	0.948085	0.976698	1.07692	0.950998
SEMA3F	20	0.430747	65.1728	1.0401	1.01124	0.948651	0.959169	0.990186
SEMA3G	35	0.580878	91.1542	1.07024	0.997345	0.932418	0.986896	0.941046
SEMA4B	45	0.657738	119.634	1.07956	1.01464	0.905795	0.957616	0.97549
SEMA4C	20	0.988413	197.525	1.06953	0.980414	0.95006	0.98846	1.0008
SEMA4D	20	0.493288	108.441	0.992264	1.04591	0.961825	1.03327	1.02173
SEMA6A	45	0.397727	91.2465	1.10879	0.995688	0.895517	0.902224	1.14636
SEMA6B	10	0.596283	129.527	1.04115	0.983443	0.975406	0.929043	0.814115
SEMA6C	25	0.403659	56.3393	1.08472	0.948506	0.96677	1.02746	0.982374
SEMA7A	70	0.55152	134.758	1.02558	1.02243	0.95199	0.974101	1.04092
SERBP1	5	0.0686308	118.409	1.00863	1.06391	0.927464	0.778403	1.17418
SERPINA1	130	0.708059	154.73	0.691669	0.988089	1.32024	1.65181	1.10567
SERPINA10	15	0.487351	276.847	0.866776	1.03266	1.10057	0.844575	0.885955
SERPINA3	125	0.62777	202.081	1.05076	1.00181	0.947423	1.08825	1.25375
SERPINA4	40	0.744272	119.594	0.91006	0.879801	1.21014	1.18635	1.1179
SERPINA5	80	0.685794	108.189	1.05859	0.929049	1.01236	1.02028	1.028
SERPINA7	25	0.707371	165.889	0.653454	1.01221	1.33434	1.1454	1.07971
SERPINB1	30	0.618335	160.664	1.03532	1.01997	0.944709	1.00738	0.952315
SERPINB6	50	0.751805	100.816	1.04177	1.01186	0.946371	0.958936	0.980657
SERPINB9	5	0.078681	54.4457	0.973094	1.0886	0.938302	0.95104	1.01426
SERPINC1	60	0.576101	73.8354	0.99949	1.04403	0.956482	1.00192	1.32812
SERPIND1	10	0.832053	208.565	0.919342	0.95387	1.12679	1.11273	0.981624
SERPINE1	15	0.338334	136.513	0.911265	1.08789	1.00085	1.13293	0.978693
SERPINF1	190	0.771457	166.814	0.958664	1.07786	0.963479	0.960006	1.0692
SERPINF2	110	0.662169	145.815	0.928679	1.01202	1.0593	1.00056	1.0756
SERPING1	60	0.693565	161.951	1.05926	0.998191	0.942554	0.952612	1.04216
SERPINI1	80	0.55575	127.155	0.976124	1.01359	1.01029	0.987874	0.821142
SEZ6	15	0.597344	184.566	0.988671	1.03468	0.976653	0.937845	0.912454
SEZ6L	5	0.171535	58.34	1.1787	0.98464	0.836662	1.05422	1.9665
SEZ6L2	15	0.267566	129.815	1.03676	1.04873	0.914516	0.953433	0.876815
SF3A1	15	0.506365	134.67	1.08197	0.941926	0.976108	1.04129	1.03274
SFRP4	15	0.169016	188.418	0.96723	1.09288	0.939895	0.858857	1.49719
SH3BGRL	50	0.463177	158.903	1.02496	1.01631	0.958732	0.867169	0.970944
SH3BGRL2	5	0.0540067	46.0231	1.04948	0.942391	1.00813	1.06235	0.999852
SH3BGRL3	5	0.137305	113.769	1.15223	0.962262	0.885511	0.995562	1.07794
SHBG	10	0.828532	108.55	0.47359	0.743394	1.78302	1.76854	1.14279
SHISA6	30	0.69025	79.5545	1.00503	1.03105	0.963923	1.01733	0.973348
SIAE	35	0.322086	120.165	1.02296	1.02966	0.947374	0.911656	0.998818
SIGLEC1	5	0.0496592	41.3129	0.957106	1.0544	0.988491	0.856888	0.939862
SIGLEC14	30	0.507162	75.0208	1.05146	1.00465	0.943889	1.00024	1.04973
SIL1	25	0.519644	147.497	1.02171	0.98431	0.993979	1.02717	0.979102
SIRPA	60	0.813062	103.823	1.00157	1.01905	0.979379	0.95363	0.93882
SKP1	10	0.418042	44.7604	1.01756	0.995947	0.986493	0.84554	0.798894
SLC12A5	5	0.0883843	65.7363	0.998585	1.08908	0.912332	0.759109	0.861401
SLC38A10	60	0.761281	127.783	0.942107	1.01511	1.04278	0.903759	0.953248
SLC39A10	45	0.663757	216.952	1.02437	1.00077	0.974855	1.00277	0.80872
SLC39A12	10	0.698199	258.195	1.06503	0.947182	0.987788	0.836435	1.10019
SLC3A2	5	0.0998485	37.325	1.09912	1.00143	0.899442	0.965513	0.908022
SLC5A5	30	0.698068	235.741	1.0236	1.08716	0.889239	0.901433	1.14283
SLC8A2	10	0.176363	135.683	1.04216	1.04767	0.91017	0.872909	0.834918
SLC9A3R1	15	0.545459	201.286	0.933707	1.10728	0.959016	0.828643	0.945396
SLIT3	10	0.100227	74.3737	1.02457	1.00685	0.968581	0.976874	0.885988
SLITRK1	25	0.720131	304.667	1.02864	0.952866	1.01849	0.964387	0.783613
SLITRK2	10	0.635656	137.273	1.02164	0.930892	1.04747	1.00088	0.754932
SLITRK3	5	0.102628	278.648	1.07801	0.88374	1.03825	1.09137	0.944433
SLITRK4	30	0.795157	152.557	1.11146	0.90472	0.983817	0.959553	0.800129
SLITRK5	25	0.384456	178.903	1.04577	0.951585	1.00264	1.03938	0.868082
SMOC1	25	0.658523	141.557	0.949206	1.0689	0.98189	1.10186	1.18047
SMPDL3A	5	0.0912819	134.773	0.989446	1.0961	0.914454	0.9522	1.00058
SMPDL3B	35	0.524016	181.735	1.01844	1.04131	0.940254	0.984253	0.905658
SNCB	15	0.360352	173.503	1.01111	0.872514	1.11637	1.00112	0.986764
SNCG	5	0.110791	30.6365	0.938835	1.12789	0.933274	0.871702	1.01122
SNED1	25	0.656384	122.597	1.0852	0.99135	0.923451	1.01372	1.15112
SOD1	40	0.762658	98.5406	0.987064	1.07359	0.939343	0.942688	0.842681
SOD2	10	0.302127	41.2112	1.02607	0.923952	1.04998	1.02118	0.958578
SOD3	75	0.839249	103.103	1.00709	1.01773	0.975173	0.91256	1.09533
SORCS1	5	0.0608802	35.043	1.06873	0.978422	0.952848	0.968628	0.961585
SORCS3	20	0.356973	149.201	1.02894	1.04164	0.929425	0.96415	0.848678
SORL1	65	0.535196	90.7947	1.03771	1.02356	0.938728	1.05434	1.11777
SORT1	25	0.350509	127.808	1.11558	0.966442	0.917975	1.02071	1.36585
SPARC	65	0.630262	150.358	0.974825	1.1244	0.900772	0.917955	1.36049
SPINK5	10	0.0998986	185.948	1.08544	1.00575	0.908818	0.944757	0.881724
SPINK6	5	0.0679489	72.5365	1.07376	0.986288	0.939953	0.856467	2.22707
SPINT1	10	0.314685	95.1732	1.0539	1.04436	0.90174	1.09903	1.02902
SPINT2	10	0.599508	156.199	0.975742	1.0514	0.972861	0.925155	0.934253
SPOCK1	50	0.480299	151.357	1.00607	1.03694	0.956989	0.891012	1.15515
SPOCK2	65	0.526378	125.476	0.923205	1.08318	0.993615	0.861101	1.03784
SPOCK3	15	0.483421	107.809	1.0013	1.02558	0.973122	0.986777	0.986104
SPON1	25	0.278438	84.2567	1.06396	1.05459	0.881444	0.980669	1.12545
SPON2	25	0.424903	157.95	0.989937	1.05825	0.951813	0.927218	0.926326
SPP1	165	0.682566	155.167	0.962795	1.09068	0.946526	1.05894	1.04497
SPRN	20	0.248086	43.061	1.01382	0.981112	1.00507	0.912347	0.828753
SRGN	10	0.33043	107.878	1.01362	1.08382	0.902555	0.965645	1.09188
ST13	10	0.202135	79.6605	0.925425	1.05851	1.01607	0.791228	0.889476
ST13P5	5	0.130083	203.214	0.955029	1.1466	0.898369	0.999298	1.03478
ST6GAL2	15	0.492625	88.4669	0.972794	1.06995	0.957252	0.811124	0.821587
ST6GALNAC1	25	0.256886	160.591	1.04326	1.04032	0.916415	0.896672	0.876236
ST6GALNAC5	5	0.0272322	150.919	1.03066	0.990736	0.978608	0.93051	0.834456
ST8SIA3	30	0.795636	167.138	1.04733	0.90657	1.0461	0.997736	0.841978
ST8SIA4	5	0.0485419	59.4438	0.961384	1.05449	0.984123	0.920531	0.918614
ST8SIA5	20	0.47292	113.27	1.05949	1.01003	0.930484	0.980995	0.919497
STAB1	5	0.0493695	107.239	1.04535	0.947411	1.00724	1.1275	1.06273
STC1	10	0.369696	93.2899	1.02614	1.07276	0.9011	1.01845	0.863883
STC2	15	0.878389	187.298	1.06452	0.949569	0.985912	0.952281	0.974478
STMN1	25	0.485723	249.053	0.958789	1.05621	0.984998	0.794229	0.911614
STMN3	10	0.281049	73.7145	0.914518	0.978672	1.10681	0.817872	0.955344
STX12	5	0.035413	59.7333	0.962799	1.0333	1.0039	0.923585	1.00738
STX1B	20	0.498541	193.563	1.08242	0.997847	0.919729	0.957169	0.910292
STX7	10	0.437387	125.51	0.952526	1.0026	1.04488	0.790398	0.95397
SUCO	15	0.563931	168.105	0.956739	1.10182	0.94144	0.989413	0.898291
SULF2	10	0.426506	251.469	0.920688	1.06489	1.01442	0.693723	0.7878
SUOX	10	0.128558	59.1605	1.11752	0.942826	0.939654	0.962381	0.996381
SUSD2	5	0.0584172	61.0106	1.04385	1.02246	0.933685	1.01241	1.03781
SUSD5	60	0.668896	290.976	1.00348	1.04409	0.952421	0.932992	0.89625
SYT1	10	0.0653876	77.1121	1.0284	0.961783	1.00982	0.939623	0.99767
TAC1	5	0.141129	180.005	0.854637	1.00889	1.13647	1.11451	0.98711
TAFA5	10	0.364846	170.263	1.01106	1.01915	0.969785	0.981146	0.939513
TAGLN	50	0.621979	210.215	0.921752	1.26567	0.812582	1.02545	1.12703
TAGLN3	15	0.444677	379.592	1.00338	0.977534	1.01908	0.859387	0.866272
TALDO1	15	0.228678	234.21	1.01531	1.01498	0.969712	0.972963	1.02324
TBCA	15	0.242259	236.771	1.0078	0.997776	0.994425	0.783723	1.0344
TCN2	15	0.518783	150.286	1.0682	0.99503	0.93677	1.00796	1.06522
TENM3	10	0.276462	59.4796	0.994257	1.10943	0.896315	0.852862	0.855471
TF	75	0.832233	169.459	0.897568	1.24539	0.857045	1.126	0.96827
TFRC	25	0.603846	182.923	1.04548	0.992076	0.962447	0.931685	1.02611
TGFB1	10	0.0944945	228.605	0.946923	1.03404	1.01904	1.00881	0.994348
TGFBI	85	0.57202	190.786	1.09905	0.964644	0.936301	1.02262	0.958962
TGFBR3	40	0.736623	123.127	1.05553	1.00357	0.940897	0.913717	0.880013
THBS1	15	0.374513	143.372	0.946216	1.09728	0.956501	1.04845	0.923752
THBS2	40	0.617281	94.774	1.02406	1.10928	0.866658	1.0005	1.51116
THBS4	40	0.957217	121.109	1.15366	0.973823	0.872521	1.11386	1.51446
THSD7A	5	0.0425394	286.608	1.04584	0.992372	0.96179	1.00263	0.904404
THY1	35	0.655626	88.2403	1.04696	1.00352	0.949525	1.03181	1.25658
TICAM2	10	0.590409	285.394	1.10248	0.917896	0.979619	1.12609	1.04485
TIE1	20	0.595505	103.787	1.02563	1.05965	0.914712	0.880103	0.882105
TIMP1	45	0.853357	125.067	0.963978	1.10145	0.934572	1.0106	1.30286
TIMP2	75	0.559189	182.685	0.972955	1.06537	0.961673	0.955519	1.03552
TIMP4	5	0.0803698	134.731	1.00959	1.07514	0.915265	0.970733	0.919415
TINAGL1	5	0.0801261	30.0737	1.01506	0.913414	1.07153	1.13724	0.986482
TKT	10	0.114993	74.8573	0.936723	1.06499	0.998282	0.996996	1.12657
TM9SF3	15	0.549969	134.253	1.07876	0.977386	0.943856	0.964808	0.941234
TMED2	10	0.114916	154.577	0.965144	1.04977	0.985085	0.938257	0.843527
TMED4	10	0.611139	158.585	0.922068	1.05448	1.02345	0.947383	0.828758
TMEM108	5	0.116568	38.4238	1.05761	1.07654	0.865844	1.10723	1.19362
TMEM130	15	0.541177	109.377	1.01821	1.00568	0.976102	0.896259	0.873345
TMEM132A	95	0.815867	101.942	1.0531	0.955873	0.991025	0.962813	0.824282
TMEM132B	40	0.551972	204.239	1.09282	0.993878	0.913302	0.994964	1.12049
TMEM132C	40	0.560496	196.2	1.06498	0.970882	0.964141	1.01599	0.909533
TMEM132D	60	0.677801	163.923	1.05051	0.991014	0.958472	0.921459	0.751328
TMEM132E	20	0.430069	71.0945	1.05591	0.981035	0.963054	0.93344	0.958686
TMEM59L	10	0.665424	140.363	0.998485	0.984811	1.0167	1.04462	0.935098
TMPRSS5	5	0.0960709	105.43	1.10329	0.913318	0.983388	1.03199	1.1681
TMSB4X	10	0.153365	249.054	0.913253	1.06733	1.01942	0.681081	1.00565
TMX3	5	0.0492474	240.599	0.980513	1.05601	0.963478	0.861994	0.914998
TMX4	10	0.215666	37.0426	0.961262	1.02324	1.01549	0.788765	0.844146
TNFRSF21	10	0.453573	65.5517	1.13545	0.978503	0.886045	1.02716	1.54907
TNFSF12	10	0.120614	22.1831	0.909409	1.05154	1.03906	0.85615	0.81851
TNFSF13B	15	0.191147	41.8857	1.02398	1.14284	0.833182	0.941731	0.949007
TNN	10	0.311429	46.3728	0.911918	1.16087	0.92721	0.834852	0.889227
TNR	40	0.6356	74.0684	0.986799	1.06498	0.94822	1.07528	0.96933
TNXB	35	0.769129	70.4948	1.05115	1.01198	0.936868	1.08642	1.11185
TOM1L2	5	0.0628387	111.527	1.04403	1.02793	0.928038	0.86748	0.805852
TOR1B	10	0.0799089	77.5693	0.987127	1.03042	0.982456	1.03582	0.995392
TPI1	100	0.6415	146.083	0.992023	1.02424	0.983737	0.927361	0.869189
TPM2	5	0.24688	228.211	0.853082	1.28503	0.861891	0.881296	1.08553
TPP1	50	0.89286	100.171	0.993988	1.02203	0.983984	0.978771	1.0259
TPPP3	5	0.0880176	69.6857	0.955199	1.10141	0.943396	0.89326	0.955442
TREM2	15	0.526212	69.2556	1.04076	0.795639	1.1636	1.62358	1.35126
TRH	25	0.878407	96.1559	1.00437	0.97448	1.02115	1.49835	1.07979
TRHDE	30	0.805987	186.681	1.0603	1.00602	0.933685	0.856283	0.92261
TSKU	5	0.0976743	139.601	1.09285	0.89813	1.00902	1.02503	0.73283
TTR	40	0.396482	90.3272	0.954902	1.05636	0.988742	0.968884	1.15161
TUBB4B	5	0.0746033	95.0437	0.931995	0.988207	1.0798	0.91135	1.34599
TWF2	10	0.126374	63.4938	1.03259	0.98559	0.981823	0.993723	1.08344
TWSG1	10	0.0776578	220.982	0.941888	1.09529	0.962826	0.977703	0.952069
TXN	35	0.680978	154.776	0.992165	1.04739	0.960441	0.928817	0.89104
TXNDC15	5	0.0898774	71.6817	1.00483	1.08736	0.907804	1.11423	1.03999
TXNDC17	20	0.32411	152.611	0.987117	1.02049	0.992392	0.901003	0.9717
TXNDC5	20	0.392221	78.8204	0.998886	1.05563	0.945488	0.944045	0.972496
TXNL1	20	0.507998	78.917	1.07683	0.981944	0.941226	0.934741	0.934778
TYRO3	20	0.497275	116.336	1.00535	1.04192	0.952734	1.04167	0.949221
UBA1	10	0.0674158	73.0004	0.939703	1.03926	1.02104	0.928638	1.19004
UBE2K	5	0.0718363	45.4667	0.9206	1.06049	1.01891	0.991571	0.819413
UBE2L3	10	0.63135	149.952	1.00484	1.00514	0.990021	0.98583	0.893038
UBE2NL	5	0.0802178	50.3579	0.979383	1.08851	0.932103	0.857152	0.809807
UBQLN2	10	0.269536	307.851	1.02804	1.03388	0.938079	0.813615	0.961556
UCHL1	5	0.0578943	117.963	0.998744	1.05851	0.942744	1.05566	0.969774
UGGT1	15	0.495517	124.504	0.98832	1.06442	0.947261	0.984196	0.982615
UNC5A	15	0.179075	90.2075	0.941907	1.0638	0.994289	0.966324	0.892749
UNC5C	30	0.864521	178.767	1.05341	1.02601	0.920579	0.919155	1.05851
UNC5D	10	0.889029	271.038	1.04447	1.00212	0.953408	0.952972	0.857966
VAPA	30	0.165798	261.188	1.03331	0.988373	0.978322	0.923723	0.91564
VASN	25	0.360154	174.262	1.04091	1.02239	0.936703	0.978434	0.985217
VCAM1	70	0.731228	151.07	0.954232	1.13153	0.914236	1.03807	0.944483
VCAN	45	0.506289	107.766	0.986965	1.06186	0.951179	0.908538	0.866221
VCL	15	0.126538	182.178	0.973525	1.10867	0.9178	0.957727	1.0567
VGF	75	0.9193	101.069	0.964949	0.901688	1.13336	1.09757	0.955461
VIM	25	0.666259	92.5093	0.566113	0.599343	1.83454	0.318355	0.959809
VIT	10	0.532643	228.213	1.05644	1.04502	0.898536	0.955514	1.07206
VLDLR	20	0.501529	128.652	1.06013	1.00229	0.937579	0.924608	0.928104
VMO1	25	0.430731	63.996	1.06689	1.02122	0.911897	1.05089	1.18752
VNN1	20	0.569682	91.6048	0.872835	1.05204	1.07513	0.921063	1.07677
VSIG4	25	0.463578	85.2952	1.04507	1.01439	0.940537	1.11263	1.46819
VSNL1	15	0.545736	129.708	1.03954	0.952416	1.00804	1.0571	0.832748
VSTM2A	45	0.66683	225.882	1.07929	0.996919	0.923793	0.946033	1.06912
VSTM2B	40	0.781218	127.328	1.0307	1.0102	0.959103	1.00179	0.897766
VTN	70	0.705023	131.625	0.803545	0.893541	1.30291	1.13142	1.40768
VWA7	15	0.368569	59.1013	0.997691	1.02795	0.974357	1.0192	0.902933
VWC2	5	0.0261293	259.082	0.980105	0.990303	1.02959	0.823896	0.990448
VWF	40	0.357314	137.066	1.01233	1.0349	0.952765	1.04775	1.05886
WARS1	5	0.0216597	321.299	1.00878	1.01589	0.975329	0.830597	0.892154
WASF1	5	0.132006	142.553	0.993783	1.135	0.871212	0.973594	1.07578
WDR1	5	0.103855	96.5574	0.932701	1.11961	0.947691	0.913963	1.01918
WFDC1	10	0.821805	109.805	1.1035	0.948959	0.947545	0.878704	1.39784
WFIKKN2	25	0.346381	111.262	0.944661	1.01717	1.03817	1.0364	1.26542
XXYLT1	35	0.390362	194.883	1.08388	1.00214	0.913986	0.92409	0.695339
XYLT1	20	0.442254	151.384	1.03038	1.03462	0.934993	0.998558	1.00869
YME1L1	15	0.887241	165.831	0.993595	1.04633	0.960071	0.936376	0.833366
YWHAB	20	0.280054	89.4907	0.975	1.02164	1.00335	1.05025	0.943843
YWHAE	55	0.665209	152.742	1.00689	1.03172	0.961391	0.996579	1.07032
YWHAG	10	0.731504	77.9882	1.01172	1.01897	0.969314	1.01417	1.00048
YWHAH	20	0.413481	165.71	0.989491	1.06278	0.947726	0.952353	1.04373
YWHAQ	10	0.471828	44.0314	0.931092	1.07165	0.997262	0.99331	1.03512
YWHAZ	35	0.575371	118.588	0.983344	1.03573	0.980923	0.969359	0.951329
ZP2	40	0.741391	162.702	0.968462	1.05374	0.977794	0.83776	0.800927
prpL	10	0.75908	89.5777	0.969038	0.874773	1.15619	0.79954	1.15487
	125	0.618544	218.15	0.905141	1.14018	0.954683	0.83769	0.836738

### Sheet: s03
query_type	drug	n_patients
wells	well visit control	5290
inpt	minocycline	44
inpt	azithromycin	35
inpt	doxycycline	10
inpt	clindamycin	6
derms	clindamycin	3389
derms	doxycycline	2054
derms	isotretinoin	623
derms	minocycline	373
derms	azithromycin	219
derms	erythromycin	35
derms	other/unknown	2

### Sheet: s04
subject_id	sex	age_bin	drug	nfl
0058	F	30-34	well visit control	15.3
006F	M	25-29	well visit control	11.2
00B8	M	75-79	well visit control	54.5
00FC	F	45-49	well visit control	32.1
0134	M	65-69	well visit control	28
018D	F	20-24	well visit control	21.9
0267	M	30-34	well visit control	16.1
02A1	M	65-69	well visit control	41.8
03E4	F	70-74	doxycycline	41
0404	F	55-59	well visit control	27.1
04BB	F	65-69	well visit control	29.3
052D	F	45-49	clindamycin	32.2
05DA	F	25-29	clindamycin	29.9
06C8	F	35-39	clindamycin	20.3
0853	M	30-34	well visit control	19.1
0A1B	M	25-29	clindamycin	23.8
0AD0	M	55-59	well visit control	70.1
0AEC	F	20-24	well visit control	17.3
0B90	F	25-29	well visit control	28.4
0BB7	F	45-49	well visit control	25.3
0E01	M	25-29	clindamycin	21.2
0F65	M	65-69	well visit control	27.6
0FAD	M	≥80	well visit control	51.6
0FD5	F	35-39	clindamycin	29.8
1012	F	30-34	clindamycin	13.5
109D	F	60-64	well visit control	19.4
112B	M	30-34	clindamycin	19.4
119F	F	35-39	clindamycin	22
12B8	M	50-54	well visit control	52.2
12C2	F	25-29	clindamycin	23.2
12CF	F	35-39	well visit control	14.2
12E8	F	25-29	clindamycin	9.65
1303	M	25-29	doxycycline	21.3
133E	F	35-39	doxycycline	18.5
1364	F	30-34	isotretinoin	12.4
13BD	F	75-79	well visit control	59.6
13D1	F	35-39	well visit control	24.8
1422	F	55-59	clindamycin	32.4
1438	F	35-39	well visit control	5.4
14D9	F	30-34	well visit control	57.4
14F4	F	25-29	well visit control	21.6
1675	F	25-29	clindamycin	21.3
17BC	F	55-59	doxycycline	37.7
17C2	F	70-74	well visit control	8.97
17C6	F	25-29	well visit control	15.8
181D	F	55-59	well visit control	24.7
193B	M	20-24	isotretinoin	20.8
193D	M	30-34	doxycycline	11.7
1956	M	45-49	well visit control	31.2
199D	F	70-74	well visit control	32.8
1B6B	M	40-44	well visit control	20.4
1BD1	F	60-64	doxycycline	53.5
1BD4	F	25-29	isotretinoin	35.5
1C27	M	65-69	well visit control	45.4
1C2E	F	20-24	well visit control	15.7
1D0F	F	55-59	well visit control	20.9
1D3D	F	20-24	clindamycin	11.3
1DA4	F	30-34	well visit control	10.7
1ECC	M	75-79	well visit control	70.7
1F1E	M	<20	isotretinoin	15.9
1FCA	F	25-29	clindamycin	8.57
2042	F	55-59	well visit control	27.3
205E	F	≥80	well visit control	153
2060	F	70-74	well visit control	25.3
2061	F	35-39	clindamycin	45.5
209B	F	70-74	doxycycline	24.5
2133	F	35-39	clindamycin	26.1
216C	F	20-24	clindamycin	24.6
22A7	F	60-64	doxycycline	55.7
22D5	F	70-74	well visit control	5.4
22EA	F	25-29	well visit control	20
2315	M	25-29	clindamycin	25.5
2316	F	50-54	doxycycline	23.5
2327	F	55-59	well visit control	22.7
2368	M	55-59	well visit control	37.6
239D	F	30-34	doxycycline	17
2426	F	55-59	well visit control	31.1
2439	F	25-29	clindamycin	35.3
245B	M	30-34	doxycycline	9.26
2579	F	55-59	clindamycin	19.45
257E	M	75-79	well visit control	76.35
25CF	F	55-59	well visit control	130
268C	M	35-39	well visit control	21.3
2711	M	35-39	well visit control	17.3
272F	M	65-69	well visit control	21.5
27ED	F	30-34	clindamycin	34.2
2826	F	60-64	minocycline	45.7857
287F	F	70-74	well visit control	71.7
2893	F	30-34	clindamycin	55.95
2899	F	50-54	well visit control	27.2
28BE	M	40-44	well visit control	21.6
2946	F	<20	isotretinoin	19.1
2988	F	30-34	isotretinoin	15.662
2997	M	60-64	doxycycline	55.9
29A9	M	≥80	well visit control	78.5
29F4	F	45-49	well visit control	16.9
29F9	M	25-29	doxycycline	99.3
2BAC	F	35-39	well visit control	32.2
2CE7	F	40-44	well visit control	27.8
2D42	F	35-39	well visit control	42.9
2DAE	F	40-44	well visit control	70.2
2DB1	F	50-54	doxycycline	21.7
2E6E	F	30-34	well visit control	29.7
2E77	F	65-69	clindamycin	39.6
2EAD	M	25-29	doxycycline	17
2F01	M	45-49	clindamycin	27.75
2F5E	F	75-79	well visit control	75.3
2F69	M	35-39	doxycycline	16.3
2FBA	F	25-29	well visit control	28.2
2FC5	F	55-59	clindamycin	35.6
2FFD	F	60-64	doxycycline	63.1
308F	F	25-29	clindamycin	33.6
3197	F	30-34	clindamycin	14.7

### Sheet: s05
parameter	estimate	std_error	t_value	pr_t
(Intercept)	2.48062	0.176937	14.0198	5.63301e-26
drugclindamycin	0.0950446	0.133272	0.713164	0.477297
drugisotretinoin	0.0262943	0.246352	0.106735	0.915199
drugdoxycycline	0.0436786	0.14904	0.293066	0.770039
drugminocycline	0.283137	0.54734	0.517297	0.606017
age	0.0171002	0.00319572	5.35097	5.01965e-07

### Sheet: s06
subject_id	summary_of_most_severe_health_problems	indication_for_minocycline	day_of_death
0143	lung cancer	skin and soft tissue infection	53
01AC	cystic fibrosis	pneumonia	126
02FA	lung transplant, Stenotrophomonas maltophilia	sepsis	104
0AF5	pyelonephritis	pyelonephritis
0CCC	cystic fibrosis	CF-associated infection
0E2E	colorectal cancer, COVID-19	chemotherapy skin toxicity	123
1055	Parkinson's disease, aspirational pneumonia	pneumonia
11FB	pulmonary hypertension	scleroderma calcinosis
1361	kidney failure	bloodstream infection	71
13C6	endocarditis	sepsis	224
16AA	adenocarcinoma, pneumonia	chemotherapy skin toxicity	115
16BD	cystic fibrosis	pneumonia
18D4	osteomyelitis, diabetic foot ulcer	skin and soft tissue infection
194A	gastrointestinal bleeding	skin and soft tissue infection
1CD5	hip fracture, opioid overdose	unknown
1FFF	stroke	unknown
24DB	kidney failure, peripheral neuropathy	pneumonia
267E	aortic dissection repair, kidney failure, pneumonia	pneumonia
2C07	upper gastrointestinal hemorrhage	skin and soft tissue infection
2E53	seizure	skin and soft tissue infection	6

### Sheet: s07
subject_id	query_type	sex	age_bin	drug	route	daily_dose	nfl	on	sample_date	days_since_start	days_since_end	new_zero	plot_day
0143	inpt	F	70-74	minocycline	Oral		67.6	TRUE	3	3	-4	-1	4
0143	inpt	F	70-74	minocycline	Oral		88.5	TRUE	4	4	-3	-1	5
01AC	inpt	M	≥80	minocycline	Oral		153	FALSE	48	48	43	-1	49
01AC	inpt	M	≥80	minocycline	Oral		23.1	FALSE	49	49	44	-1	50
01AC	inpt	M	≥80	minocycline	Oral		150	FALSE	50	50	45	-1	51
01AC	inpt	M	≥80	minocycline	Oral		188	FALSE	52	52	47	-1	53
01AC	inpt	M	≥80	minocycline	Oral		195	FALSE	54	54	49	-1	55
01AC	inpt	M	≥80	minocycline	Oral		206	FALSE	55	55	50	-1	56
01AC	inpt	M	≥80	minocycline	Oral		196	FALSE	56	56	51	-1	57
01AC	inpt	M	≥80	minocycline	Oral		210	FALSE	57	57	52	-1	58
01AC	inpt	M	≥80	minocycline	Oral		235	FALSE	58	58	53	-1	59
01AC	inpt	M	≥80	minocycline	Oral		228	FALSE	59	59	54	-1	60
01AC	inpt	M	≥80	minocycline	Oral		236	FALSE	60	60	55	-1	61
01AC	inpt	M	≥80	minocycline	Oral		260	FALSE	61	61	56	-1	62
01AC	inpt	M	≥80	minocycline	Oral		281	FALSE	62	62	57	-1	63
01AC	inpt	M	≥80	minocycline	Oral		256	FALSE	63	63	58	-1	64
01AC	inpt	M	≥80	minocycline	Oral		331	FALSE	64	64	59	-1	65
02FA	inpt	F	70-74	minocycline	Intravenous		1146	TRUE	88	63	-16	24	64
02FA	inpt	F	70-74	minocycline	Intravenous		1134	TRUE	89	64	-15	24	65
02FA	inpt	F	70-74	minocycline	Intravenous		1095	TRUE	90	65	-14	24	66
02FA	inpt	F	70-74	minocycline	Intravenous		1014	TRUE	91	66	-13	24	67
02FA	inpt	F	70-74	minocycline	Intravenous		1064	TRUE	92	67	-12	24	68
02FA	inpt	F	70-74	minocycline	Intravenous		1083	TRUE	93	68	-11	24	69
02FA	inpt	F	70-74	minocycline	Intravenous		1373	TRUE	96	71	-8	24	72
02FA	inpt	F	70-74	minocycline	Intravenous		1363	TRUE	97	72	-7	24	73
02FA	inpt	F	70-74	minocycline	Intravenous		1327	TRUE	98	73	-6	24	74
02FA	inpt	F	70-74	minocycline	Intravenous		1368	TRUE	99	74	-5	24	75
02FA	inpt	F	70-74	minocycline	Intravenous		1345	TRUE	100	75	-4	24	76
02FA	inpt	F	70-74	minocycline	Intravenous		1275	TRUE	101	76	-3	24	77
02FA	inpt	F	70-74	minocycline	Intravenous		117	TRUE	102	77	-2	24	78
02FA	inpt	F	70-74	minocycline	Intravenous		6.39	TRUE	103	78	-1	24	79
0AF5	inpt	F	30-34	minocycline	Oral	200	116	FALSE	0	-1	-33	0	0
0AF5	inpt	F	30-34	minocycline	Oral	200	82.1	FALSE	1	0	-32	0	1
0AF5	inpt	F	30-34	minocycline	Oral	200	83.4	TRUE	3	2	-30	0	3
0AF5	inpt	F	30-34	minocycline	Oral	200	93.6	TRUE	4	3	-29	0	4
0AF5	inpt	F	30-34	minocycline	Oral	200	67.6	TRUE	6	5	-27	0	6
0AF5	inpt	F	30-34	minocycline	Oral	200	87.1	TRUE	13	12	-20	0	13
0AF5	inpt	F	30-34	minocycline	Oral	200	99.2	TRUE	15	14	-18	0	15
0AF5	inpt	F	30-34	minocycline	Oral	200	105	TRUE	17	16	-16	0	17
0AF5	inpt	F	30-34	minocycline	Oral	200	98.4	TRUE	19	18	-14	0	19
0AF5	inpt	F	30-34	minocycline	Oral	200	120	TRUE	21	20	-12	0	21
0AF5	inpt	F	30-34	minocycline	Oral	200	221	TRUE	27	26	-6	0	27
0AF5	inpt	F	30-34	minocycline	Oral	200	196	TRUE	29	28	-4	0	29
0AF5	inpt	F	30-34	minocycline	Oral	200	179	TRUE	31	30	-2	0	31
0AF5	inpt	F	30-34	minocycline	Oral	200	151	TRUE	33	32	0	0	33
0AF5	inpt	F	30-34	minocycline	Oral	200	177	TRUE	37	36	4	0	37
0AF5	inpt	F	30-34	minocycline	Oral	200	148	TRUE	39	38	6	0	39
0AF5	inpt	F	30-34	minocycline	Oral	200	169	TRUE	40	39	7	0	40
0CCC	inpt	F	45-49	minocycline	Oral		52.5	TRUE	222	14	0	207	15
0E2E	inpt	M	40-44	minocycline	Oral		191	TRUE	116	3	-6	112	4
0E2E	inpt	M	40-44	minocycline	Oral		197	TRUE	118	5	-4	112	6
0E2E	inpt	M	40-44	minocycline	Oral		209	TRUE	119	6	-3	112	7
0E2E	inpt	M	40-44	minocycline	Oral		212	TRUE	120	7	-2	112	8
0E2E	inpt	M	40-44	minocycline	Oral		294	TRUE	122	9	0	112	10
1055	inpt	F	≥80	minocycline	Intravenous		135	TRUE	20	9	-5	10	10
1055	inpt	F	≥80	minocycline	Intravenous		111	TRUE	22	11	-3	10	12
1055	inpt	F	≥80	minocycline	Intravenous		36	TRUE	23	12	-2	10	13
1055	inpt	F	≥80	minocycline	Intravenous		118	TRUE	24	13	-1	10	14
1055	inpt	F	≥80	minocycline	Intravenous		112	TRUE	25	14	0	10	15
1055	inpt	F	≥80	minocycline	Intravenous		109	TRUE	26	15	1	10	16
1055	inpt	F	≥80	minocycline	Intravenous		97	TRUE	27	16	2	10	17
1055	inpt	F	≥80	minocycline	Intravenous		105	TRUE	28	17	3	10	18
11FB	inpt	M	55-59	minocycline	Oral		33.4	FALSE	113	113	112	-1	114
1361	inpt	M	40-44	minocycline	Intravenous		952	TRUE	64	41	-6	22	42
1361	inpt	M	40-44	minocycline	Intravenous		1119	TRUE	65	42	-5	22	43
1361	inpt	M	40-44	minocycline	Intravenous		1121	TRUE	66	43	-4	22	44
1361	inpt	M	40-44	minocycline	Intravenous		887	TRUE	67	44	-3	22	45
1361	inpt	M	40-44	minocycline	Intravenous		938	TRUE	68	45	-2	22	46
1361	inpt	M	40-44	minocycline	Intravenous		813	TRUE	69	46	-1	22	47
1361	inpt	M	40-44	minocycline	Intravenous		783	TRUE	71	48	1	22	49
13C6	inpt	F	55-59	minocycline	Intravenous		1143	TRUE	223	1	-2	221	2
13C6	inpt	F	55-59	minocycline	Intravenous		1582	TRUE	224	2	-1	221	3
16AA	inpt	F	50-54	minocycline	Oral		70	TRUE	98	98	-2	-1	99
16AA	inpt	F	50-54	minocycline	Oral		43.6	TRUE	99	99	-1	-1	100
16AA	inpt	F	50-54	minocycline	Oral		43.3	TRUE	100	100	0	-1	101
16BD	inpt	F	25-29	minocycline	Oral		45.8	TRUE	333	1	-20	331	2
16BD	inpt	F	25-29	minocycline	Oral		32.4	TRUE	336	4	-17	331	5
16BD	inpt	F	25-29	minocycline	Oral		39.4	TRUE	338	6	-15	331	7
16BD	inpt	F	25-29	minocycline	Oral		36.7	TRUE	339	7	-14	331	8
16BD	inpt	F	25-29	minocycline	Oral		43.6	TRUE	343	11	-10	331	12
16BD	inpt	F	25-29	minocycline	Oral		41.3	TRUE	345	13	-8	331	14
16BD	inpt	F	25-29	minocycline	Oral		37.7	TRUE	346	14	-7	331	15
16BD	inpt	F	25-29	minocycline	Oral		42.5	TRUE	350	18	-3	331	19
16BD	inpt	F	25-29	minocycline	Oral		47.2	TRUE	351	19	-2	331	20
16BD	inpt	F	25-29	minocycline	Oral		61.6	TRUE	353	21	0	331	22
16BD	inpt	F	25-29	minocycline	Oral		38.3	FALSE	432	100	79	331	101
16BD	inpt	F	25-29	minocycline	Oral		42	FALSE	434	102	81	331	103
16BD	inpt	F	25-29	minocycline	Oral		26.5	FALSE	437	105	84	331	106
18D4	inpt	F	55-59	minocycline	Intravenous		34.2	FALSE	66	-64	-64	66	0
18D4	inpt	F	55-59	minocycline	Intravenous		29.8	FALSE	67	-63	-63	66	1
18D4	inpt	F	55-59	minocycline	Oral		25.4	TRUE	68	1	-3	66	2
18D4	inpt	F	55-59	minocycline	Oral		31.4	TRUE	69	2	-2	66	3
18D4	inpt	F	55-59	minocycline	Oral		35.7	TRUE	70	3	-1	66	4
18D4	inpt	F	55-59	minocycline	Oral		26.4	TRUE	71	4	0	66	5
18D4	inpt	F	55-59	minocycline	Oral		29.4	TRUE	72	5	1	66	6
18D4	inpt	F	55-59	minocycline	Oral		30.5	TRUE	73	6	2	66	7
18D4	inpt	F	55-59	minocycline	Oral		25.6	TRUE	75	8	4	66	9
18D4	inpt	F	55-59	minocycline	Oral		29.8	TRUE	77	10	6	66	11
18D4	inpt	F	55-59	minocycline	Oral		28	TRUE	78	11	7	66	12
18D4	inpt	F	55-59	minocycline	Intravenous		31.9	FALSE	79	-51	-51	66	13
18D4	inpt	F	55-59	minocycline	Intravenous		42.1	FALSE	80	-50	-50	66	14
18D4	inpt	F	55-59	minocycline	Intravenous		27.7	FALSE	81	-49	-49	66	15
18D4	inpt	F	60-64	minocycline	Oral	200	47	TRUE	114	30	-1	66	48
18D4	inpt	F	60-64	minocycline	Oral	200	39.3	TRUE	116	32	1	66	50
18D4	inpt	F	60-64	minocycline	Oral	200	43	TRUE	117	33	2	66	51
18D4	inpt	F	60-64	minocycline	Oral	200	43	TRUE	118	34	3	66	52
18D4	inpt	F	55-59	minocycline	Intravenous		23	FALSE	177	47	47	66	111
18D4	inpt	F	55-59	minocycline	Intravenous		18.7	FALSE	193	63	63	66	127
18D4	inpt	F	55-59	minocycline	Intravenous		17.8	FALSE	198	68	68	66	132
18D4	inpt	F	55-59	minocycline	Intravenous		9.56	FALSE	208	78	78	66	142
194A	inpt	M	55-59	minocycline	Oral	200	47.7	FALSE	0	0	-30	-1	1
194A	inpt	M	55-59	minocycline	Oral	200	2663	TRUE	2	2	-28	-1	3
194A	inpt	M	55-59	minocycline	Oral	200	68.2	TRUE	4	4	-26	-1	5
194A	inpt	M	55-59	minocycline	Oral	200	93.5	TRUE	16	16	-14	-1	17
194A	inpt	M	55-59	minocycline	Oral	200	83.2	TRUE	24	24	-6	-1	25
194A	inpt	M	55-59	minocycline	Oral	200	70.6	TRUE	26	26	-4	-1	27
194A	inpt	M	55-59	minocycline	Oral	200	56.2	TRUE	28	28	-2	-1	29
194A	inpt	M	55-59	minocycline	Oral	200	70.3	TRUE	29	29	-1	-1	30
1CD5	inpt	F	70-74	minocycline	Oral		140	FALSE	128	30	15	97	31
1CD5	inpt	F	70-74	minocycline	Oral		131	FALSE	129	31	16	97	32
1CD5	inpt	F	70-74	minocycline	Oral		114	FALSE	130	32	17	97	33
1CD5	inpt	F	70-74	minocycline	Oral		133	FALSE	131	33	18	97	34
1CD5	inpt	F	70-74	minocycline	Oral		120	FALSE	132	34	19	97	35
1CD5	inpt	F	70-74	minocycline	Oral		122	FALSE	133	35	20	97	36
1CD5	inpt	F	70-74	minocycline	Oral		125	FALSE	134	36	21	97	37
1CD5	inpt	F	70-74	minocycline	Oral		114	FALSE	135	37	22	97	38
1CD5	inpt	F	70-74	minocycline	Oral		118	FALSE	136	38	23	97	39
1CD5	inpt	F	70-74	minocycline	Oral		119	FALSE	137	39	24	97	40
1CD5	inpt	F	70-74	minocycline	Oral		102	FALSE	138	40	25	97	41
1CD5	inpt	F	70-74	minocycline	Oral		98.4	FALSE	139	41	26	97	42
1CD5	inpt	F	70-74	minocycline	Oral		120	FALSE	140	42	27	97	43
1CD5	inpt	F	70-74	minocycline	Oral		100	FALSE	141	43	28	97	44
1CD5	inpt	F	70-74	minocycline	Oral		81.6	FALSE	142	44	29	97	45
1CD5	inpt	F	70-74	minocycline	Oral		92.7	FALSE	143	45	30	97	46
1CD5	inpt	F	70-74	minocycline	Oral		129	FALSE	236	138	123	97	139
1CD5	inpt	F	70-74	minocycline	Oral		126	FALSE	239	141	126	97	142
1CD5	inpt	F	70-74	minocycline	Oral		141	FALSE	242	144	129	97	145
1CD5	inpt	F	70-74	minocycline	Oral		144	FALSE	245	147	132	97	148
1CD5	inpt	F	70-74	minocycline	Oral		107	FALSE	248	150	135	97	151
1CD5	inpt	F	70-74	minocycline	Oral		200	FALSE	252	154	139	97	155
1FFF	inpt	F	65-69	minocycline	Oral		1235	TRUE	12	12	-72	-1	13
1FFF	inpt	F	65-69	minocycline	Oral		549	TRUE	14	14	-70	-1	15
1FFF	inpt	F	65-69	minocycline	Oral		1021	TRUE	16	16	-68	-1	17
1FFF	inpt	F	65-69	minocycline	Oral		873	TRUE	17	17	-67	-1	18
1FFF	inpt	F	65-69	minocycline	Oral		1098	TRUE	19	19	-65	-1	20
24DB	inpt	M	75-79	minocycline	Intravenous		2744	TRUE	28	4	-2	23	5
24DB	inpt	M	75-79	minocycline	Intravenous		2556	TRUE	29	5	-1	23	6
24DB	inpt	M	75-79	minocycline	Intravenous		2316	TRUE	30	6	0	23	7
24DB	inpt	M	75-79	minocycline	Intravenous		2540	TRUE	31	7	1	23	8
24DB	inpt	M	75-79	minocycline	Intravenous		2467	TRUE	32	8	2	23	9
24DB	inpt	M	75-79	minocycline	Intravenous		2576	TRUE	33	9	3	23	10
24DB	inpt	M	75-79	minocycline	Intravenous		2212	TRUE	34	10	4	23	11
24DB	inpt	M	75-79	minocycline	Intravenous		2289	TRUE	35	11	5	23	12
24DB	inpt	M	75-79	minocycline	Intravenous		2265	TRUE	36	12	6	23	13
24DB	inpt	M	75-79	minocycline	Intravenous		2220	TRUE	37	13	7	23	14
24DB	inpt	M	75-79	minocycline	Intravenous		828	FALSE	79	55	49	23	56
24DB	inpt	M	75-79	minocycline	Intravenous		822	FALSE	81	57	51	23	58
24DB	inpt	M	75-79	minocycline	Intravenous		808	FALSE	84	60	54	23	61
24DB	inpt	M	75-79	minocycline	Intravenous		860	FALSE	88	64	58	23	65
267E	inpt	M	70-74	minocycline	Oral		12	TRUE	52	10	-5	41	11
267E	inpt	M	70-74	minocycline	Oral		134	TRUE	53	11	-4	41	12
267E	inpt	M	70-74	minocycline	Oral		100	TRUE	54	12	-3	41	13
267E	inpt	M	70-74	minocycline	Oral		83	TRUE	55	13	-2	41	14
267E	inpt	M	70-74	minocycline	Oral		111	TRUE	56	14	-1	41	15
267E	inpt	M	70-74	minocycline	Oral		142	TRUE	57	15	0	41	16
267E	inpt	M	70-74	minocycline	Oral		145	TRUE	58	16	1	41	17
267E	inpt	M	70-74	minocycline	Oral		102	TRUE	59	17	2	41	18
267E	inpt	M	70-74	minocycline	Intravenous		5.4	TRUE	60	1	-4	41	19
267E	inpt	M	70-74	minocycline	Intravenous		78	TRUE	61	2	-3	41	20
267E	inpt	M	70-74	minocycline	Intravenous		77.2	TRUE	62	3	-2	41	21
267E	inpt	M	70-74	minocycline	Intravenous		95.4	TRUE	63	4	-1	41	22
267E	inpt	M	70-74	minocycline	Intravenous		109	TRUE	66	7	2	41	25
267E	inpt	M	70-74	minocycline	Intravenous		90.1	TRUE	67	8	3	41	26
267E	inpt	M	70-74	minocycline	Intravenous		102	TRUE	68	9	4	41	27
267E	inpt	M	70-74	minocycline	Intravenous		97.2	TRUE	69	10	5	41	28
267E	inpt	M	70-74	minocycline	Intravenous		107	TRUE	70	11	6	41	29
267E	inpt	M	70-74	minocycline	Intravenous		99.4	TRUE	71	12	7	41	30
267E	inpt	M	70-74	minocycline	Intravenous		93.5	FALSE	73	-2	-7	41	32
267E	inpt	M	70-74	minocycline	Intravenous		93.2	FALSE	74	-1	-6	41	33
267E	inpt	M	70-74	minocycline	Intravenous		108	FALSE	75	0	-5	41	34
267E	inpt	M	70-74	minocycline	Intravenous		89.6	TRUE	76	1	-4	41	35
267E	inpt	M	70-74	minocycline	Intravenous		72.9	TRUE	78	3	-2	41	37
267E	inpt	M	70-74	minocycline	Intravenous		8.1	TRUE	79	4	-1	41	38
267E	inpt	M	70-74	minocycline	Intravenous		88.5	TRUE	80	5	0	41	39
267E	inpt	M	70-74	minocycline	Intravenous		100	TRUE	81	6	1	41	40
267E	inpt	M	70-74	minocycline	Intravenous		65.4	TRUE	82	7	2	41	41
267E	inpt	M	70-74	minocycline	Intravenous		64.9	TRUE	83	8	3	41	42
267E	inpt	M	70-74	minocycline	Intravenous		45.1	TRUE	84	9	4	41	43
267E	inpt	M	70-74	minocycline	Intravenous		67.9	TRUE	85	10	5	41	44
267E	inpt	M	70-74	minocycline	Intravenous		70.6	TRUE	86	11	6	41	45
267E	inpt	M	70-74	minocycline	Intravenous		95.8	TRUE	87	12	7	41	46
267E	inpt	M	70-74	minocycline	Intravenous		87.9	FALSE	88	13	8	41	47
267E	inpt	M	70-74	minocycline	Intravenous		92.9	FALSE	89	14	9	41	48
267E	inpt	M	70-74	minocycline	Intravenous		98.9	FALSE	90	15	10	41	49
267E	inpt	M	70-74	minocycline	Intravenous		86.2	FALSE	92	17	12	41	51
267E	inpt	M	70-74	minocycline	Intravenous		79.1	FALSE	94	19	14	41	53
267E	inpt	M	70-74	minocycline	Intravenous		71.6	FALSE	97	22	17	41	56
267E	inpt	M	70-74	minocycline	Intravenous		65.8	FALSE	99	24	19	41	58
267E	inpt	M	70-74	minocycline	Intravenous		72.8	FALSE	107	32	27	41	66
267E	inpt	M	70-74	minocycline	Intravenous		55.2	FALSE	108	33	28	41	67
267E	inpt	M	70-74	minocycline	Intravenous		76.1	FALSE	110	35	30	41	69
267E	inpt	M	70-74	minocycline	Intravenous		137	FALSE	115	40	35	41	74
267E	inpt	M	70-74	minocycline	Intravenous		98.9	FALSE	116	41	36	41	75
267E	inpt	M	70-74	minocycline	Intravenous		108	FALSE	117	42	37	41	76
267E	inpt	M	70-74	minocycline	Intravenous		107	FALSE	118	43	38	41	77
267E	inpt	M	70-74	minocycline	Intravenous		93.7	FALSE	119	44	39	41	78
267E	inpt	M	70-74	minocycline	Intravenous		115	FALSE	120	45	40	41	79
267E	inpt	M	70-74	minocycline	Intravenous		109	FALSE	121	46	41	41	80
2C07	inpt	F	65-69	minocycline	Oral		41.4	TRUE	214	96	-23	117	97
2C07	inpt	F	65-69	minocycline	Oral		55.9	TRUE	244	126	7	117	127
2C07	inpt	F	65-69	minocycline	Oral	200	57.9	FALSE	246	-4	-56	117	129
2C07	inpt	F	65-69	minocycline	Oral	200	80.1	FALSE	248	-2	-54	117	131
2C07	inpt	F	65-69	minocycline	Oral	200	125	FALSE	250	0	-52	117	133
2E53	inpt	M	45-49	minocycline	Intravenous		812	TRUE	5	5	-1	-1	6
2E53	inpt	M	45-49	minocycline	Intravenous		867	TRUE	6	6	0	-1	7

### Sheet: s08
subject_id	on	off
0143	78.05
01AC		209.873
02FA	1050.74
0AF5	133.02	99.05
0CCC	52.5
0E2E	220.6
1055	102.875
11FB		33.4
1361	944.714
13C6	1362.5
16AA	52.3
16BD	42.82	35.6
18D4	33.4231	26.0844
194A	443.571	47.7
1CD5		121.714
1FFF	955.2
24DB	2418.5	829.5
267E	84.7759	92.49
2C07	48.65	87.6667
2E53	839.5

### Sheet: s09
animal	sex	weeks	nfl
108718	M	6	466
108718	M	8	135
108718	M	10	404
108718	M	12	302
108718	M	14	304
108718	M	16	166
108718	M	8	191
108718	M	10	384
108718	M	12	321
108718	M	14	256
108718	M	16	79.2
108718	M	6	335
108718	M	8	266
108718	M	10	381
108718	M	12	346
108718	M	14	339
108718	M	16	144
108719	M	6	45.5
108719	M	8	199
108719	M	10	144
108719	M	12	406
108719	M	14	200
108719	M	16	136
108719	M	6	68.7
108719	M	8	244
108719	M	10	217
108719	M	12	415
108719	M	14	303
108719	M	16	208
108719	M	8	142
108719	M	10	77.2
108719	M	12	122
108719	M	14	125
108719	M	16	68
108720	M	7	50.2
108720	M	9	75.3
108720	M	11	80.7
108720	M	13	73.9
108720	M	15	132
108720	M	17	22.1
108720	M	7	32
108720	M	9	62.8
108720	M	11	122
108720	M	13	74.4
108720	M	15	71.9
108720	M	17	95.2
108720	M	7	34.9
108720	M	9	67.8
108720	M	11	43.8
108720	M	13	27.8
108720	M	15	57.6
108720	M	17	32.6
108721	M	7	425
108721	M	9	394
108721	M	7	323
108721	M	9	539
108721	M	11	115
108721	M	13	345
108721	M	15	257
108721	M	17	223
108721	M	7	651
108721	M	11	130
108721	M	13	134
108721	M	15	210
108721	M	17	544
108722	M	11	149
108722	M	13	83
108722	M	15	147
108722	M	17	478
108722	M	19	279
108722	M	21	159
108722	M	11	50.7
108722	M	13	81.6
108722	M	15	102
108722	M	17	72.8
108722	M	19	92.9
108722	M	11	138
108722	M	13	73.4
108722	M	15	155
108722	M	17	377
108722	M	19	192
108722	M	21	340
108723	M	11	1316
108723	M	13	67.1
108723	M	15	108
108723	M	17	156
108723	M	19	91
108723	M	21	71.8
108723	M	11	127
108723	M	13	173
108723	M	15	154
108723	M	17	75.3
108723	M	19	128
108723	M	21	95.6
108723	M	11	214
108723	M	13	150
108723	M	15	123
108723	M	17	84.2
108723	M	19	83.7
108723	M	21	82.6
108724	M	12	50.5
108724	M	14	95.3
108724	M	16	42.9
108724	M	20	153
108724	M	22	125
108724	M	12	72.2
108724	M	14	83.2
108724	M	16	106
108724	M	18	42.4
108724	M	20	63.2
108724	M	22	61.9
108724	M	12	58.5
108724	M	14	89.9
108724	M	16	70.3
108724	M	18	50.6
108724	M	20	84.4
108724	M	22	87.4
108725	M	12	60.2
108725	M	14	85.5
108725	M	16	86.7
108725	M	18	49
108725	M	20	88
108725	M	22	54.7
108725	M	12	110
108725	M	16	28.2
108725	M	18	62.9
108725	M	20	250
108725	M	22	91.3
108725	M	12	48.4
108725	M	14	80.8
108725	M	16	49.7
108725	M	18	45.1
108725	M	20	142
108725	M	22	77.1
108726	F	11	99.6
108726	F	13	112
108726	F	15	118
108726	F	17	175
108726	F	19	117
108726	F	21	79.5
108726	F	13	77.9
108726	F	15	110
108726	F	17	136
108726	F	19	97.9
108726	F	21	201
108726	F	11	103
108726	F	13	77.9
108726	F	15	81.6
108726	F	17	83.1
108726	F	19	248
108726	F	21	103
108727	F	11	63.7
108727	F	13	71.2
108727	F	15	70.2
108727	F	17	97.9
108727	F	19	92.8
108727	F	21	124
108727	F	13	49.2
108727	F	15	95
108727	F	17	75.7
108727	F	19	155
108727	F	21	119
108727	F	13	68.4
108727	F	15	80.9
108727	F	17	82.5
108727	F	19	86.1
108727	F	21	65
108728	F	12	158
108728	F	14	93
108728	F	16	69.3
108728	F	18	60.2
108728	F	20	78.9
108728	F	22	55.2
108728	F	12	47.1
108728	F	14	70.3
108728	F	16	313
108728	F	18	81.4
108728	F	12	123
108728	F	14	61.6
108728	F	16	152
108728	F	18	69.7
108728	F	20	150
108728	F	22	65.8
108729	F	12	97.9
108729	F	14	77.8
108729	F	16	85.6
108729	F	18	66.9
108729	F	20	63.9
108729	F	22	41.1
108729	F	12	113
108729	F	14	128
108729	F	16	56.3
108729	F	18	49.8
108729	F	20	148
108729	F	22	64.1
108729	F	12	45.3
108729	F	14	71.2
108729	F	16	60.1
108729	F	18	69.3
108729	F	20	68.7
108729	F	22	44.3
108911	F	6	93
108911	F	8	68.5
108911	F	10	91.5
108911	F	12	73.7
108911	F	14	113
108911	F	16	99.9
108911	F	8	42
108911	F	10	58
108911	F	12	53.8
108911	F	14	78.5
108911	F	16	96.5
108911	F	6	67.6
108911	F	8	46.1
108911	F	10	104
108911	F	12	40.9
108911	F	14	110
108911	F	16	58.3
108912	F	6	50.2
108912	F	8	59
108912	F	10	92.5
108912	F	12	66.7
108912	F	14	95.5
108912	F	16	80.5
108912	F	6	65.6
108912	F	8	117
108912	F	10	138
108912	F	12	70.2
108912	F	14	76.3
108912	F	16	83.7
108912	F	6	109
108912	F	8	71.1
108912	F	10	85.8
108912	F	12	116
108912	F	14	98.9
108912	F	16	84.3
108913	F	7	32
108913	F	9	87.8
108913	F	11	90.1
108913	F	13	88.7
108913	F	15	190
108913	F	17	79.5
108913	F	7	32.3
108913	F	9	47.3
108913	F	11	46.5
108913	F	13	29.6
108913	F	15	111
108913	F	17	60.4
108913	F	7	49.8
108913	F	9	39.5
108913	F	11	27.8
108913	F	13	72.7
108913	F	15	85.2
108913	F	17	110
108914	F	7	66.3
108914	F	9	65.6
108914	F	11	43.6
108914	F	13	62.1
108914	F	15	85.5
108914	F	17	87.1
108914	F	7	61.7
108914	F	9	35.8
108914	F	11	77.3
108914	F	13	77.7
108914	F	15	118
108914	F	17	58.7
108914	F	7	68.2
108914	F	9	98.5
108914	F	11	84.2
108914	F	13	90
108914	F	15	127
108914	F	17	74.9

### Sheet: s10
weeks	sex	n	mean	sd	median	q25	q75
6	F	5	77.08	23.54	67.6	65.6	93
6	M	4	228.8	205.567	201.85	62.9	367.75
7	F	6	51.7167	16.4528	55.75	36.675	65.15
7	M	6	252.683	257.07	186.6	38.725	399.5
8	F	6	67.2833	26.9977	63.75	49.325	70.45
8	M	6	196.167	52.678	195	154.25	232.75
9	F	6	62.4167	26.148	56.45	41.45	82.25
9	M	5	227.78	223.914	75.3	67.8	394
10	F	6	94.9667	26.085	92	87.225	101.125
10	M	6	267.867	140.785	299	162.25	383.25
11	F	9	70.6444	26.6695	77.3	46.5	90.1
11	M	11	226.018	364.57	127	97.85	143.5
12	F	12	83.8	37.2699	71.95	52.125	113.75
12	M	12	192.65	150.692	116	59.775	327.25
13	F	12	73.1167	20.7139	75.2	66.825	80.6
13	M	11	116.655	86.5597	81.6	73.65	142
14	F	12	89.5083	20.2382	85.75	75.025	101.675
14	M	11	178.336	104.11	125	87.7	279.5
15	F	12	106.033	32.0609	102.5	84.3	118
15	M	11	137.955	57.6727	132	105	154.5
16	F	12	103.292	70.8636	84	67	97.35
16	M	12	98.75	54.5482	82.95	63.425	138
17	F	12	93.4	33.2696	82.8	75.5	100.925
17	M	11	196.382	185.759	95.2	74.05	300
18	F	6	66.2167	10.5674	68.1	61.875	69.6
18	M	5	50	7.89842	49	45.1	50.6
19	F	6	132.8	61.6643	107.45	94.075	145.5
19	M	6	144.433	77.2531	110.45	91.475	176
20	F	5	101.9	43.3418	78.9	68.7	148
20	M	6	130.1	68.3791	115	85.3	150.25
21	F	6	115.25	47.7428	111	85.375	122.75
21	M	5	149.8	111.578	95.6	82.6	159
22	F	5	54.1	11.2154	55.2	44.3	64.1
22	M	6	82.9	25.0324	82.25	65.7	90.325

### Sheet: s11
sex	mean	mean_overall_cv	mean_between_cv	mean_within_cv
F	86.4848	0.458727	0.233504	0.369192
M	167.191	0.965844	0.61807	0.480906

### Sheet: s12
animal	group	drug	day	nfl
1	1	none	6	608
2	1	none	6	542
3	1	none	6	231
4	1	none	6	1415
5	1	none	6	770
6	1	none	6	275
7	1	none	6	274
8	1	none	6	405
18	3	minocycline	6	1252
9	2	none	27	83.8
11	2	none	27	130
12	2	none	27	96.9
13	2	none	27	297
15	2	none	27	239
16	2	none	27	185
29	4	minocycline	27	98.3
30	4	minocycline	27	453
9	2	none	34	323
11	2	none	34	194
12	2	none	34	90.3
13	2	none	34	157
15	2	none	34	137
16	2	none	34	138
29	4	minocycline	34	226
30	4	minocycline	34	206
9	2	none	41	75
11	2	none	41	124
12	2	none	41	45.1
13	2	none	41	130
15	2	none	41	120
16	2	none	41	173
29	4	minocycline	41	75.9
30	4	minocycline	41	89.4
19	3	minocycline	6	730
20	3	minocycline	6	2621
21	3	minocycline	6	1092
22	3	minocycline	6	1187
23	3	minocycline	6	1141
24	3	minocycline	6	1483
1	1	none	16	440
2	1	none	16	195
3	1	none	16	1938
4	1	none	16	394
5	1	none	16	1585
6	1	none	16	250
7	1	none	16	265
8	1	none	16	742
19	3	minocycline	16	580
20	3	minocycline	16	578
21	3	minocycline	16	1529
24	3	minocycline	16	1065
9	2	none	20	137
11	2	none	20	200
12	2	none	20	97.5
13	2	none	20	238
15	2	none	20	362
16	2	none	20	479
29	4	minocycline	20	365
30	4	minocycline	20	768
1	1	none	0	1098
2	1	none	0	299
3	1	none	0	657
4	1	none	0	316
5	1	none	0	104
6	1	none	0	140
7	1	none	0	88
8	1	none	0	123
9	2	none	0	247
10	2	none	0	124
11	2	none	0	177
12	2	none	0	70.5
13	2	none	0	148
14	2	none	0	82.9
15	2	none	0	61.6
16	2	none	0	82.3
17	3	minocycline	0	158
18	3	minocycline	0	288
19	3	minocycline	0	116
21	3	minocycline	0	72.4
22	3	minocycline	0	96.5
23	3	minocycline	0	96
24	3	minocycline	0	110
25	4	minocycline	0	67.7
26	4	minocycline	0	52.4
27	4	minocycline	0	68
28	4	minocycline	0	54.7
29	4	minocycline	0	141
30	4	minocycline	0	177
31	4	minocycline	0	83.3
32	4	minocycline	0	55
1	1	none	13	276
2	1	none	13	200
3	1	none	13	120
4	1	none	13	294
5	1	none	13	166
6	1	none	13	241
7	1	none	13	227
8	1	none	13	182
9	2	none	6	333
10	2	none	6	157
11	2	none	6	611
12	2	none	6	94.6
13	2	none	6	188
14	2	none	6	114
15	2	none	6	334
16	2	none	6	259
25	4	minocycline	6	1992
26	4	minocycline	6	852
27	4	minocycline	6	1211
28	4	minocycline	6	1654
29	4	minocycline	6	690
30	4	minocycline	6	1228
31	4	minocycline	6	844
32	4	minocycline	6	1889
9	2	none	13	102
10	2	none	13	378
11	2	none	13	202
12	2	none	13	112
13	2	none	13	302
14	2	none	13	118
15	2	none	13	295
16	2	none	13	236
18	3	minocycline	13	1893
19	3	minocycline	13	2473
20	3	minocycline	13	674
21	3	minocycline	13	1275
22	3	minocycline	13	1434
23	3	minocycline	13	1269
24	3	minocycline	13	735
25	4	minocycline	13	633
26	4	minocycline	13	479
27	4	minocycline	13	2351
28	4	minocycline	13	701
29	4	minocycline	13	1069
30	4	minocycline	13	1601
32	4	minocycline	13	674

### Sheet: s13
grouped_day	grouped_group	n	cv	median	q25	q75	mean	l95	u95
0	predose	31	1.18564	110	77.35	167.5	175.945	102.511	249.379
6	minocycline	15	0.399696	1211	972	1568.5	1324.4	1056.51	1592.29
6	none	16	0.800347	304	220.25	558.5	413.163	251.136	575.189
13	minocycline	14	0.528203	1169	680.75	1559.25	1232.93	891.796	1574.06
13	none	16	0.373697	214.5	154.5	280.5	215.688	176.193	255.182
20	minocycline	6	0.517732	674	578.5	990.75	814.167	476.887	1151.45
20	none	14	1.0597	313.5	209.5	469.25	523.036	232.7	813.371
27	minocycline	2	0.909889	275.65	186.975	364.325	275.65	-71.9496	623.25
27	none	6	0.489802	157.5	105.175	225.5	171.95	104.56	239.34
34	minocycline	2	0.0654729	216	211	221	216	196.4	235.6
34	none	6	0.465852	147.5	137.25	184.75	173.217	108.65	237.784
41	minocycline	2	0.115498	82.65	79.275	86.025	82.65	69.4202	95.8798
41	none	6	0.404109	122	86.25	128.5	111.183	75.2324	147.134

### Sheet: s14
grouped_day	n	ratio	wilcoxon_p	psymb
0	31	0.457027	0.0577543
6	31	3.20552	1.81007e-06	***
13	30	5.71627	3.55849e-06	***
20	20	1.55662	0.0506708
27	8	1.60308	0.642857
34	8	1.24699	0.285714
41	8	0.743367	0.642857

### Sheet: s15
animal	day	weight_g	delta
17	1	26.5	0
17	2	24.4	-0.0792453
18	1	25.1	0
18	2	23.1	-0.0796813
18	3	22.8	-0.0916335
18	4	23.7	-0.0557769
18	5	23.8	-0.0517928
18	6	24.1	-0.0398406
18	7	23.9	-0.0478088
18	8	23.1	-0.0796813
18	9	23.7	-0.0557769
18	10	23	-0.0836653
18	11	22.4	-0.10757
18	12	21.5	-0.143426
18	13	21.2	-0.155378
18	14	21.5	-0.143426
19	1	25	0
19	2	23.5	-0.06
19	3	22.4	-0.104
19	4	23.1	-0.076
19	5	24	-0.04
19	6	24.1	-0.036
19	7	24.2	-0.032
19	8	23.5	-0.06
19	9	24.6	-0.016
19	10	24.4	-0.024
19	11	23.2	-0.072
19	12	22.3	-0.108
19	13	22.3	-0.108
19	14	21.6	-0.136
19	15	21.4	-0.144
20	1	26.2	0
20	2	23.6	-0.0992366
20	3	24.9	-0.0496183
20	4	24.4	-0.0687023
20	5	24.9	-0.0496183
20	6	25.3	-0.0343511
20	7	25.5	-0.0267176
20	8	24.7	-0.0572519
20	9	24.8	-0.0534351
20	10	24.5	-0.0648855
20	11	24.6	-0.0610687
20	12	23.2	-0.114504
20	13	23.3	-0.110687
20	14	23.9	-0.0877863
20	15	22	-0.160305
21	1	21.2	0
21	2	20.2	-0.0471698
21	3	20	-0.0566038
21	4	21.2	0
21	5	21.9	0.0330189
21	6	21.9	0.0330189
21	7	21.1	-0.00471698
21	8	20.4	-0.0377358
21	9	21	-0.00943396
21	10	20.6	-0.0283019
21	11	19.8	-0.0660377
21	12	19.4	-0.0849057
21	13	17.5	-0.174528
21	14	17.8	-0.160377
21	15	18	-0.150943
22	1	25.5	0
22	2	23.8	-0.0666667
22	3	23.9	-0.0627451
22	4	24	-0.0588235
22	5	25.4	-0.00392157
22	6	25.3	-0.00784314
22	7	24.8	-0.027451
22	8	24.3	-0.0470588
22	9	24.4	-0.0431373
22	10	24.5	-0.0392157
22	11	23.1	-0.0941176
22	12	22.5	-0.117647
22	13	21.9	-0.141176
22	14	21.8	-0.145098
23	1	22.9	0
23	2	20.8	-0.0917031
23	3	20.6	-0.100437
23	4	21.2	-0.0742358
23	5	21.4	-0.0655022
23	6	21.9	-0.0436681
23	7	21.2	-0.0742358
23	8	20.6	-0.100437
23	9	21.7	-0.0524017
23	10	21.5	-0.0611354
23	11	20.5	-0.104803
23	12	20	-0.126638
23	13	19	-0.170306
23	14	19	-0.170306
24	1	23.1	0
24	2	21.7	-0.0606061
24	3	21.5	-0.0692641
24	4	22.7	-0.017316
24	5	22.6	-0.021645
24	6	23	-0.004329
24	7	22.6	-0.021645
24	8	22	-0.047619
24	9	22	-0.047619
24	10	21.9	-0.0519481
24	11	21.8	-0.0562771
24	12	21.4	-0.0735931
24	13	20.7	-0.103896
24	14	20.1	-0.12987
24	15	19.8	-0.142857
25	1	25.3	0
25	2	22.3	-0.118577
25	3	22.7	-0.102767
25	4	24	-0.0513834
25	5	25.2	-0.00395257
25	6	25.2	-0.00395257
25	7	25	-0.0118577
25	8	23.8	-0.0592885
25	9	23.9	-0.055336
25	10	23.9	-0.055336
25	11	23.9	-0.055336
25	12	24.5	-0.0316206
25	13	22.1	-0.126482
25	14	21.9	-0.134387
26	1	25.5	0
26	2	24	-0.0588235
26	3	24.9	-0.0235294
26	4	23.1	-0.0941176
26	5	23.5	-0.0784314
26	6	24.2	-0.0509804
26	7	23.1	-0.0941176
26	8	23.8	-0.0666667
26	9	24.1	-0.054902
26	10	22.9	-0.101961
26	11	22	-0.137255
26	12	22.6	-0.113725
26	13	22.1	-0.133333
26	14	21.9	-0.141176
27	1	24.6	0
27	2	23.6	-0.0406504
27	3	23.8	-0.0325203
27	4	24.4	-0.00813008
27	5	24	-0.0243902
27	6	23.7	-0.0365854
27	7	23.1	-0.0609756
27	8	22.2	-0.097561
27	9	23.6	-0.0406504
27	10	22.8	-0.0731707
27	11	22.6	-0.0813008
27	12	22.5	-0.0853659
27	13	21.5	-0.126016
27	14	21.6	-0.121951
28	1	25.4	0
28	2	23	-0.0944882
28	3	23	-0.0944882
28	4	23.3	-0.0826772
28	5	23.8	-0.0629921
28	6	24.4	-0.0393701
28	7	23.8	-0.0629921
28	8	23.6	-0.0708661
28	9	24.4	-0.0393701
28	10	22.7	-0.106299
28	11	20.8	-0.181102
28	12	20.5	-0.192913
28	13	20.7	-0.185039
28	14	21.5	-0.153543
29	1	25.7	0
29	2	23.6	-0.0817121
29	3	23.9	-0.0700389
29	4	25.2	-0.0194553
29	5	25.6	-0.00389105
29	6	29.9	0.163424
29	7	26	0.0116732
29	8	25.4	-0.0116732
29	9	26.7	0.0389105
29	10	25.5	-0.0077821
29	11	24	-0.0661479
29	12	21.2	-0.175097
29	13	23.3	-0.0933852
29	14	23.3	-0.0933852
29	15	22.3	-0.132296
30	1	23.6	0
30	2	22.1	-0.0635593
30	3	23.1	-0.0211864
30	4	25.1	0.0635593
30	5	22.3	-0.0550847
30	6	22.4	-0.0508475
30	7	22.4	-0.0508475
30	8	21.6	-0.0847458
30	9	21.9	-0.0720339
30	10	22.2	-0.059322
30	11	21.1	-0.105932
30	12	24	0.0169492
30	13	21	-0.110169
30	14	20.6	-0.127119
30	15	19.5	-0.173729
31	1	27.7	0
31	2	24.9	-0.101083
31	3	25.6	-0.0758123
31	4	25.9	-0.0649819
31	5	26.4	-0.0469314
31	6	26.3	-0.0505415
31	7	25.9	-0.0649819
31	8	25.1	-0.0938628
31	9	24.8	-0.104693
31	10	24.2	-0.126354
32	1	22.9	0
32	2	21.2	-0.0742358
32	3	21.5	-0.0611354
32	4	21.7	-0.0524017
32	5	21.4	-0.0655022
32	6	22	-0.0393013
32	7	21.4	-0.0655022
32	8	21.2	-0.0742358
32	9	21.5	-0.0611354
32	10	22.1	-0.0349345
32	11	20.6	-0.100437
32	12	19.8	-0.135371
32	13	19.7	-0.139738
32	14	19.4	-0.152838

### Sheet: s16
day	n_animals	mean	l95	u95
1	16	0	0	0
2	16	-0.0760899	-0.086477	-0.0657028
3	15	-0.0677186	-0.0818087	-0.0536285
4	15	-0.0440295	-0.0648009	-0.0232581
5	15	-0.0360425	-0.0516964	-0.0203885
6	15	-0.0160778	-0.0438481	0.0116924
7	15	-0.0422784	-0.0570241	-0.0275328
8	15	-0.0659122	-0.0781546	-0.0536699
9	15	-0.0444676	-0.0605874	-0.0283478
10	15	-0.0612207	-0.0779055	-0.0445359
11	14	-0.0920989	-0.110532	-0.0736663
12	14	-0.106133	-0.134401	-0.0778647
13	14	-0.134153	-0.14909	-0.119216
14	14	-0.135519	-0.147657	-0.12338
15	6	-0.150688	-0.162381	-0.138995

### Sheet: s17
gene	base_mean	l2fc	lfc_se	stat	pvalue	padj	mg_enriched
Arl4d	99.1177	1.58	0.155766	10.1434	3.54581e-24	2.24627e-20	FALSE
Sgk1	66.1642	1.95089	0.235757	8.27502	1.28439e-16	4.06831e-13	FALSE
Fkbp5	56.7174	2.46472	0.310595	7.93547	2.09702e-15	4.4282e-12	TRUE
Spns2	63.6426	1.14817	0.153042	7.5023	6.27089e-14	9.93152e-11	FALSE
Nr4a1	70.2249	1.88178	0.26234	7.17307	7.33328e-13	9.29127e-10	FALSE
Cdkn1a	22.6621	2.42276	0.347943	6.9631	3.3286e-12	3.22403e-09	FALSE
Junb	72.7166	1.50059	0.215802	6.95353	3.56246e-12	3.22403e-09	FALSE
Dusp1	32.3542	1.64289	0.240658	6.82664	8.69244e-12	6.88333e-09	FALSE
Klf9	159.075	0.754747	0.111012	6.79881	1.05485e-11	7.42494e-09	FALSE
Ddit4	126.385	1.37705	0.209433	6.57512	4.8613e-11	3.07963e-08	FALSE
Camkk1	121.713	0.758888	0.120181	6.31455	2.70942e-10	1.56038e-07	FALSE
Tsc22d3	107.329	1.15991	0.186987	6.20319	5.53314e-10	2.92104e-07	FALSE
Srsf5	332.067	0.517794	0.0863388	5.99723	2.00711e-09	9.78078e-07	FALSE
Ip6k2	126.334	0.632384	0.109382	5.78143	7.40664e-09	3.3515e-06	FALSE
Jpt1	260.334	-0.501904	0.087691	-5.72355	1.04322e-08	4.40588e-06	FALSE
Mat2a	107.265	0.643577	0.113232	5.68368	1.31823e-08	5.15937e-06	FALSE
Zbtb16	23.9563	1.35519	0.238788	5.67529	1.38452e-08	5.15937e-06	FALSE
Mtss2	143.586	-0.849707	0.151762	-5.59894	2.15664e-08	7.59016e-06	FALSE
Gpd1	110.518	0.671424	0.12146	5.52793	3.24039e-08	1.08041e-05	FALSE
Lasp1	173.596	-0.702711	0.127501	-5.5114	3.55986e-08	1.12759e-05	FALSE
Hdac5	161.454	-0.683085	0.127376	-5.36275	8.19637e-08	2.36018e-05	FALSE
S100a16	213.609	-0.807274	0.150316	-5.37051	7.85147e-08	2.36018e-05	FALSE
H3f3b	303.099	0.443098	0.0833003	5.31929	1.04175e-07	2.74979e-05	FALSE
Rhob	279.746	0.607042	0.113997	5.32508	1.00908e-07	2.74979e-05	FALSE
B3galt5	28.7231	1.24054	0.234943	5.28018	1.29059e-07	3.27036e-05	FALSE
Hba-a2	1357.79	-1.10465	0.214294	-5.15486	2.53827e-07	6.18459e-05	FALSE
Tst	98.3746	-0.900036	0.176592	-5.0967	3.45633e-07	8.10959e-05	FALSE
Fabp7	94.3198	-1.42365	0.280929	-5.06765	4.02763e-07	9.11251e-05	FALSE
Trio	63.1865	0.755425	0.149775	5.04375	4.56507e-07	9.97233e-05	FALSE
Akt2	131.202	-0.75563	0.150511	-5.02042	5.15589e-07	0.000108875	FALSE
Rprml	105.773	0.789202	0.158412	4.98197	6.29412e-07	0.000128623	FALSE
Hbb-bt	774.443	-1.28099	0.259134	-4.94337	7.6784e-07	0.000152008	FALSE
Arc	167.917	2.04299	0.415098	4.92171	8.57933e-07	0.000161538	FALSE
Pdzd2	30.5011	1.0389	0.211174	4.91965	8.66973e-07	0.000161538	FALSE
Rbm3	291.619	0.630909	0.13083	4.82236	1.41873e-06	0.00025679	FALSE
Cx3cr1	32.5391	-1.24964	0.261103	-4.78603	1.70114e-06	0.000299354	TRUE
Cxcl12	43.4493	-1.06564	0.22471	-4.74228	2.11325e-06	0.000361823	FALSE
Tsnax	235.3	0.407934	0.0864036	4.72126	2.34385e-06	0.000390745	FALSE
Islr2	39.6535	0.946213	0.200924	4.70931	2.48561e-06	0.000403752	FALSE
Arl6ip1	235.382	0.57139	0.122554	4.66237	3.12581e-06	0.000495051	FALSE
Atp2b1	317.006	0.572382	0.123756	4.62509	3.74443e-06	0.00057856	FALSE
Mid1ip1	187.262	-0.599976	0.130216	-4.60756	4.07429e-06	0.000614539	FALSE
Wipf3	46.1501	0.893806	0.195191	4.57914	4.66881e-06	0.000687834	FALSE
Etnppl	27.8751	1.51751	0.332933	4.55802	5.16391e-06	0.000743486	FALSE
Ddx3x	137.617	0.726014	0.160828	4.51423	6.35466e-06	0.000894595	FALSE
Slc2a1	86.4396	0.905653	0.20246	4.47325	7.7039e-06	0.00106096	FALSE
Fjx1	49.7648	-0.920658	0.206499	-4.45842	8.25649e-06	0.00111287	FALSE
Tprkb	88.1778	-0.819597	0.184532	-4.44148	8.93422e-06	0.00117913	FALSE
Cspg5	388.653	-0.419648	0.0948604	-4.42385	9.69581e-06	0.00122846	FALSE
Snrpb	244.593	0.383046	0.0865728	4.42456	9.6641e-06	0.00122846	FALSE
Fdft1	91.7559	0.59128	0.134186	4.40641	1.05098e-05	0.00130549	FALSE
Aif1	32.6629	-1.0671	0.242998	-4.3914	1.12621e-05	0.00132369	TRUE
Gadd45g	36.7268	0.929532	0.211358	4.3979	1.09304e-05	0.00132369	FALSE
Nfkbia	32.7446	1.2408	0.282578	4.391	1.12832e-05	0.00132369	FALSE
Pcyox1	88.4426	0.659341	0.150773	4.37306	1.22517e-05	0.00141118	FALSE
Hbb-bs	3999.15	-1.2129	0.280777	-4.31979	1.56176e-05	0.00176674	FALSE
Snhg11	118.326	-0.960716	0.222622	-4.31546	1.59269e-05	0.00177013	FALSE
Hba-a1	1615.07	-1.00755	0.234855	-4.29009	1.786e-05	0.00195075	FALSE
Plk2	80.2437	0.565664	0.132574	4.26677	1.98321e-05	0.00212943	FALSE
P2ry12	57.8567	-0.840394	0.197378	-4.25779	2.06457e-05	0.00217984	TRUE
Wscd1	81.9357	-0.651221	0.153451	-4.24384	2.19725e-05	0.0022819	FALSE
Gng11	50.7989	-0.904827	0.213822	-4.23168	2.3195e-05	0.00237001	FALSE
Syne1	98.5751	0.55815	0.133843	4.17017	3.04375e-05	0.00306066	FALSE
Endod1	57.9423	0.791204	0.192112	4.11845	3.81431e-05	0.00366115	FALSE
Net1	26.8684	0.912712	0.22133	4.12376	3.72732e-05	0.00366115	FALSE
Sars	249.355	0.431596	0.104711	4.12178	3.7595e-05	0.00366115	FALSE
Ociad2	68.984	0.586805	0.143072	4.10147	4.10532e-05	0.00388167	FALSE
Pnpla2	26.3786	1.20743	0.29507	4.09202	4.27625e-05	0.00398383	FALSE
Pkig	215.998	-0.545429	0.134911	-4.04287	5.28008e-05	0.00484773	FALSE
Matn2	23.7523	0.942655	0.23423	4.02448	5.7102e-05	0.00516773	FALSE
Atl1	163.167	0.62107	0.154664	4.01562	5.92904e-05	0.00529021	FALSE
Mrtfa	31.9215	0.807366	0.201405	4.00867	6.10615e-05	0.00537256	FALSE
Atp6v1a	223.259	0.439263	0.110176	3.98692	6.69378e-05	0.00580891	FALSE
Itm2a	52.7082	-0.76097	0.191175	-3.98048	6.8776e-05	0.00580928	FALSE
Prepl	200.212	0.489584	0.122938	3.98237	6.82313e-05	0.00580928	FALSE
Gng13	269.035	-0.405698	0.102243	-3.96799	7.24823e-05	0.00604178	FALSE
Egfl7	116.49	-0.480674	0.121529	-3.95523	7.64618e-05	0.00629072	FALSE
Tma7	216.669	-0.437096	0.110787	-3.94537	7.96766e-05	0.00647117	FALSE
Ighm	54.1538	-0.921778	0.234023	-3.93884	8.18751e-05	0.00656555	TRUE
Car2	317.985	-0.532641	0.13535	-3.93528	8.30993e-05	0.00657135	FALSE
Ier2	22.5161	1.2339	0.313761	3.93263	8.40221e-05	0.00657135	FALSE
Azin1	90.6394	0.566711	0.144331	3.92646	8.62053e-05	0.00661031	FALSE
Camk1g	31.2776	0.942873	0.240378	3.92246	8.76505e-05	0.00661031	FALSE
Gad1	191.237	0.542235	0.138223	3.92291	8.74851e-05	0.00661031	FALSE
Rsrp1	67.7275	-0.762537	0.195929	-3.8919	9.94619e-05	0.00741284	FALSE
Pltp	117.506	-0.644696	0.167776	-3.84261	0.000121735	0.00896736	FALSE
Atp5a1	791.542	0.219247	0.0571426	3.83684	0.000124629	0.00907499	FALSE
Sdha	304.179	0.300066	0.0783443	3.83009	0.000128096	0.00922148	FALSE
Necap1	128.753	0.471667	0.123315	3.82489	0.000130833	0.00931263	FALSE
Sesn1	39.6787	0.728974	0.190798	3.82066	0.000133094	0.00936832	FALSE
Gm20594	1411.87	-0.749012	0.19662	-3.80943	0.000139288	0.00969657	FALSE
Trem2	55.1367	-0.745801	0.196302	-3.79925	0.000145137	0.00999396	TRUE
Ddx5	335.13	0.342349	0.090377	3.78801	0.000151858	0.0103443	FALSE
Ciart	28.8939	0.843009	0.222996	3.78037	0.000156593	0.0105534	FALSE
1500009C09Rik	322.677	-0.292503	0.0777195	-3.76357	0.000167504	0.010828	FALSE
Bsg	572.119	-0.307536	0.0816041	-3.76863	0.000164147	0.010828	FALSE
Efr3a	61.2408	0.575969	0.152936	3.76608	0.00016583	0.010828	FALSE
Gjb6	142.063	0.644833	0.171047	3.76993	0.000163295	0.010828	FALSE
Psap	2051.3	0.261295	0.0695264	3.75821	0.000171135	0.0109509	FALSE
Egr4	30.3635	1.26045	0.336294	3.74806	0.000178206	0.0112893	FALSE
Ucp2	66.8414	1.14402	0.306312	3.73483	0.000187843	0.011782	TRUE
Elof1	193.841	-0.406731	0.109222	-3.72389	0.000196176	0.0121841	FALSE
Jph4	350.462	-0.598709	0.162638	-3.68125	0.000232096	0.0142751	FALSE
ENSMUST00000216743	46.8981	1.34192	0.365869	3.66777	0.000244674	0.014762	FALSE
Serpinh1	23.6478	-1.09414	0.298279	-3.66819	0.000244272	0.014762	FALSE
Vtn	83.4022	-0.733844	0.200355	-3.66272	0.000249549	0.0149141	FALSE
ENSMUST00000179505	54.5839	-1.10038	0.301319	-3.65188	0.000260324	0.0154127	FALSE
Dapk1	37.8461	0.674577	0.18551	3.63634	0.000276541	0.0162212	FALSE
Tspoap1	104.037	-0.509067	0.140132	-3.63277	0.000280393	0.0162963	FALSE
Wsb1	31.178	-0.935695	0.258152	-3.62459	0.000289416	0.0166677	FALSE
H2-K1	72.2776	-0.763645	0.211118	-3.61715	0.00029786	0.0168647	TRUE
Per1	43.8707	0.704882	0.19501	3.61459	0.000300822	0.0168647	FALSE
Pim3	61.8871	0.568996	0.157368	3.6157	0.00029954	0.0168647	FALSE
Hes5	38.0859	-1.20801	0.335731	-3.59815	0.000320492	0.0178098	FALSE
Fus	402.09	0.317589	0.0883441	3.59491	0.0003245	0.0178757	FALSE
Map7d2	97.8012	0.466765	0.130565	3.57498	0.000350261	0.0191285	FALSE
Nudt3	589.005	-0.259756	0.0727312	-3.57145	0.00035501	0.0191482	FALSE
Schip1	200.823	0.359649	0.100736	3.57023	0.000356667	0.0191482	FALSE
Pja2	200.002	0.368526	0.103359	3.56549	0.000363175	0.0193337	FALSE
Hsp90ab1	1157.05	0.294112	0.0826601	3.55809	0.000373561	0.0195797	FALSE
Nrbp2	73.3311	-0.715159	0.201012	-3.5578	0.000373977	0.0195797	FALSE
Dact3	297.927	-0.514632	0.145384	-3.53982	0.000400406	0.0206193	FALSE
Lgi3	137.013	0.48216	0.1364	3.53491	0.000407918	0.0206193	FALSE
Nr2f1	77.0298	-0.562076	0.158993	-3.53523	0.000407423	0.0206193	FALSE
R3hdm1	109.584	-0.514414	0.145355	-3.53901	0.000401629	0.0206193	FALSE
Ubb-ps	1302.38	0.457371	0.129439	3.53349	0.000410108	0.0206193	FALSE
Cirbp	258.6	0.484587	0.138005	3.51137	0.000445795	0.0222371	FALSE
Ctxn1	613.157	-0.339018	0.0968503	-3.50043	0.0004645	0.0229891	FALSE
Mfsd2a	24.8608	0.916327	0.262439	3.49158	0.000480165	0.0235802	FALSE
Smim43	30.8962	0.774121	0.221896	3.48867	0.000485433	0.0236213	FALSE
Tmem151b	106.947	-0.560295	0.160681	-3.48701	0.00048846	0.0236213	FALSE
Sphkap	46.9705	0.6234	0.17895	3.48367	0.000494596	0.0237369	FALSE
Adcy9	30.9855	0.70594	0.204214	3.45687	0.000546489	0.0260301	FALSE
Arhgef9	191.593	0.384004	0.111371	3.44796	0.000564843	0.0264374	FALSE
Ly6c1	159.799	0.477479	0.138534	3.44666	0.000567558	0.0264374	FALSE
Pak6	90.4535	-0.561845	0.162844	-3.4502	0.000560173	0.0264374	FALSE
Atp6v0b	652.642	-0.260784	0.075736	-3.44333	0.000574592	0.0264972	FALSE
Nmt1	78.8826	0.453736	0.131819	3.4421	0.000577208	0.0264972	FALSE
Slc24a2	79.8956	0.704873	0.205579	3.42873	0.000606415	0.0276377	FALSE
Trank1	46.9087	-0.821692	0.240434	-3.41753	0.000631913	0.0283996	FALSE
Vegfa	38.4692	-0.732212	0.214257	-3.41745	0.000632098	0.0283996	FALSE
Bcat1	54.9637	0.598232	0.175722	3.40442	0.000663042	0.0293732	FALSE
Slc4a10	73.3504	0.517762	0.15204	3.40542	0.000660613	0.0293732	FALSE
Arhgef19	32.665	-0.859516	0.252835	-3.39951	0.000675073	0.0296985	FALSE
Cldn5	132.099	-0.567135	0.167289	-3.39015	0.000698554	0.0305196	FALSE
Nptx1	148.159	0.365382	0.108178	3.3776	0.000731205	0.0317273	FALSE
Ndufv1	370.951	0.233332	0.0692783	3.36804	0.000757059	0.0324052	FALSE
Serbp1	190.112	0.308437	0.0915509	3.36902	0.000754348	0.0324052	FALSE
Mt2	651.754	0.731119	0.217272	3.36499	0.000765467	0.0325452	FALSE
Bnip3	241.521	0.446797	0.13319	3.35458	0.000794869	0.03357	FALSE
Gapdh	3707.21	0.210237	0.062782	3.34868	0.00081198	0.0338414	FALSE
Syt2	32.0966	0.849027	0.253446	3.34993	0.000808326	0.0338414	FALSE
Fbxl19	70.3562	-0.516666	0.154671	-3.34041	0.000836543	0.0344123	FALSE
Sox2	27.1284	-0.895934	0.268112	-3.34164	0.000832849	0.0344123	FALSE
Cyb5a	171.777	-0.374177	0.112096	-3.33802	0.000843786	0.0344864	FALSE
Aplp2	305.194	0.259803	0.0782415	3.32053	0.000898462	0.0362532	FALSE
Fxyd6	206.168	-0.450692	0.1357	-3.32123	0.000896224	0.0362532	FALSE
Atp2b3	43.5018	0.616072	0.18592	3.31363	0.000920922	0.0369243	FALSE
Mrpl33	136.826	-0.382536	0.115557	-3.31036	0.000931749	0.0371235	FALSE
Ptk2b	247.588	0.309716	0.0938358	3.30062	0.000964726	0.0381971	FALSE
Maz	291.762	-0.368761	0.112116	-3.2891	0.00100508	0.0395479	FALSE
Brk1	500.956	-0.229104	0.0698079	-3.28192	0.00103102	0.0403179	FALSE
Rtkn	112.858	0.449921	0.137193	3.27948	0.00103998	0.0404187	FALSE
Gna12	76.5402	-0.508818	0.155316	-3.27601	0.00105286	0.04067	TRUE
Dnm1	979.712	0.484492	0.148055	3.27239	0.00106642	0.0406976	FALSE
Gas7	303.518	0.269172	0.0822153	3.27399	0.00106041	0.0406976	FALSE
Atp6v1c1	262.802	0.382222	0.116991	3.26709	0.00108657	0.0411498	FALSE
Serpini1	103.701	0.682731	0.20905	3.26587	0.00109127	0.0411498	FALSE
Ppp1r9a	68.4145	0.466965	0.143391	3.25658	0.00112765	0.0422701	FALSE
Leng8	37.7295	-0.935788	0.287648	-3.25324	0.00114095	0.0425173	FALSE
Spock1	122.336	0.494321	0.152175	3.24837	0.0011607	0.0430002	FALSE
Galnt16	69.0939	0.465244	0.143806	3.23521	0.00121554	0.0447403	FALSE
Megf9	38.1103	0.612442	0.189391	3.23374	0.00122179	0.0447403	FALSE
Celf3	116.066	-0.46716	0.144925	-3.22346	0.00126652	0.0460779	FALSE
Msl1	122.807	-0.412015	0.127874	-3.22203	0.00127287	0.0460779	FALSE
Palm	315.49	-0.439963	0.136758	-3.21709	0.00129496	0.0466112	FALSE
Dbp	225.875	-0.353504	0.11	-3.21367	0.00131051	0.0466611	FALSE
Kcna1	30.2867	0.718609	0.223619	3.21354	0.00131108	0.0466611	FALSE
Cmtm5	155.03	-0.458153	0.142739	-3.20972	0.00132864	0.0470219	FALSE
Ncan	76.5115	-0.492159	0.153429	-3.20773	0.00133786	0.0470853	FALSE
Mdh1	797.618	0.393847	0.123244	3.19568	0.00139504	0.0488263	FALSE
Clip3	477.823	0.400173	0.125363	3.19211	0.00141236	0.049161	FALSE
Pnisr	39.6189	-0.726087	0.228159	-3.18237	0.00146074	0.050567	FALSE
Mkln1	52.024	0.614709	0.193414	3.1782	0.00148192	0.0510216	FALSE
Nap1l2	74.3325	0.491416	0.154808	3.17435	0.00150172	0.0514238	FALSE
Sf3b2	182.917	0.341237	0.107959	3.16082	0.00157328	0.0535846	FALSE
Gnai2	167.808	-0.399124	0.126394	-3.15776	0.00158985	0.0536217	FALSE
Myt1l	96.1612	0.394298	0.124877	3.1575	0.0015913	0.0536217	FALSE
Tnfrsf19	58.9252	-0.64321	0.203953	-3.15371	0.00161209	0.0540347	FALSE
Cand1	31.0774	0.796793	0.253012	3.14923	0.00163703	0.054582	FALSE
Dnajb2	137.07	-0.355148	0.112948	-3.14434	0.00166462	0.0552113	FALSE
Aak1	125.94	0.421355	0.13408	3.14255	0.00167481	0.0552601	FALSE
Abcg1	42.8424	0.632094	0.202322	3.1242	0.00178291	0.0585218	FALSE
Vgf	254.827	0.475137	0.152323	3.11927	0.001813	0.059203	FALSE
Sez6l2	216.239	0.346344	0.111204	3.11451	0.00184252	0.059553	FALSE
Tmed9	308.021	0.259484	0.0833059	3.11483	0.0018405	0.059553	FALSE
Fabp5	234.248	-0.432058	0.139138	-3.10524	0.00190124	0.0608302	FALSE
Pllp	79.8895	-0.687682	0.221452	-3.10533	0.00190065	0.0608302	FALSE
Crip2	337.674	-0.245939	0.0793303	-3.10019	0.00193398	0.0615667	FALSE
Wbp2	520.839	0.232613	0.0751449	3.09553	0.0019646	0.0622287	FALSE
Atp2a2	284.758	0.364013	0.117745	3.09155	0.00199114	0.0624448	FALSE
Ncl	104.651	0.425015	0.13744	3.09237	0.00198568	0.0624448	FALSE
AI413582	78.529	-0.443863	0.14379	-3.08688	0.00202272	0.0631229	FALSE
Nkain1	73.6926	-0.490529	0.159045	-3.08421	0.00204093	0.063379	FALSE
Rtf2	149.752	0.371502	0.120528	3.08229	0.00205414	0.0634779	FALSE
Herc3	100.285	0.449089	0.146106	3.07373	0.00211402	0.0650113	FALSE
Anxa11	36.3433	0.607222	0.197682	3.07171	0.00212839	0.0651369	FALSE
Sv2b	140.582	0.441681	0.143909	3.06916	0.00214661	0.0653786	FALSE
Herpud1	68.3572	0.469465	0.153177	3.06486	0.00217773	0.0660093	FALSE
Snap91	131.982	0.363683	0.118919	3.05824	0.00222639	0.0671627	FALSE
Coq8a	35.5083	0.646645	0.211932	3.0512	0.00227929	0.0680827	FALSE
Erc2	68.6617	0.501646	0.16442	3.051	0.00228078	0.0680827	FALSE
Slco1c1	34.2311	-0.718421	0.235664	-3.0485	0.00229987	0.0680827	FALSE
Trim8	52.4474	-0.566515	0.185832	-3.04853	0.00229961	0.0680827	FALSE
Actb	1209.81	0.156749	0.0516182	3.0367	0.00239184	0.0699839	FALSE
Appl2	47.3682	-0.620113	0.204342	-3.03468	0.00240788	0.0699839	FALSE
Pkp4	96.45	-0.429379	0.14151	-3.03426	0.00241129	0.0699839	FALSE
Tceal5	375.939	0.396718	0.130727	3.03471	0.00240764	0.0699839	FALSE
Tomm40l	91.742	-0.401973	0.132522	-3.03325	0.00241933	0.0699839	FALSE
Rasl10a	49.5596	-0.552643	0.182413	-3.02962	0.00244861	0.0705089	FALSE
Fcrls	23.2307	-0.939784	0.31109	-3.02094	0.00251994	0.0713924	TRUE
Hlf	86.119	0.436844	0.144588	3.02129	0.00251697	0.0713924	FALSE
Ly86	23.7011	-0.881624	0.291889	-3.0204	0.00252437	0.0713924	TRUE
Srp72	57.298	0.482284	0.159517	3.0234	0.00249951	0.0713924	FALSE
Cct8	142.512	0.406038	0.134572	3.01725	0.0025508	0.0716527	FALSE
Chn1	1110.1	0.361269	0.11976	3.01661	0.0025562	0.0716527	FALSE
Nupr1	33.602	-0.679045	0.225374	-3.01296	0.00258711	0.0721998	TRUE
BC029722	205.377	-0.290571	0.0966129	-3.00758	0.00263334	0.0727629	FALSE
Hirip3	57.7815	0.508138	0.168997	3.00678	0.00264031	0.0727629	FALSE
Tmem59l	597.923	0.345762	0.115001	3.00661	0.00264175	0.0727629	FALSE
Snrnp70	175.358	-0.394005	0.131222	-3.00258	0.00267698	0.073414	FALSE
B4galt2	83.1259	-0.471991	0.157719	-2.9926	0.00276608	0.0755306	FALSE
Arhgdia	378.287	-0.286945	0.0960271	-2.98817	0.00280655	0.0756574	FALSE
Ppp2r1a	513.25	0.230395	0.0770616	2.98975	0.00279207	0.0756574	FALSE
Sec11c	186.556	-0.382507	0.127974	-2.98895	0.00279935	0.0756574	FALSE
Lrrc45	33.547	-0.717888	0.240536	-2.98453	0.0028401	0.0762374	FALSE
Lgi4	33.5535	-0.701	0.235297	-2.97921	0.00288989	0.0772467	FALSE
Arpc1a	339.321	0.223311	0.0750803	2.9743	0.00293655	0.0773241	FALSE
Dusp6	42.9356	0.78128	0.262723	2.97377	0.00294161	0.0773241	FALSE
Klf16	62.3333	-0.527287	0.177135	-2.97676	0.00291313	0.0773241	FALSE
Spsb3	137.23	0.322295	0.108318	2.97546	0.0029255	0.0773241	FALSE
Pfkm	381.437	0.226491	0.0762558	2.97015	0.00297652	0.0779184	FALSE
Josd2	91.7496	-0.448396	0.151244	-2.96473	0.00302952	0.0788818	FALSE
Tollip	98.1304	0.362369	0.122263	2.96384	0.00303823	0.0788818	FALSE
Ankrd45	68.1558	0.456785	0.154204	2.96221	0.0030544	0.0789782	FALSE
Dclk1	280.03	0.361642	0.122206	2.95929	0.00308353	0.0793196	FALSE
Fermt2	57.8951	-0.541267	0.182961	-2.95838	0.00309265	0.0793196	FALSE
Atp6v1e1	841.285	0.298152	0.10091	2.95463	0.00313042	0.0793248	FALSE
Fgfr2	25.5361	-0.799152	0.270456	-2.95483	0.00312842	0.0793248	FALSE
Pja1	174.797	0.317593	0.107422	2.9565	0.00311155	0.0793248	FALSE
Arhgef3	39.349	0.542357	0.183971	2.94806	0.00319772	0.0800207	FALSE
Btbd8	76.8423	0.516216	0.175309	2.94461	0.00323367	0.0800207	FALSE
Ddx17	76.9831	-0.452278	0.153281	-2.95065	0.00317101	0.0800207	FALSE
Flywch1	448.997	0.233146	0.079145	2.9458	0.00322116	0.0800207	FALSE
Gfra4	138.101	-0.332839	0.112932	-2.94726	0.003206	0.0800207	FALSE
Serinc3	120.261	0.320538	0.108778	2.94672	0.00321162	0.0800207	TRUE
Gpr37l1	258.643	-0.430047	0.146543	-2.93461	0.00333963	0.0823213	FALSE
Synj1	111.108	0.403993	0.137842	2.93084	0.00338047	0.0830049	FALSE
Luc7l3	61.6014	-0.515729	0.17605	-2.92946	0.00339555	0.0830534	FALSE
Rnf169	26.7047	0.667884	0.228184	2.92695	0.00342299	0.0834025	FALSE
Bhlhe40	80.147	0.559169	0.191491	2.92008	0.00349943	0.0849382	FALSE
Adipor2	32.1825	0.606952	0.208136	2.91614	0.00354395	0.0850735	FALSE
Camta1	94.5092	0.387923	0.133086	2.91484	0.00355872	0.0850735	FALSE
Matr3	264.826	0.283535	0.097251	2.91549	0.00355125	0.0850735	FALSE
Nsg1	390.488	0.315153	0.108072	2.91613	0.00354404	0.0850735	FALSE
Nceh1	46.3401	0.624948	0.214524	2.91319	0.00357761	0.0852036	FALSE
Tmem107	24.1241	-0.788691	0.271072	-2.90952	0.0036198	0.0858856	FALSE
Hmgcs1	161.944	-0.323304	0.111246	-2.9062	0.00365844	0.0864784	FALSE
Marcksl1	81.4073	-0.59037	0.203396	-2.90257	0.0037012	0.0870049	FALSE
Trim32	116.574	0.369715	0.127452	2.90082	0.00372192	0.0870049	FALSE
Tubb2b	181.103	-0.545376	0.187958	-2.90159	0.00371271	0.0870049	FALSE
Rasgrf1	95.9874	0.375678	0.129652	2.89759	0.0037604	0.0875814	FALSE
Gm7536	792.222	-0.341995	0.118095	-2.89592	0.00378044	0.0877257	FALSE
Nat8f1	54.0837	-0.559432	0.193753	-2.88735	0.00388499	0.0894961	FALSE
Shank1	201.608	-0.422761	0.146376	-2.88818	0.00387481	0.0894961	FALSE
Cracdl	225.431	0.372795	0.129286	2.8835	0.00393284	0.0902701	FALSE
Eef2k	33.1868	0.63219	0.219553	2.87944	0.00398382	0.0908848	FALSE
Neurl1b	33.4776	-0.664194	0.230696	-2.87908	0.00398831	0.0908848	FALSE
Hnrnph2	101.585	0.359933	0.125174	2.87546	0.00403442	0.0916059	FALSE
Atp6ap2	150.621	0.428669	0.149324	2.87072	0.00409539	0.0926189	FALSE
Txnip	29.3173	0.877193	0.305671	2.86973	0.00410827	0.0926189	TRUE
Rgs10	112.28	-0.466191	0.162853	-2.86265	0.00420108	0.0943754	TRUE
Ppp1r1a	172.078	-0.503145	0.175831	-2.86153	0.00421607	0.0943773	FALSE
App	799.889	0.275287	0.0963419	2.8574	0.00427127	0.0952763	FALSE
Pabpn1	128.897	-0.379822	0.133003	-2.85573	0.00429375	0.0954419	FALSE
Atrx	39.9241	0.617399	0.21674	2.84857	0.00439165	0.0972766	FALSE
Hagh	165.75	0.287954	0.101182	2.84589	0.00442875	0.0974171	FALSE
Mfge8	351.272	-0.430704	0.151322	-2.84627	0.0044234	0.0974171	FALSE
Nosip	116.467	0.336401	0.118354	2.84233	0.00447848	0.0978316	FALSE
Slc23a2	65.4441	0.450667	0.158534	2.84273	0.00447295	0.0978316	FALSE
Scamp1	103.663	0.350902	0.123537	2.84047	0.00450477	0.0980679	FALSE
Arhgap33	151.077	-0.613846	0.216609	-2.83388	0.00459859	0.0987529	FALSE
Klf15	30.4631	0.750749	0.264856	2.83456	0.00458889	0.0987529	FALSE
Nap1l1	258.762	0.247493	0.0872669	2.83605	0.0045675	0.0987529	FALSE
Phldb1	51.709	-0.541642	0.190917	-2.83705	0.00455329	0.0987529	FALSE
Dync1i1	89.6696	0.393674	0.139063	2.83091	0.00464157	0.0990045	FALSE
Srrm1	57.7348	0.469141	0.165685	2.83152	0.00463266	0.0990045	FALSE
Id3	87.4408	-0.54117	0.191822	-2.82121	0.00478422	0.101705	FALSE
Add2	121.208	0.316789	0.11244	2.81742	0.00484116	0.102229	FALSE
Relt	23.3622	0.677547	0.240454	2.81778	0.00483563	0.102229	FALSE
Aldoa	2905.19	0.305525	0.108961	2.80398	0.00504768	0.105805	FALSE
Aldoa	2905.19	0.305525	0.108961	2.80398	0.00504768	0.105805	FALSE
Bcan	229.161	-0.404271	0.144275	-2.80209	0.00507733	0.105805	FALSE
Cacnb4	71.3467	0.560739	0.200102	2.80227	0.00507444	0.105805	FALSE
Ensa	908.286	0.1631	0.0581928	2.80275	0.00506687	0.105805	FALSE
Nme3	62.6199	0.420091	0.150311	2.79481	0.00519301	0.107861	FALSE
Pea15a	341.807	-0.364638	0.130532	-2.79347	0.00521466	0.107957	FALSE
Dnajc6	146.551	0.316293	0.113434	2.78833	0.005298	0.10897	FALSE
Eng	24.2049	-0.753265	0.270067	-2.78918	0.00528418	0.10897	TRUE
Arfgap1	196.716	0.29114	0.104475	2.7867	0.00532478	0.109167	FALSE
Gabra1	141.132	0.562695	0.202186	2.78305	0.00538498	0.109821	FALSE
Rragb	71.6015	0.49909	0.179424	2.78163	0.00540871	0.109821	FALSE
Srsf11	57.9724	-0.483608	0.17385	-2.78176	0.00540651	0.109821	FALSE
Mtdh	56.4726	0.430632	0.155034	2.77765	0.00547527	0.110817	FALSE
Chgb	375.321	0.364585	0.131332	2.77606	0.00550217	0.111007	FALSE
Tnr	23.9072	0.680182	0.245576	2.76974	0.00561005	0.112824	FALSE
Kcnab3	85.5673	0.587809	0.212647	2.76425	0.00570545	0.11438	FALSE
Ap2a1	217.595	0.253003	0.091586	2.76247	0.0057366	0.114642	FALSE
Cops9	442.03	-0.306919	0.111209	-2.75984	0.00578304	0.115034	FALSE
Vti1b	150.699	-0.319353	0.115737	-2.7593	0.00579256	0.115034	FALSE
Serinc1	394.507	0.316754	0.114848	2.75802	0.00581518	0.115122	FALSE
Fam234b	169.772	0.294544	0.106918	2.75486	0.00587164	0.115518	FALSE
Ubc	1672.22	0.242253	0.0879095	2.75571	0.00585656	0.115518	FALSE
H1f2	29.024	-0.749589	0.272259	-2.75322	0.0059013	0.115742	FALSE
Gjc2	29.9179	-0.778342	0.283169	-2.74868	0.00598357	0.116938	FALSE
Myoc	21.4712	-0.992465	0.361182	-2.74783	0.00599917	0.116938	FALSE
Kndc1	29.6997	0.584423	0.212777	2.74665	0.00602075	0.116998	FALSE
Nrxn3	57.7904	0.461	0.168162	2.74141	0.00611763	0.118517	FALSE
Gm20878	48.4928	-0.542416	0.198258	-2.7359	0.0062209	0.120151	FALSE
Ldhb	1413.09	0.196975	0.0720681	2.73318	0.00627269	0.120783	FALSE
Rcan2	162.738	0.308202	0.112805	2.73216	0.00629206	0.120789	FALSE
Igfbp4	109.753	0.575603	0.21091	2.72914	0.00635001	0.121066	FALSE
Plat	20.8346	0.75121	0.275304	2.72865	0.00635934	0.121066	FALSE
Ppp1r16a	136.263	-0.359096	0.131613	-2.72842	0.00636386	0.121066	FALSE
Ankrd46	177.587	0.251977	0.0925554	2.72245	0.00648004	0.12215	FALSE
Hpcal4	507.393	-0.498379	0.183024	-2.72303	0.0064687	0.12215	FALSE
Mafg	60.5462	-0.459405	0.168667	-2.72374	0.00645466	0.12215	FALSE
Rhou	26.3129	0.666542	0.245002	2.72056	0.00651723	0.12215	FALSE
Tmem256	262.298	-0.345792	0.127097	-2.7207	0.00651444	0.12215	FALSE
Grin1	212.106	0.340745	0.125709	2.71059	0.00671635	0.125511	FALSE
Nars	145.506	0.307353	0.113457	2.70898	0.00674907	0.125751	FALSE
Prmt2	61.5383	-0.487727	0.180118	-2.70782	0.00677272	0.125822	FALSE
Ddx24	158.161	0.265886	0.098382	2.70259	0.00688026	0.127074	FALSE
Paqr7	112.392	-0.343589	0.127093	-2.70345	0.00686231	0.127074	FALSE
Mapk10	176.19	0.381274	0.141133	2.70153	0.00690212	0.127107	FALSE
Tubb4a	600.94	0.335164	0.124178	2.69906	0.00695363	0.127502	FALSE
Tyrobp	118.088	-0.517329	0.191705	-2.69857	0.00696379	0.127502	TRUE
Syt1	509.742	0.380926	0.141225	2.69731	0.00699026	0.127618	FALSE
Btbd10	51.0725	0.475059	0.176288	2.69479	0.0070432	0.127847	FALSE
Plekho1	75.318	-0.458993	0.170301	-2.69518	0.00703501	0.127847	TRUE
Sf3b1	55.1456	0.432224	0.160449	2.69383	0.00706355	0.12785	FALSE
Slc38a3	66.5143	-0.508265	0.18883	-2.69165	0.0071099	0.128233	FALSE
Wnt7b	21.4726	-0.792126	0.294368	-2.69094	0.00712517	0.128233	FALSE
Psmb3	300.515	0.238197	0.0885641	2.68954	0.00715508	0.128406	FALSE
Ndufs1	101.799	0.317587	0.118204	2.68676	0.0072149	0.128593	FALSE
Ppp3r1	388.994	0.290133	0.108007	2.68623	0.00722636	0.128593	FALSE
Uqcrc2	238.491	0.225039	0.083757	2.6868	0.00721393	0.128593	FALSE
Eno2	1183.79	0.394536	0.147113	2.68185	0.00732158	0.129922	FALSE
Fmc1	101.651	-0.360619	0.134622	-2.67874	0.00738987	0.130768	FALSE
Fscn1	220.969	0.256498	0.0960243	2.67118	0.00755845	0.132273	FALSE
Mpst	81.1599	-0.40296	0.150738	-2.67325	0.00751198	0.132273	FALSE
Rac3	50.4126	-0.505209	0.189018	-2.67281	0.00752188	0.132273	FALSE
Slc25a5	463.664	0.191808	0.071798	2.67149	0.00755153	0.132273	FALSE
Ppp2r5a	57.8885	-0.445117	0.166706	-2.67008	0.00758339	0.132344	FALSE
Dgcr6	159.904	-0.304965	0.114349	-2.66697	0.00765375	0.133205	FALSE
Cacnb3	328.415	-0.322507	0.121037	-2.66454	0.00770941	0.133465	FALSE
Pcbp4	319.747	-0.273049	0.102477	-2.66448	0.00771086	0.133465	FALSE
Gm42742	84.2978	-0.510936	0.192043	-2.66053	0.00780181	0.134672	FALSE
Aqp4	35.3899	-0.689038	0.259236	-2.65795	0.00786166	0.134969	FALSE
Ugp2	41.2691	-0.537459	0.202181	-2.65831	0.00785338	0.134969	FALSE
Nedd4	127.855	0.362473	0.136623	2.65308	0.00797598	0.136562	FALSE
Bzw1	116.979	0.338559	0.12766	2.65203	0.00800093	0.13662	FALSE
Plch2	41.667	-0.592745	0.223744	-2.64922	0.00806782	0.137391	FALSE
Ccdc136	92.9229	0.360748	0.136444	2.64393	0.00819499	0.139183	FALSE
Gabrb2	63.5236	0.616369	0.233583	2.63876	0.00832106	0.140946	FALSE
Dbndd2	349.097	0.382867	0.145444	2.63241	0.00847806	0.143192	FALSE
Nptn	641.459	0.281082	0.106811	2.63158	0.00849884	0.143192	FALSE
Sh3gl2	186.459	0.539105	0.204961	2.63028	0.00853133	0.143274	FALSE
Tmem119	43.2435	-0.545243	0.207349	-2.62958	0.00854894	0.143274	TRUE
Ltbp4	33.5561	-0.589222	0.224493	-2.62468	0.00867313	0.144972	FALSE
Vwa1	28.4145	-0.650073	0.247907	-2.62225	0.00873521	0.145625	FALSE
Hsp90aa1	593.971	0.407813	0.155812	2.61734	0.00886183	0.147348	FALSE
Ddx1	51.0239	0.438055	0.167565	2.61423	0.00894283	0.147539	FALSE
Fos	33.2234	1.96082	0.75006	2.61422	0.00894314	0.147539	FALSE
Tmem141	70.5262	-0.396284	0.151538	-2.61508	0.00892067	0.147539	FALSE
Lsm7	152.208	-0.285189	0.109335	-2.6084	0.00909653	0.149679	FALSE
Tcp1	186.448	0.259938	0.0996914	2.60743	0.00912253	0.149718	FALSE
Arhgdig	181.321	-0.252654	0.0970432	-2.60352	0.00922729	0.150008	FALSE
Cops2	61.1242	0.444535	0.170815	2.60244	0.00925629	0.150008	FALSE
Pdp1	66.4099	0.442104	0.169684	2.60545	0.00917537	0.150008	FALSE
S1pr1	86.683	-0.450477	0.173104	-2.60235	0.0092586	0.150008	FALSE
Siglech	39.6847	-0.595566	0.228818	-2.60279	0.00924673	0.150008	TRUE
Ppp3ca	554.784	0.236924	0.0911342	2.59973	0.00932979	0.150392	FALSE
Sucla2	118.409	0.308829	0.118775	2.60011	0.00931936	0.150392	FALSE
Kifc3	50.8889	-0.467405	0.180031	-2.59625	0.00942484	0.151539	FALSE
Hnrnpk	228.036	0.229041	0.08825	2.59536	0.00944914	0.151545	FALSE
Zfp106	79.1581	0.381241	0.146999	2.59348	0.00950088	0.15199	FALSE
Ica1	46.488	0.443241	0.171102	2.5905	0.00958353	0.152926	FALSE
Gm11808	645.714	-1.58832	0.613355	-2.58956	0.00960996	0.15295	FALSE
mt-Nd6	212.471	-0.608109	0.234907	-2.58872	0.0096333	0.15295	FALSE
S100a13	100.119	-0.439517	0.169874	-2.58731	0.00967273	0.153192	FALSE
Slc3a2	128.036	0.28206	0.109085	2.58569	0.00971833	0.15353	FALSE
Pik3r1	50.8291	0.426543	0.165362	2.57945	0.00989581	0.155945	FALSE
Srcin1	196.845	-0.262056	0.1018	-2.57424	0.0100462	0.157922	FALSE
ENSMUST00000178343	37.7456	-0.676842	0.263049	-2.57306	0.0100803	0.158066	FALSE
Them6	95.2862	0.336553	0.130997	2.56916	0.0101947	0.159465	FALSE
Got2	293.115	0.256467	0.0999331	2.56638	0.0102765	0.160349	FALSE
Prss23	22.2916	0.638171	0.249037	2.56255	0.0103906	0.161346	FALSE
Qdpr	425.671	-0.406429	0.158634	-2.56206	0.0104054	0.161346	FALSE
Srrm2	85.871	-0.510903	0.199441	-2.56168	0.0104168	0.161346	FALSE
Bbip1	78.667	-0.370285	0.144614	-2.5605	0.0104521	0.161497	FALSE
Pex6	82.0353	-0.361212	0.141136	-2.55932	0.0104877	0.161653	FALSE
Scg5	460.632	0.261136	0.102097	2.55771	0.0105363	0.162008	FALSE
Htra1	152.493	0.404604	0.158501	2.55268	0.0106896	0.163572	FALSE
Pamr1	30.8617	-0.635422	0.248866	-2.55328	0.0106715	0.163572	FALSE
Gprasp2	91.5777	0.43338	0.169974	2.54968	0.0107822	0.163756	FALSE
Pgk1	726.64	0.216231	0.0848015	2.54985	0.010777	0.163756	FALSE
Rtcb	121.395	0.27718	0.108743	2.54894	0.0108051	0.163756	FALSE
Zfp523	95.8232	-0.420564	0.164983	-2.54914	0.010799	0.163756	FALSE
Ipo5	58.0566	0.385916	0.151609	2.54548	0.0109129	0.164995	FALSE
Cdc37	243.133	0.287749	0.113272	2.54033	0.0110747	0.167043	FALSE
Cryab	294.439	-0.435864	0.171679	-2.53883	0.0111224	0.167365	FALSE
Usp21	40.6543	-0.505496	0.199379	-2.53535	0.0112335	0.168636	FALSE
Fcer1g	34.6946	-0.665028	0.262412	-2.53429	0.0112675	0.168746	TRUE
Atp5e	820.071	-0.321725	0.127079	-2.53169	0.0113514	0.169126	FALSE
Hgs	86.9572	0.373898	0.147767	2.53032	0.0113958	0.169126	FALSE
Impa1	64.1765	0.392997	0.155318	2.53027	0.0113976	0.169126	FALSE
Paip2b	60.2275	0.393219	0.15541	2.5302	0.0113997	0.169126	FALSE
Acyp2	64.8274	-0.437409	0.172976	-2.52873	0.0114477	0.169442	FALSE
Arpc2	155.281	0.256546	0.101754	2.52123	0.0116944	0.172288	FALSE
Gas2l1	71.914	-0.428657	0.16997	-2.52196	0.0116703	0.172288	FALSE
Ntng2	24.9593	-0.80217	0.318659	-2.51733	0.0118249	0.173807	FALSE
Rbbp7	133.442	0.275191	0.10958	2.51131	0.0120283	0.176387	FALSE
Fhl2	64.0873	0.380651	0.151687	2.50945	0.0120918	0.176502	FALSE
Sgip1	95.9053	0.324358	0.12923	2.50993	0.0120756	0.176502	FALSE
Rprm	137.252	-0.472994	0.188648	-2.50729	0.0121661	0.177177	FALSE
Tsc22d1	398.99	0.194064	0.077633	2.49976	0.0124277	0.180571	FALSE
Alas1	66.1764	0.472804	0.189336	2.49718	0.0125186	0.181477	FALSE
Cdc42ep1	24.2376	-0.684238	0.274224	-2.49518	0.0125894	0.18203	FALSE
Nr1d2	49.8334	0.419038	0.168006	2.49418	0.0126248	0.18203	FALSE
Ost4	94.9561	-0.329168	0.132001	-2.49367	0.0126429	0.18203	FALSE
Cab39l	22.7387	0.870192	0.349507	2.48977	0.0127827	0.183625	FALSE
Ap3s1	58.8206	-0.41422	0.166557	-2.48695	0.0128843	0.184018	FALSE
Mtmr2	24.9657	0.57132	0.229771	2.48647	0.0129017	0.184018	FALSE
Nyap1	102.839	-0.317936	0.127902	-2.48578	0.0129268	0.184018	FALSE
Sfxn5	163.469	-0.395618	0.159203	-2.48499	0.0129553	0.184018	FALSE
Slc2a3	67.809	0.369668	0.14866	2.48667	0.0128945	0.184018	FALSE
1810037I17Rik	105.193	-0.371966	0.149905	-2.48134	0.0130889	0.184668	FALSE
Gls	119.856	0.319665	0.128944	2.4791	0.0131713	0.184668	FALSE
Plpp3	179.602	-0.446914	0.180282	-2.47898	0.013176	0.184668	FALSE
Rabgap1	41.0734	0.481488	0.194188	2.47949	0.0131569	0.184668	FALSE
Rgs20	38.9733	-0.511167	0.20614	-2.47971	0.0131488	0.184668	FALSE
Wbp1	38.3644	-0.531046	0.214172	-2.47952	0.0131558	0.184668	FALSE
Pcmtd2	58.9448	0.40763	0.164962	2.47105	0.0134715	0.188149	FALSE
Rlbp1	22.126	-0.738225	0.298788	-2.47073	0.0134838	0.188149	FALSE
Arl2bp	162.087	-0.266531	0.107987	-2.46818	0.0135801	0.188662	FALSE
Ptn	522.372	-0.335379	0.135845	-2.46883	0.0135554	0.188662	FALSE
Bola2	113.366	-0.401206	0.162688	-2.4661	0.0136592	0.189346	FALSE
Nsf	332.14	0.308524	0.125151	2.4652	0.0136935	0.189407	FALSE
Aup1	94.4921	-0.319851	0.129856	-2.46312	0.0137732	0.189681	FALSE
Pdia6	84.4297	-0.390794	0.158646	-2.46331	0.013766	0.189681	FALSE
Dpysl4	33.3357	0.500913	0.203626	2.45996	0.0138953	0.189965	FALSE
Eif3c	95.7935	0.300621	0.122356	2.45694	0.0140127	0.189965	FALSE
Fcho1	72.1112	-0.378621	0.154117	-2.45671	0.0140216	0.189965	FALSE
Hspa9	112.084	0.281589	0.11457	2.45779	0.0139794	0.189965	FALSE
Plk5	21.4176	-0.744923	0.30295	-2.4589	0.0139364	0.189965	FALSE
Ppp1r2	62.107	0.428209	0.174214	2.45795	0.0139732	0.189965	FALSE
Ppp1r37	208.692	-0.281972	0.114705	-2.45824	0.0139619	0.189965	FALSE
Rtn2	147.247	-0.29581	0.120424	-2.4564	0.0140337	0.189965	FALSE
Tbcc	39.1819	0.484089	0.197206	2.45474	0.0140987	0.190437	FALSE
Rrp1	521.435	0.211665	0.0864084	2.44959	0.014302	0.192773	FALSE
Ntsr2	160.239	-0.408396	0.166902	-2.44693	0.014408	0.193789	FALSE
Fcgrt	35.8305	-0.526739	0.215664	-2.44241	0.0145896	0.195815	TRUE
Adamtsl2	30.646	-0.589333	0.241421	-2.4411	0.0146426	0.196111	FALSE
Psmd4	210.983	0.21449	0.0879028	2.44008	0.0146839	0.19625	FALSE
Lhx2	55.3811	-0.442261	0.181401	-2.43803	0.0147675	0.196951	FALSE
Atp5g3	1144.58	0.220836	0.090814	2.43174	0.0150263	0.199563	FALSE
Rnf5	209.02	-0.226167	0.0929954	-2.43202	0.0150147	0.199563	FALSE
Hopx	67.885	-0.561043	0.231432	-2.42422	0.0153413	0.202896	FALSE
Prps1	59.8816	0.405062	0.167057	2.4247	0.015321	0.202896	FALSE
Atp6ap1	320.521	0.294475	0.121634	2.421	0.015478	0.203824	FALSE
Lamtor5	111.956	-0.299579	0.123711	-2.42159	0.0154526	0.203824	FALSE
Usp14	69.2424	0.383157	0.15831	2.42029	0.015508	0.203824	FALSE
Hspa8	1363.69	0.316402	0.130823	2.41854	0.0155829	0.204385	FALSE
Neurl1a	246.426	-0.481283	0.199071	-2.41765	0.0156212	0.204463	FALSE
Cbx6	490.696	-0.257026	0.106427	-2.41505	0.0157332	0.205505	FALSE
Rbbp4	83.3145	0.366636	0.151967	2.4126	0.0158391	0.206039	FALSE
Rgl2	30.7552	-0.581511	0.241008	-2.41283	0.015829	0.206039	FALSE
Shisa4	267.892	-0.224105	0.0929554	-2.41088	0.0159139	0.206587	FALSE
Prkca	25.6992	0.546151	0.226636	2.40981	0.0159606	0.20677	FALSE
Abhd17a	384.052	-0.299	0.124414	-2.40326	0.0162497	0.207545	FALSE
Bag5	48.6857	0.400462	0.166424	2.40628	0.016116	0.207545	FALSE
Camk2g	243.456	0.308617	0.128291	2.40561	0.0161454	0.207545	FALSE
Cmtr1	77.1855	0.440431	0.18325	2.40344	0.0162417	0.207545	FALSE
Ddah1	48.9329	-0.514729	0.214179	-2.40326	0.0162495	0.207545	FALSE
Pglyrp1	26.7822	0.591826	0.24594	2.40639	0.0161112	0.207545	FALSE
Stxbp2	36.7776	-0.535408	0.222584	-2.40542	0.0161537	0.207545	FALSE
Ptprn2	170.34	0.278179	0.115828	2.40166	0.0163208	0.208033	FALSE
Lrp11	117.935	0.383498	0.160094	2.39545	0.0165999	0.210742	FALSE
Tmem208	73.1071	-0.357029	0.149022	-2.39582	0.0165834	0.210742	FALSE
1700003E16Rik	42.3604	-0.505981	0.211452	-2.39288	0.0167165	0.211085	FALSE
Pfn1	177.815	-0.23097	0.096533	-2.39266	0.0167269	0.211085	FALSE
Ube4b	42.2612	0.457889	0.19136	2.39282	0.0167194	0.211085	FALSE
Hnrnph3	36.3787	-0.511725	0.214058	-2.39059	0.0168213	0.211435	FALSE
Marcks	62.3537	-0.384376	0.160754	-2.39109	0.0167985	0.211435	TRUE
Sdhaf4	82.667	-0.333337	0.139552	-2.38862	0.0169119	0.212152	FALSE
Mrpl52	105.467	-0.357551	0.149895	-2.38534	0.0170631	0.213485	FALSE
Vmp1	109.905	0.439852	0.184435	2.38486	0.0170856	0.213485	FALSE
Camk4	45.8879	0.464186	0.195565	2.37357	0.0176173	0.215011	FALSE
Cpne5	80.5385	0.42608	0.179193	2.37777	0.0174178	0.215011	FALSE
Cyfip2	356.616	0.192778	0.0811383	2.37592	0.0175053	0.215011	FALSE
Eef1g	477.097	-0.21864	0.0918825	-2.37956	0.0173332	0.215011	FALSE
Ehmt2	147.621	-0.28018	0.118064	-2.37312	0.0176384	0.215011	FALSE
Elavl3	78.2448	-0.340869	0.1432	-2.38037	0.0172952	0.215011	FALSE
Gm50387	20.8945	-0.702926	0.29561	-2.37788	0.0174124	0.215011	FALSE
Ksr1	31.397	0.491927	0.207211	2.37404	0.0175947	0.215011	FALSE
Myrip	47.079	0.413102	0.1741	2.37278	0.0176549	0.215011	FALSE
Napg	103.534	0.325757	0.137356	2.37162	0.0177102	0.215011	FALSE
Ptpn3	23.6183	0.573744	0.241297	2.37775	0.0174188	0.215011	FALSE
Rere	43.5484	0.413211	0.174242	2.37148	0.0177168	0.215011	FALSE
Sh3bp5	41.0158	0.455056	0.191636	2.37459	0.0175686	0.215011	FALSE
Slc1a1	49.6233	0.435354	0.183412	2.37364	0.0176137	0.215011	FALSE
Uqcrc1	452.544	0.176122	0.0741326	2.37577	0.0175125	0.215011	FALSE
Akap11	56.0143	0.42204	0.178106	2.3696	0.0178073	0.215697	FALSE
Spint2	53.7083	0.598613	0.252765	2.36826	0.017872	0.216067	FALSE
Vamp1	177.108	0.385813	0.163063	2.36604	0.0179797	0.216955	FALSE
Rpl12	47.5703	-0.46925	0.198506	-2.36391	0.0180833	0.21779	FALSE
Apmap	64.9517	0.341048	0.144349	2.36266	0.0181441	0.218108	FALSE
Atp1a1	584.025	0.356621	0.151046	2.36101	0.0182252	0.218668	FALSE
Abca2	75.6594	0.330947	0.140397	2.35723	0.018412	0.220149	FALSE
Oaz1	904.386	-0.290389	0.123198	-2.3571	0.0184181	0.220149	FALSE
Calm1	1366.81	0.243314	0.103422	2.35262	0.0186414	0.222398	FALSE
Srp54a	66.4129	0.638594	0.271533	2.35181	0.0186824	0.222468	FALSE
Klf13	85.1062	0.314119	0.133624	2.35077	0.0187348	0.222674	FALSE
Sf3a2	46.0837	0.418971	0.178349	2.34916	0.0188158	0.223218	FALSE
Lxn	37.3275	-0.54809	0.233502	-2.34726	0.0189121	0.22394	FALSE
Sptan1	290.734	0.205808	0.0878089	2.34382	0.0190875	0.225595	FALSE
Slc27a1	120.084	-0.347457	0.148294	-2.34303	0.0191281	0.225654	FALSE
Celf4	359.244	-0.302627	0.129255	-2.34131	0.0192162	0.226273	FALSE
Pde4b	57.9729	0.365286	0.156105	2.34	0.0192835	0.226644	FALSE
Ssna1	118.139	-0.27833	0.11903	-2.33832	0.0193705	0.227245	FALSE
Srp54b	33.4638	1.31778	0.563763	2.33747	0.0194149	0.227345	FALSE
Bdh1	86.6912	0.411834	0.176497	2.33338	0.0196283	0.228364	FALSE
C1qb	175.831	-0.509917	0.218813	-2.33038	0.0197859	0.228364	TRUE
Epha4	44.607	0.425879	0.18241	2.33473	0.0195575	0.228364	FALSE
Hras	188.907	-0.259711	0.111429	-2.33072	0.019768	0.228364	FALSE
Klhdc8b	37.9346	-0.542634	0.232834	-2.33056	0.0197767	0.228364	FALSE
Klhl26	58.8044	0.360517	0.154709	2.3303	0.0197904	0.228364	FALSE
Pip4k2c	108.102	0.285252	0.12236	2.33125	0.01974	0.228364	FALSE
Rnasek	516.007	0.267481	0.114664	2.33274	0.0196619	0.228364	FALSE
Apln	31.2326	-0.647639	0.278103	-2.32877	0.019871	0.228463	FALSE
Slc20a1	62.9957	-0.384559	0.16509	-2.32939	0.0198387	0.228463	FALSE
Gprin1	109.303	-0.296163	0.127371	-2.32519	0.0200616	0.22982	FALSE
Tia1	24.1993	-0.6138	0.263929	-2.32563	0.0200385	0.22982	FALSE
Enpp5	94.4656	0.309467	0.133303	2.32153	0.0202581	0.230686	FALSE
ENSMUST00000181375	55.1856	-0.43908	0.189103	-2.32192	0.0202375	0.230686	FALSE
Itpr1	199.645	0.264635	0.11394	2.32257	0.0202022	0.230686	FALSE
Rnf10	231.68	-0.273363	0.117774	-2.32107	0.0202829	0.230686	FALSE
Ndfip1	491.354	0.298923	0.128895	2.31912	0.0203888	0.231475	FALSE
Zfr2	50.1084	-0.420443	0.181476	-2.31679	0.0205152	0.232494	FALSE
Tmcc2	200.526	-0.394416	0.170385	-2.31485	0.020621	0.233018	FALSE
Vat1	31.7408	-0.549049	0.237212	-2.3146	0.020635	0.233018	FALSE
Ift20	141.959	-0.263948	0.114144	-2.31241	0.0207551	0.233957	FALSE
Cdc42ep4	33.1344	-0.550276	0.238058	-2.31152	0.0208043	0.234095	FALSE
Plcb1	58.0624	0.364082	0.157783	2.30748	0.0210279	0.235974	FALSE
Usf2	125.126	-0.282383	0.122394	-2.30716	0.0210458	0.235974	FALSE
Sort1	131.897	0.250742	0.108721	2.30628	0.0210947	0.236104	FALSE
Prr18	35.4689	-0.604519	0.262203	-2.30554	0.0211363	0.236152	FALSE
Kcnk1	80.6084	0.318693	0.138318	2.30406	0.021219	0.236602	FALSE
Lcat	30.8502	-0.574928	0.24959	-2.30349	0.0212512	0.236602	FALSE
Gatm	87.7092	-0.4962	0.215746	-2.29993	0.0214524	0.238422	FALSE
Lancl1	167.75	0.228456	0.0993703	2.29904	0.021503	0.238566	FALSE
Anapc5	163.521	-0.261545	0.113854	-2.2972	0.0216074	0.239306	FALSE
Ccnd1	28.9418	-0.552758	0.240846	-2.29507	0.0217292	0.239399	FALSE
Chmp3	228.453	0.198218	0.0863436	2.29569	0.0216934	0.239399	FALSE
Laptm5	35.6937	-0.545283	0.237477	-2.29615	0.0216671	0.239399	TRUE
Arhgef1	30.4657	-0.550162	0.239862	-2.29366	0.0218101	0.239873	FALSE
Nos1ap	157.409	0.464302	0.202523	2.29259	0.0218718	0.240135	FALSE
Kidins220	135.419	0.335967	0.146721	2.28984	0.0220306	0.241442	FALSE
Me3	67.1077	0.371025	0.162122	2.28856	0.0221052	0.241442	FALSE
Pcdhgc5	138.071	0.260374	0.113757	2.28886	0.0220877	0.241442	FALSE
Zfp365	294.43	-0.342093	0.14955	-2.28749	0.0221675	0.241706	FALSE
Atp1b1	871.605	0.303218	0.132615	2.28646	0.0222275	0.241944	FALSE
Rnf115	31.3201	0.471913	0.206524	2.28503	0.0223113	0.242439	FALSE
Eif4a2	706.502	0.202988	0.0889817	2.28123	0.0225347	0.244448	FALSE
Eif2s3x	68.8677	0.31999	0.140371	2.2796	0.0226315	0.244961	FALSE
Rapgefl1	110.072	-0.274628	0.120497	-2.27913	0.0226593	0.244961	FALSE
Slc6a1	231.049	0.20301	0.089196	2.276	0.0228459	0.246556	FALSE
Pla2g7	162.715	-0.413662	0.181956	-2.27342	0.023001	0.247808	FALSE
Fbl	118.04	0.271977	0.119791	2.27043	0.0231818	0.248909	FALSE
H2bc4	49.2308	-0.527583	0.232338	-2.27075	0.023162	0.248909	FALSE
Insyn1	297.301	-0.220438	0.0971558	-2.26891	0.0232737	0.249474	FALSE
Rasgef1c	32.5559	-0.523732	0.230923	-2.26799	0.0233297	0.249651	FALSE
Rapgef2	31.6427	0.458728	0.20242	2.26622	0.0234382	0.250389	FALSE
Slco1a4	43.575	-0.479397	0.211698	-2.26453	0.0235415	0.251069	FALSE
Tbc1d9	58.445	0.419996	0.185745	2.26114	0.0237503	0.252871	FALSE
Cnpy2	57.1762	-0.388135	0.17201	-2.25647	0.0240412	0.255538	FALSE
Amt	26.4089	-0.566102	0.25132	-2.25251	0.0242899	0.256034	FALSE
Btbd17	67.5631	-0.386316	0.171459	-2.25311	0.0242524	0.256034	FALSE
Erlin2	36.152	0.444106	0.196955	2.25486	0.0241418	0.256034	FALSE
Slc25a39	102.309	-0.302585	0.134238	-2.2541	0.0241898	0.256034	FALSE
Ttc9b	115.76	-0.275076	0.1221	-2.25287	0.0242675	0.256034	FALSE
Gng10	64.9305	-0.437178	0.194476	-2.24798	0.0245775	0.258196	TRUE
Gucy1b1	84.4622	0.306705	0.136474	2.24736	0.0246173	0.258196	FALSE
Qk	67.5086	-0.405644	0.180398	-2.2486	0.0245377	0.258196	TRUE
Prrt2	224.367	0.278996	0.124314	2.24428	0.0248143	0.259832	FALSE
Brsk1	365.922	-0.348214	0.155634	-2.2374	0.0252604	0.263632	FALSE
Usp33	63.4241	0.348793	0.155884	2.23751	0.025253	0.263632	FALSE
Basp1	406.723	-0.198339	0.0888223	-2.23299	0.0255497	0.266213	FALSE
Got1	333.747	0.274438	0.122992	2.23135	0.0256579	0.266901	FALSE
Psd2	37.8769	-0.473743	0.212539	-2.22897	0.025816	0.268105	FALSE
Eif3g	135.419	0.229882	0.103195	2.22764	0.0259047	0.268586	FALSE
Nell2	392.95	0.214057	0.0961992	2.22515	0.0260713	0.269872	FALSE
AI837181	114.534	0.250664	0.112794	2.22231	0.0262623	0.271406	FALSE
Pcsk2	144.197	0.271412	0.122199	2.22106	0.0263466	0.271834	FALSE
Slc9a3r1	68.0234	-0.465846	0.209836	-2.22005	0.0264152	0.272098	FALSE
Npm1	199.935	0.204034	0.0919474	2.21903	0.0264845	0.272369	FALSE
Atxn7l3	195.321	-0.231185	0.104363	-2.2152	0.0267463	0.273661	FALSE
Impact	95.3841	0.358499	0.161858	2.2149	0.0267671	0.273661	FALSE
Pfdn1	128.994	-0.255203	0.11516	-2.21608	0.0266863	0.273661	FALSE
Rasa3	33.3146	-0.482542	0.217885	-2.21467	0.0267829	0.273661	FALSE
Psmd2	167.928	0.212252	0.0958782	2.21377	0.0268446	0.27385	FALSE
Tra2a	36.4102	-0.487641	0.220411	-2.21241	0.0269381	0.274361	FALSE
Agap2	692.503	-0.392092	0.177352	-2.21081	0.0270488	0.274571	FALSE
Cct7	241.152	0.199937	0.0904478	2.21052	0.0270688	0.274571	FALSE
Yme1l1	22.2323	0.547754	0.247826	2.21024	0.0270887	0.274571	FALSE
Ankrd33b	30.2488	0.523731	0.237175	2.20821	0.0272298	0.274682	FALSE
Enc1	330.306	0.251465	0.113856	2.20862	0.0272009	0.274682	FALSE
Pfkp	192.745	0.362742	0.164228	2.20877	0.0271909	0.274682	FALSE
Egr1	113.892	1.09322	0.495335	2.20704	0.0273113	0.275066	FALSE
Mia3	44.0684	0.4002	0.181491	2.20506	0.0274498	0.276023	FALSE
Ilrun	305.351	-0.223124	0.101489	-2.19849	0.0279139	0.27838	FALSE
Ndrg4	1702.84	0.385605	0.175426	2.19811	0.0279412	0.27838	FALSE
Nt5c3	43.9672	0.402444	0.183094	2.19802	0.0279478	0.27838	FALSE
Rabac1	394.303	0.199334	0.0906016	2.20011	0.027799	0.27838	FALSE
Uqcc1	102.851	0.288168	0.131055	2.19883	0.02789	0.27838	FALSE
Vgll4	50.6937	-0.418603	0.19023	-2.20052	0.0277703	0.27838	FALSE
Chpf2	34.976	0.437021	0.199117	2.19479	0.0281787	0.278637	FALSE
Fam131a	565.542	0.186295	0.0848319	2.19604	0.0280888	0.278637	FALSE
Lmna	65.2958	0.329911	0.15033	2.19458	0.0281936	0.278637	FALSE
Pcdh9	34.2276	0.43918	0.200013	2.19575	0.0281096	0.278637	FALSE
Znrd2	63.1826	0.35596	0.162035	2.19681	0.0280338	0.278637	FALSE
Ube2i	228.254	-0.226788	0.10338	-2.19375	0.0282537	0.278796	FALSE
Cope	164.564	0.223118	0.101763	2.19252	0.028342	0.278907	FALSE
Med24	73.2328	0.307682	0.140342	2.19237	0.028353	0.278907	FALSE
S100b	205.275	-0.416987	0.190378	-2.19031	0.0285015	0.279933	FALSE
Anp32a	345.594	0.263251	0.120295	2.18838	0.0286421	0.280802	FALSE
Lamtor4	130.147	-0.241317	0.110297	-2.18788	0.0286786	0.280802	FALSE
Bicdl1	130.668	-0.286703	0.131322	-2.18321	0.0290205	0.283537	FALSE
Rab11a	101.779	0.42845	0.196281	2.18284	0.0290474	0.283537	FALSE
Gjb1	25.0791	-0.613374	0.281815	-2.17651	0.0295169	0.287676	FALSE
Mrpl41	144.13	-0.267193	0.122822	-2.17544	0.0295972	0.288016	FALSE
Pkm	1953.72	0.229919	0.105744	2.1743	0.0296826	0.288404	FALSE
Cyb561	129.047	0.281271	0.129523	2.1716	0.0298859	0.289056	FALSE
Gpr27	73.4384	-0.340779	0.156862	-2.17247	0.0298202	0.289056	FALSE
Sod2	101.104	0.297876	0.137169	2.17159	0.0298866	0.289056	FALSE
Acap2	27.8937	0.469858	0.216605	2.16919	0.0300679	0.289648	FALSE
Ap2m1	834.674	0.258936	0.119362	2.16933	0.0300573	0.289648	FALSE
Rbfox1	122.562	0.249976	0.115251	2.16897	0.030085	0.289648	FALSE
Fam193b	29.8354	-0.509078	0.234807	-2.16807	0.0301536	0.289868	FALSE
Park7	462.202	0.172024	0.0793838	2.16699	0.0302354	0.290214	FALSE
Cdk2ap1	135.722	-0.30353	0.140155	-2.16568	0.0303356	0.290735	FALSE
Flna	21.8097	-0.616198	0.284722	-2.16421	0.0304485	0.291377	FALSE
Kifap3	81.5176	0.31568	0.146097	2.16076	0.030714	0.293474	FALSE
Gdi1	363.215	0.1963	0.0908898	2.15976	0.0307911	0.293767	FALSE
Ak4	23.2212	-0.573268	0.26558	-2.15855	0.0308849	0.293777	FALSE
Tns1	33.1517	0.501748	0.232423	2.15878	0.0308675	0.293777	TRUE
Mmd2	98.8925	-0.382735	0.177455	-2.1568	0.0310209	0.294629	FALSE
Limk2	65.2206	-0.335212	0.155603	-2.15428	0.0312179	0.296056	FALSE
Agpat1	144.625	-0.233276	0.108384	-2.1523	0.0313736	0.297088	FALSE
Bhlhb9	37.0297	0.418408	0.194724	2.14872	0.0316563	0.298427	FALSE
Dmtn	280.264	-0.191729	0.0892125	-2.14913	0.0316245	0.298427	FALSE
Nme2	315.939	-0.237348	0.110417	-2.14956	0.0315899	0.298427	FALSE
Ncdn	1444.78	0.209818	0.0977374	2.14675	0.031813	0.299458	FALSE
Gnl3l	100.041	0.460914	0.214873	2.14506	0.0319484	0.299603	FALSE
Synm	22.0096	0.603764	0.281469	2.14505	0.0319492	0.299603	FALSE
Txndc17	54.7022	-0.376582	0.175581	-2.14478	0.0319703	0.299603	FALSE
Gng5	107.279	-0.35911	0.167548	-2.14332	0.0320876	0.300258	FALSE
Abhd8	590.065	-0.290502	0.135582	-2.14263	0.032143	0.300334	FALSE
Actr10	57.3276	0.345853	0.161696	2.13891	0.0324432	0.300934	FALSE
Atp1a3	1432.8	0.28838	0.134794	2.13941	0.0324026	0.300934	FALSE
Atp2b2	190.209	0.251335	0.117532	2.13845	0.0324806	0.300934	FALSE
Cmtm6	25.6268	-0.548659	0.257069	-2.13429	0.0328192	0.300934	TRUE
Eny2	72.6138	0.305271	0.142637	2.1402	0.0323388	0.300934	FALSE
Fgf12	100.24	0.290722	0.136104	2.13603	0.0326772	0.300934	FALSE
Mt1	1102.56	0.409911	0.191875	2.13634	0.0326517	0.300934	FALSE
Pdk2	101.356	0.251938	0.118029	2.13455	0.0327981	0.300934	FALSE
Rundc3a	456.57	-0.246248	0.115256	-2.13654	0.0326358	0.300934	FALSE
Slc6a6	44.3237	-0.408886	0.191558	-2.13453	0.0327997	0.300934	FALSE
Slc9a3r2	58.0868	-0.356663	0.166892	-2.13708	0.0325912	0.300934	FALSE
Tsn	83.1403	0.287171	0.134556	2.13422	0.0328248	0.300934	FALSE
Wdr54	29.0849	0.472965	0.220907	2.14101	0.032273	0.300934	FALSE
Cnih2	247.644	-0.367457	0.172278	-2.13294	0.0329299	0.301461	FALSE
Naca	481.764	-0.221613	0.103949	-2.13195	0.0330111	0.30166	FALSE
Usp45	23.2863	0.540185	0.253428	2.13151	0.0330469	0.30166	FALSE
Morf4l2	391.587	0.33925	0.159285	2.12982	0.0331861	0.302061	FALSE
Polr2m	202.784	-0.239142	0.112277	-2.12992	0.0331779	0.302061	FALSE
Map7d1	339.631	-0.161235	0.0757923	-2.12733	0.0333928	0.302758	FALSE
Pisd-ps1	25.9067	-0.66857	0.314285	-2.12728	0.0333972	0.302758	FALSE
Tppp	218.934	-0.207155	0.0973855	-2.12717	0.0334061	0.302758	FALSE
Ddit3	63.7673	-0.339401	0.159806	-2.12383	0.0336845	0.30441	FALSE
Nnat	212.168	-1.12237	0.528369	-2.12421	0.0336525	0.30441	FALSE
Ilkap	61.7422	-0.339758	0.160266	-2.11997	0.0340088	0.306903	FALSE
Gfap	120.114	-0.753299	0.355658	-2.11804	0.0341715	0.307932	FALSE
Ctnnb1	240.745	-0.2339	0.110503	-2.11669	0.034286	0.308087	FALSE
P4htm	107.707	0.255728	0.120792	2.11709	0.0342526	0.308087	FALSE
Hnrnpa0	101.582	0.256324	0.121169	2.11542	0.0343942	0.308428	FALSE
Morn4	104.827	-0.278801	0.131814	-2.1151	0.0344212	0.308428	FALSE
Abr	270.354	0.179511	0.0848975	2.11445	0.0344772	0.308493	FALSE
Rab3gap1	51.5498	0.359528	0.170114	2.11345	0.0345619	0.308815	FALSE
Cldn10	30.958	-0.523429	0.24778	-2.11248	0.0346457	0.308841	FALSE
Phf23	66.6172	-0.321091	0.152011	-2.11228	0.0346624	0.308841	FALSE
Gm49450	23.7722	4.35271	2.06225	2.11066	0.0348013	0.309209	FALSE
Tubb4b	444.048	0.245268	0.116191	2.11089	0.0347814	0.309209	FALSE
Chchd10	273.439	0.278398	0.13199	2.10923	0.0349248	0.309872	FALSE
Ppme1	240.915	0.276959	0.131438	2.10714	0.0351051	0.311036	FALSE
Ankrd13b	57.5399	-0.355497	0.168982	-2.10375	0.0354002	0.313213	FALSE
Txn2	340.338	-0.186915	0.0888781	-2.10305	0.0354616	0.313318	FALSE
Tmem59	260.35	0.207602	0.0988062	2.1011	0.0356321	0.314386	FALSE
Atf7ip	28.8639	0.478518	0.227938	2.09933	0.0357878	0.314883	FALSE
ENSMUST00000031402	39.7958	0.398095	0.18958	2.09988	0.0357398	0.314883	FALSE
Evi2a	29.3819	-0.57396	0.274116	-2.09385	0.0362731	0.31871	TRUE
Eef1b2	552.488	-0.217741	0.104061	-2.09244	0.0363988	0.31893	FALSE
Grin2c	29.1342	-0.556337	0.265811	-2.09298	0.0363511	0.31893	FALSE
Hexa	40.0954	-0.417929	0.200042	-2.08921	0.0366886	0.321025	TRUE
Clstn1	892.611	0.270262	0.129434	2.08803	0.0367952	0.321424	FALSE
Ube2m	239.232	-0.202775	0.0971339	-2.08758	0.0368356	0.321424	FALSE
Akap6	34.7089	0.406398	0.194901	2.08515	0.0370554	0.321906	FALSE
Ap1s1	481.658	-0.265515	0.127307	-2.08563	0.0370122	0.321906	FALSE
Mrpl42	65.0513	-0.331003	0.158775	-2.08473	0.0370941	0.321906	FALSE
Msi1	25.7903	-0.522371	0.250459	-2.08566	0.0370096	0.321906	FALSE
Eif4a1	383.78	0.160433	0.0770451	2.08233	0.0373124	0.323215	FALSE
Map4k4	49.231	-0.386904	0.185837	-2.08195	0.0373471	0.323215	FALSE
Wwc1	63.8991	-0.361792	0.173865	-2.08088	0.037445	0.323621	FALSE
Atp5md	1508.72	-0.263157	0.126837	-2.07476	0.0380085	0.327183	FALSE
Rabgap1l	44.9185	0.393126	0.18943	2.0753	0.0379583	0.327183	FALSE
Zcchc18	276.451	0.203555	0.0981116	2.07472	0.0380121	0.327183	FALSE
B2m	184.483	-0.32092	0.154961	-2.07098	0.038361	0.327958	TRUE
Gtf2f1	107.691	0.237922	0.114869	2.07125	0.0383356	0.327958	FALSE
Kcnc3	53.103	0.371569	0.179396	2.07122	0.0383384	0.327958	FALSE
Psmc1	181.635	0.199376	0.0962212	2.07206	0.0382602	0.327958	FALSE
Supt6	47.739	0.347331	0.167543	2.07308	0.0381645	0.327958	FALSE
Csnk1g2	192.44	-0.282347	0.136514	-2.06827	0.0386151	0.328358	FALSE
Herc1	25.3466	0.484072	0.233959	2.06904	0.0385419	0.328358	FALSE
Prdx6	505.392	-0.361442	0.174731	-2.06856	0.0385871	0.328358	FALSE
Snx10	68.7497	-0.360794	0.17437	-2.06913	0.0385342	0.328358	FALSE
C1qc	99.7678	-0.427732	0.207134	-2.065	0.0389231	0.330533	TRUE
Gm34583	37.0073	0.512012	0.248127	2.06351	0.039064	0.331286	FALSE
Mageh1	54.2917	-0.358608	0.173835	-2.06292	0.0391203	0.331319	FALSE
Ciao1	68.38	0.41386	0.20093	2.05972	0.0394252	0.332351	FALSE
Map9	27.1547	0.460709	0.223528	2.06108	0.0392957	0.332351	FALSE
Ndufa6	312.64	0.167664	0.0814119	2.05946	0.0394505	0.332351	FALSE
Polr3e	28.5693	0.46509	0.225833	2.05944	0.0394519	0.332351	FALSE
Coa6	46.0487	-0.408356	0.198414	-2.0581	0.039581	0.332554	FALSE
Fbxo33	22.4759	0.519456	0.252352	2.05846	0.0395462	0.332554	FALSE
Napb	205.176	0.211188	0.102832	2.05371	0.0400039	0.335662	FALSE
Usp54	23.7943	0.490757	0.239071	2.05277	0.0400951	0.335982	FALSE
Cadm2	42.2177	0.380738	0.18567	2.05061	0.0403048	0.336949	FALSE
Cttn	78.023	0.280852	0.136969	2.05049	0.0403168	0.336949	FALSE
Arl3	255.11	-0.177605	0.0866548	-2.04957	0.0404063	0.337251	FALSE
Atp6v1b2	448.05	0.193202	0.0945085	2.04428	0.0409254	0.33727	FALSE
Chtf8	61.2487	-0.325794	0.159245	-2.04587	0.0407695	0.33727	FALSE
Clic1	22.2066	-0.567697	0.277891	-2.04287	0.0410649	0.33727	TRUE
Ddah2	37.7059	-0.451846	0.22103	-2.04427	0.0409266	0.33727	FALSE
Dusp26	132.903	-0.226648	0.110732	-2.04681	0.0406771	0.33727	FALSE
Git1	307.414	-0.266945	0.130368	-2.04762	0.0405973	0.33727	FALSE
Hnrnpd	101.922	0.314563	0.15399	2.04275	0.0410773	0.33727	FALSE
Ik	91.1865	0.256643	0.125385	2.04684	0.0406741	0.33727	FALSE
Isy1	34.032	0.412492	0.201674	2.04535	0.0408207	0.33727	FALSE
Nipa2	25.212	0.488976	0.239379	2.04269	0.0410832	0.33727	FALSE
Sfxn3	90.653	0.258337	0.126252	2.0462	0.0407364	0.33727	FALSE
Tppp3	182.553	0.48089	0.23544	2.04251	0.0411007	0.33727	FALSE
Vps53	55.8746	0.322471	0.157489	2.04758	0.0406011	0.33727	FALSE
Dipk1b	101.338	0.251404	0.123164	2.04121	0.0412297	0.337892	FALSE
Mtln	67.4198	-0.348447	0.170777	-2.04036	0.0413146	0.33815	FALSE
Spry2	37.7938	0.391907	0.192188	2.03919	0.0414315	0.338669	FALSE
Cd200	83.5268	0.281934	0.138317	2.03832	0.0415182	0.338941	FALSE
Cited2	21.5602	0.502524	0.246687	2.0371	0.0416405	0.339065	FALSE
Grm5	36.6634	0.400503	0.196598	2.03717	0.0416327	0.339065	FALSE
Bad	80.7643	-0.281511	0.138236	-2.03645	0.0417053	0.339157	FALSE
Tmem9	103.828	0.301883	0.148509	2.03276	0.0420764	0.341736	FALSE
Fam171a2	84.7711	-0.27982	0.137698	-2.03213	0.0421402	0.341816	FALSE
Lin7b	121.102	-0.300048	0.147852	-2.02939	0.0424187	0.343176	FALSE
Rap1gap	213.76	0.288168	0.142026	2.02898	0.0424606	0.343176	FALSE
Tspyl4	294.463	0.209562	0.103289	2.02888	0.0424704	0.343176	FALSE
Tmod2	100.481	0.281191	0.138635	2.02829	0.042531	0.343228	FALSE
Dact2	133.576	-0.366098	0.180634	-2.02675	0.0426883	0.344059	FALSE
Rmdn3	38.0616	-0.416857	0.205767	-2.02587	0.0427778	0.344342	FALSE
Tcaf1	108.152	0.267473	0.132072	2.02521	0.0428459	0.344453	FALSE
Cited4	21.8952	0.506908	0.25041	2.02431	0.0429379	0.344536	FALSE
Uba1	151.937	0.207606	0.102569	2.02405	0.0429651	0.344536	FALSE
Acsbg1	165.769	-0.352173	0.174133	-2.02244	0.0431311	0.345431	FALSE
Nsmf	488.917	-0.316652	0.15674	-2.02024	0.0433583	0.345938	FALSE
Rusc2	92.5585	0.257395	0.127403	2.02032	0.0433498	0.345938	FALSE
Stxbp1	440.877	0.249735	0.12357	2.021	0.0432802	0.345938	FALSE
Ctdsp1	25.6493	-0.533795	0.264628	-2.01715	0.0436794	0.346674	FALSE
Ftl1	1374.16	-0.346421	0.171723	-2.01733	0.0436613	0.346674	FALSE
Map2k4	125.716	0.287736	0.142619	2.01751	0.0436421	0.346674	FALSE
Ndufb4	121.295	-0.313227	0.155315	-2.01673	0.0437241	0.346674	FALSE
Sez6l	68.1523	0.307015	0.152136	2.01803	0.0435885	0.346674	FALSE
Actr3b	93.815	0.25167	0.125147	2.01099	0.0443264	0.347105	FALSE
Csnk2b	196.22	0.18978	0.0943592	2.01125	0.0442994	0.347105	FALSE
Dnaja2	74.1945	0.295426	0.146686	2.014	0.0440099	0.347105	FALSE
Dnm1l	56.8033	0.336696	0.167355	2.01186	0.0442343	0.347105	FALSE
Hint1	562.007	0.158346	0.0786404	2.01355	0.0440566	0.347105	FALSE
Laptm4b	79.4598	0.283125	0.140518	2.01487	0.0439179	0.347105	FALSE
Pafah1b1	150.018	0.219931	0.109228	2.01351	0.0440609	0.347105	FALSE
Ptpn11	95.6487	0.267953	0.133147	2.01246	0.0441715	0.347105	FALSE
Smc1a	27.3468	0.447097	0.222297	2.01126	0.0442978	0.347105	FALSE
Vdac2	334.898	0.381253	0.189194	2.01514	0.0438899	0.347105	FALSE
Eif2b2	53.0517	0.321305	0.159913	2.00926	0.04451	0.348022	FALSE
Gng12	51.3634	-0.381779	0.190049	-2.00885	0.0445534	0.348022	FALSE
Ptpa	305.31	-0.182341	0.0908219	-2.00767	0.0446779	0.348185	FALSE
Ubqln4	106.088	-0.259505	0.12926	-2.00762	0.0446842	0.348185	FALSE
Cuedc2	326.849	0.150544	0.0750346	2.00633	0.0448212	0.348544	FALSE
Oat	81.6407	-0.293669	0.1464	-2.00594	0.0448627	0.348544	FALSE
Ppib	233.14	-0.193074	0.0962658	-2.00563	0.0448954	0.348544	FALSE
Arhgap32	82.0322	0.278471	0.138939	2.00427	0.0450409	0.349247	FALSE
Fyttd1	58.7562	0.325049	0.162314	2.00259	0.0452211	0.350215	FALSE
Uqcc2	415.147	-0.196624	0.0982923	-2.0004	0.0454574	0.351615	FALSE
Rab3a	619.421	0.214404	0.107217	1.99972	0.04553	0.351747	FALSE
Ryr2	36.2273	0.409783	0.204974	1.99919	0.0455877	0.351764	FALSE
Cbx1	43.7521	-0.3809	0.190711	-1.99726	0.0457964	0.352577	FALSE
Ggt7	114.008	0.236272	0.118358	1.99625	0.045907	0.352577	FALSE
Slc35f6	35.867	0.401523	0.201133	1.9963	0.0459008	0.352577	FALSE
Ywhae	1012.99	0.39056	0.195655	1.99617	0.0459157	0.352577	FALSE
Asns	79.8286	0.286801	0.143823	1.99412	0.0461391	0.353009	FALSE
Atp5o	787.995	-0.163389	0.0819347	-1.99414	0.046137	0.353009	FALSE
Itfg1	73.623	0.277042	0.138929	1.99412	0.0461386	0.353009	FALSE
Tpi1	1067.07	0.149717	0.0751314	1.99274	0.04629	0.353736	FALSE
Ifrd1	40.6258	0.461555	0.231967	1.98974	0.0466191	0.355822	FALSE
Dynlt3	107.953	0.237214	0.119341	1.98769	0.0468456	0.357121	FALSE
Ppox	24.2272	-0.519687	0.261569	-1.9868	0.0469444	0.357443	FALSE
Angptl6	25.1461	-0.507994	0.256105	-1.98353	0.0473078	0.359778	FALSE
Pex5l	175.785	0.229391	0.115718	1.98232	0.0474434	0.359945	FALSE
Rasl10b	449.746	-0.429199	0.216495	-1.9825	0.0474238	0.359945	FALSE
Jdp2	56.8079	0.338982	0.171201	1.98002	0.0477017	0.361471	FALSE
Cd63	176.812	-0.43513	0.220206	-1.97601	0.0481537	0.362089	FALSE
Dgat2	69.3678	0.33431	0.169161	1.97629	0.0481225	0.362089	FALSE
ENSMUST00000215842	95.3035	-0.285601	0.144394	-1.97793	0.0479368	0.362089	FALSE
Hecw1	29.2961	0.451929	0.228549	1.97738	0.0479982	0.362089	FALSE
Mllt6	113.893	-0.312428	0.158036	-1.97694	0.0480481	0.362089	FALSE
Prrc2a	161.462	-0.245044	0.123858	-1.97843	0.0478803	0.362089	FALSE
Tmem44	65.9855	-0.318272	0.161089	-1.97575	0.0481832	0.362089	FALSE
Atp8a1	45.2652	0.374503	0.189886	1.97225	0.0485807	0.362237	FALSE
Dhx9	35.598	0.381987	0.193703	1.97203	0.0486066	0.362237	FALSE
Fads2	119.479	-0.377761	0.19151	-1.97254	0.0485478	0.362237	FALSE
Gja1	100.673	-0.358139	0.181554	-1.97262	0.0485384	0.362237	FALSE
Gprasp1	154.895	0.22874	0.116025	1.97148	0.0486694	0.362237	FALSE
Marchf2	190.854	-0.222961	0.112956	-1.97388	0.0483949	0.362237	FALSE
Ndufa9	127.794	0.211407	0.107256	1.97106	0.0487176	0.362237	FALSE
Rras	24.6683	-0.497101	0.25199	-1.9727	0.0485292	0.362237	FALSE
Rtca	79.2474	0.268893	0.1364	1.97136	0.0486823	0.362237	FALSE
Sub1	316.676	0.168204	0.0853997	1.96961	0.0488827	0.363038	FALSE
Metrn	172.254	-0.316165	0.16057	-1.96901	0.0489518	0.363126	FALSE
Eftud2	57.6535	0.307342	0.156217	1.9674	0.0491372	0.364075	FALSE
Dlgap4	150.686	-0.227327	0.115665	-1.96539	0.0493695	0.364943	FALSE
Lamtor1	152.65	-0.202359	0.102939	-1.96581	0.0493209	0.364943	FALSE
Adssl1	26.2086	0.456846	0.232513	1.96482	0.0494354	0.365004	FALSE
Dcun1d1	40.6205	0.369691	0.188379	1.96249	0.0497053	0.366569	FALSE
Napa	260.34	0.188499	0.0961176	1.96113	0.0498643	0.366747	FALSE
Vps11	38.5725	0.361979	0.184608	1.96079	0.0499031	0.366747	FALSE
Yipf6	21.9302	0.565444	0.288298	1.96132	0.0498419	0.366747	FALSE
Atp1b3	67.57	-0.316271	0.161554	-1.95768	0.0502674	0.368143	FALSE
Fam110b	38.9353	0.445237	0.227398	1.95796	0.0502345	0.368143	FALSE
Ppp1r15a	24.0862	0.458118	0.233897	1.95863	0.0501562	0.368143	FALSE
Rap1gds1	133.875	0.250704	0.128134	1.95657	0.0503975	0.36867	FALSE
Epb41l3	109.841	0.281235	0.143817	1.9555	0.0505235	0.368817	FALSE
Gm5641	143.086	0.258963	0.132565	1.95348	0.0507627	0.368817	FALSE
Hspb11	23.2696	-0.507196	0.259585	-1.95387	0.0507162	0.368817	FALSE
Idh3g	140.012	0.203595	0.104119	1.9554	0.0505355	0.368817	FALSE
Lpcat4	150.631	-0.25742	0.131757	-1.95376	0.0507302	0.368817	FALSE
Vegfb	177.496	-0.266309	0.136328	-1.95345	0.0507669	0.368817	FALSE
Slc35c2	81.6371	0.259025	0.132688	1.95214	0.050922	0.36952	FALSE
Abi1	49.8436	0.322642	0.165348	1.95129	0.051023	0.369721	FALSE
Mrps21	225.582	-0.179677	0.0920987	-1.95092	0.0510664	0.369721	FALSE
Tmem178	85.2454	0.314099	0.161178	1.94878	0.0513221	0.371148	FALSE
Hpca	1518.44	0.256995	0.132012	1.94676	0.0515639	0.371624	FALSE
Stx4a	104.997	-0.250049	0.128401	-1.9474	0.0514873	0.371624	FALSE
Tmx2	186.703	0.296645	0.152373	1.94684	0.0515545	0.371624	FALSE
Fbxl3	57.3007	0.299275	0.153932	1.9442	0.0518719	0.372711	FALSE
Idh3b	218.445	0.17463	0.0898287	1.94403	0.0518913	0.372711	FALSE
Pmvk	155.574	-0.206958	0.106458	-1.94404	0.0518907	0.372711	FALSE
Ndufs3	251.818	0.169302	0.0871682	1.94225	0.0521072	0.373838	FALSE
Nap1l5	260.353	0.231564	0.119346	1.94029	0.052345	0.374696	FALSE
Tmem181b-ps	45.3657	-0.503152	0.25927	-1.94065	0.0523008	0.374696	FALSE
Arpc3	244.728	0.17017	0.0877452	1.93936	0.052457	0.375073	FALSE
Ccdc85c	59.061	-0.3687	0.190257	-1.93791	0.0526346	0.375073	FALSE
Mapk6	31.2758	0.404289	0.208589	1.9382	0.0525985	0.375073	FALSE
Tmem30a	126.937	0.226932	0.117079	1.93829	0.0525884	0.375073	FALSE
Gtf2b	45.2448	0.337498	0.174488	1.93421	0.0530869	0.377149	FALSE
Rdm1	24.0628	-0.531534	0.274827	-1.93407	0.0531045	0.377149	FALSE
Tspan7	1620.63	-0.173575	0.0897259	-1.9345	0.0530512	0.377149	FALSE
Adgrb1	230.362	0.195141	0.101035	1.93142	0.0534313	0.377336	FALSE
Ets2	35.0454	0.38524	0.19931	1.93287	0.0532525	0.377336	FALSE
Hspa4l	50.8123	0.358776	0.185829	1.93068	0.0535229	0.377336	FALSE
Kcnb1	62.2622	0.294683	0.152685	1.93	0.0536065	0.377336	FALSE
Ndufs7	344.591	0.164274	0.0850098	1.93241	0.0533088	0.377336	FALSE
Rexo4	44.2767	-0.379572	0.19667	-1.93	0.0536073	0.377336	FALSE
Sorl1	46.9827	0.380417	0.196917	1.93187	0.0533755	0.377336	FALSE
Stk16	84.3813	-0.259783	0.13446	-1.93204	0.053354	0.377336	FALSE
Spop	255.547	-0.19813	0.102688	-1.92944	0.0536758	0.377399	FALSE
Srrt	62.7013	-0.326371	0.169247	-1.92837	0.0538087	0.377914	FALSE
Hnrnpu	132.302	-0.226813	0.117663	-1.92765	0.0538993	0.378131	FALSE
Phgdh	159.894	-0.327692	0.170086	-1.92663	0.0540261	0.378601	FALSE
Sdc4	82.5033	0.484359	0.251619	1.92497	0.0542335	0.379635	FALSE
Adra1d	41.7328	0.572089	0.297388	1.92371	0.0543904	0.38011	FALSE
Gars	79.3613	0.27202	0.141422	1.92347	0.0544214	0.38011	FALSE
Kif1b	225.714	0.173968	0.0904804	1.92271	0.0545166	0.380356	FALSE
Nat14	243.81	-0.227889	0.118658	-1.92055	0.0547879	0.381828	FALSE
Atf6b	78.9875	-0.281348	0.146625	-1.91882	0.0550071	0.382094	FALSE
Naa12	177.815	0.189166	0.098583	1.91885	0.0550032	0.382094	FALSE
Vps29	173.238	-0.18755	0.0977159	-1.91934	0.0549418	0.382094	FALSE
Clec16a	46.2926	0.355968	0.185735	1.91653	0.0552971	0.383597	FALSE
Lsm3	47.6035	-0.355587	0.185602	-1.91585	0.0553841	0.383597	FALSE
Skp1	614.047	0.202155	0.105534	1.91554	0.0554237	0.383597	FALSE
Snrnp200	33.9498	0.377536	0.197125	1.91521	0.0554656	0.383597	FALSE
C1qa	164.217	-0.389309	0.203447	-1.91356	0.0556758	0.38463	TRUE
ENSMUST00000047057	110.799	-0.244452	0.127914	-1.91107	0.055996	0.38635	FALSE
Gria1	65.9078	0.304623	0.159512	1.90973	0.0561686	0.38635	FALSE
Mrpl12	118.268	-0.225741	0.118199	-1.90983	0.0561552	0.38635	FALSE
Smu1	58.0261	0.296718	0.155333	1.91021	0.0561066	0.38635	FALSE
Rab6a	195.029	0.221175	0.115861	1.90897	0.0562666	0.386604	FALSE
Snap25	2685.97	0.312337	0.163677	1.90826	0.0563579	0.386812	FALSE
Maged1	338.13	0.191738	0.100557	1.90676	0.0565522	0.386888	FALSE
Syt17	24.9967	-0.498082	0.261175	-1.90708	0.0565102	0.386888	FALSE
Tmem42	30.898	-0.433799	0.227412	-1.90755	0.0564493	0.386888	FALSE
Pitpnm2	98.8987	0.244573	0.128322	1.90594	0.0566578	0.387192	FALSE
Itpk1	51.0651	0.342141	0.179631	1.90469	0.0568199	0.387881	FALSE
Gtpbp2	54.2574	-0.335278	0.176175	-1.9031	0.0570277	0.388863	FALSE
Zc3h7b	107.919	-0.295408	0.155261	-1.90265	0.0570865	0.388863	FALSE
Clta	319.281	-0.157431	0.082847	-1.90026	0.0573992	0.389319	FALSE
Crebzf	27.7685	-0.463049	0.243674	-1.90028	0.0573963	0.389319	FALSE
ENSMUST00000154498	63.1735	0.344681	0.181274	1.90144	0.0572444	0.389319	FALSE
ENSMUST00000218140	39.8113	-0.462799	0.243477	-1.90079	0.057329	0.389319	FALSE
Uqcr11	687.325	-0.223227	0.117549	-1.899	0.0575638	0.390018	FALSE
Mast3	198.248	0.211385	0.111369	1.89807	0.0576873	0.39002	FALSE
Prickle2	58.7065	0.31933	0.168208	1.89843	0.0576399	0.39002	FALSE
Ddn	995.177	-0.430911	0.227101	-1.89744	0.0577701	0.390164	FALSE
Atp5b	1087.67	0.1113	0.0587978	1.89292	0.0583686	0.390906	FALSE
Cacng7	157.088	-0.221667	0.116916	-1.89594	0.0579673	0.390906	FALSE
Calm2	3343.22	0.294786	0.155858	1.89137	0.0585752	0.390906	FALSE
Cnbp	401.12	0.14348	0.0759061	1.89023	0.0587274	0.390906	FALSE
Dlg4	522.999	-0.251138	0.132924	-1.88933	0.0588474	0.390906	FALSE
Dnajb5	93.4365	0.440994	0.233267	1.89052	0.0586888	0.390906	FALSE
Grhpr	73.3797	0.269915	0.142531	1.89373	0.0582606	0.390906	FALSE
Idh3a	113.802	0.231913	0.122468	1.89366	0.0582697	0.390906	FALSE
Irf3	23.5596	-0.491859	0.259973	-1.89196	0.0584961	0.390906	FALSE
Kcnq5	26.4515	0.461965	0.244083	1.89265	0.0584041	0.390906	FALSE
Pakap	43.5311	0.329827	0.174453	1.89064	0.0586724	0.390906	FALSE
Rab15	249.13	-0.211582	0.111652	-1.89502	0.05809	0.390906	FALSE
Rogdi	158.07	0.242826	0.128535	1.88918	0.0588673	0.390906	FALSE
Sulf2	32.2525	0.429913	0.227277	1.89158	0.0585464	0.390906	FALSE
Taz	40.7557	-0.374939	0.198452	-1.88932	0.0588492	0.390906	FALSE
Timm8a1	26.1782	-0.504768	0.267001	-1.89051	0.0586902	0.390906	FALSE
Asrgl1	129.206	-0.331861	0.176129	-1.8842	0.0595386	0.393134	FALSE
Cadps	76.2004	0.292011	0.155077	1.88301	0.0596992	0.393134	FALSE
Clstn2	25.8186	0.448166	0.237936	1.88356	0.059625	0.393134	FALSE
Cntnap2	24.4898	0.504041	0.267488	1.88435	0.0595178	0.393134	FALSE
Gm14325	106.726	-0.22678	0.120351	-1.88432	0.0595211	0.393134	FALSE
Ifitm3	32.3945	-0.524832	0.278519	-1.88437	0.0595153	0.393134	FALSE
Kcnab1	39.6042	0.468796	0.248947	1.88312	0.0596845	0.393134	FALSE
Rpl34	861.043	-0.274913	0.145757	-1.88611	0.0592806	0.393134	FALSE
Atf5	36.7753	-0.402485	0.213856	-1.88204	0.059831	0.393184	FALSE
Brinp1	144.214	0.230099	0.12226	1.88205	0.0598294	0.393184	FALSE
Tipin	35.8244	0.380008	0.202025	1.88099	0.0599732	0.39371	FALSE
Atp6v0a1	197.707	0.177535	0.0945249	1.87818	0.060356	0.394043	FALSE
Cbx4	28.4123	0.50034	0.266406	1.87811	0.0603662	0.394043	FALSE
Enpp2	164.002	1.01164	0.538715	1.87788	0.0603971	0.394043	FALSE
Olig2	21.0018	-0.535305	0.284965	-1.8785	0.0603134	0.394043	FALSE
Pcmt1	145.357	0.196461	0.104527	1.87952	0.060173	0.394043	FALSE
Pusl1	36.2181	-0.388121	0.206506	-1.87946	0.0601811	0.394043	FALSE
Chd3	203.649	-0.377863	0.201276	-1.87734	0.0604714	0.394122	FALSE
Rpl8	1346.48	-0.225884	0.120366	-1.87664	0.060567	0.394339	FALSE
Commd7	35.6229	-0.394579	0.210346	-1.87586	0.0606752	0.394638	FALSE
Cfdp1	152.539	-0.194468	0.103753	-1.87435	0.0608827	0.395178	FALSE
Rpl6	749.38	-0.265899	0.141897	-1.87389	0.0609454	0.395178	FALSE
Ypel1	23.4954	-0.509993	0.272119	-1.87415	0.0609092	0.395178	FALSE
Inpp5k	22.9669	0.445845	0.238346	1.87058	0.0614036	0.397406	FALSE
Rnf214	47.0282	0.351872	0.188116	1.8705	0.0614144	0.397406	FALSE
Lbh	44.5825	-0.347715	0.186028	-1.86915	0.0616015	0.397804	FALSE
Ssr4	112.791	-0.245978	0.131575	-1.86949	0.061554	0.397804	FALSE
Sqstm1	466.455	0.127279	0.0681349	1.86804	0.0617567	0.3984	FALSE
Scn1a	26.3007	0.462331	0.247771	1.86596	0.0620469	0.399865	FALSE
Ghitm	543.273	0.138492	0.074291	1.86418	0.0622966	0.400909	FALSE
Scn8a	38.3331	0.361432	0.193958	1.86345	0.0623988	0.400909	FALSE
Tmem229b	21.3785	0.467592	0.250912	1.86357	0.0623824	0.400909	FALSE
Slc22a17	901.349	0.181533	0.0974929	1.86201	0.0626015	0.401804	FALSE
Ptprs	189.934	0.286577	0.153973	1.86121	0.0627149	0.402026	FALSE
Stk39	31.1823	0.386086	0.207476	1.86087	0.0627631	0.402026	FALSE
Dkk3	205.646	0.412848	0.222079	1.85901	0.0630253	0.402892	FALSE
Pfdn5	693.425	-0.282853	0.152124	-1.85936	0.0629759	0.402892	FALSE
Wdtc1	52.7484	-0.335158	0.180434	-1.85751	0.0632388	0.403848	FALSE
Grina	317.892	0.144979	0.0781007	1.85631	0.0634092	0.404529	FALSE
Dgkz	390.438	-0.178208	0.0960428	-1.85551	0.0635233	0.404849	FALSE
Capzb	276.713	0.145976	0.0787267	1.85422	0.0637081	0.405619	FALSE
Abhd11	42.8812	-0.353282	0.190825	-1.85134	0.0641205	0.405668	FALSE
Atp6v1h	153.048	0.235343	0.127023	1.85276	0.0639168	0.405668	FALSE
Golga7b	219.033	-0.213309	0.115119	-1.85294	0.0638912	0.405668	FALSE
Pacs2	64.9832	-0.302005	0.16309	-1.85177	0.0640586	0.405668	FALSE
Pepd	37.9167	0.346929	0.187297	1.85229	0.0639837	0.405668	FALSE
Ran	135.738	0.214307	0.115765	1.85122	0.0641374	0.405668	FALSE
Slc25a18	117.357	-0.3172	0.171363	-1.85104	0.0641641	0.405668	FALSE
Pfn2	357.866	0.147995	0.0801066	1.84747	0.064679	0.408109	FALSE
Tril	22.603	-0.509119	0.275569	-1.84752	0.0646724	0.408109	FALSE
Chchd1	127.512	-0.236097	0.127879	-1.84624	0.0648569	0.408825	FALSE
Psme2	97.9592	-0.267241	0.144828	-1.84523	0.0650046	0.408941	FALSE
Spire1	82.5747	0.266375	0.14435	1.84534	0.0649888	0.408941	FALSE
Cd2bp2	105.592	0.217545	0.117932	1.84466	0.0650875	0.409057	FALSE
Klc2	321.413	0.22335	0.121165	1.84336	0.0652767	0.409509	FALSE
Lix1	28.9569	-0.449267	0.243746	-1.84318	0.0653029	0.409509	FALSE
Pde6d	43.6379	-0.348035	0.188871	-1.84272	0.0653706	0.409509	FALSE
Ramp2	55.2202	-0.337825	0.183362	-1.84239	0.065418	0.409509	FALSE
Traf7	42.7674	-0.364861	0.198115	-1.84166	0.0655242	0.409769	FALSE
Arhgap39	28.0529	0.396429	0.215907	1.83611	0.0663419	0.409816	FALSE
Ccsap	65.0622	0.278642	0.152161	1.83123	0.0670656	0.409816	FALSE
Clcc1	29.6021	0.386308	0.21114	1.82963	0.0673052	0.409816	FALSE
Cntn4	22.0543	0.510285	0.278552	1.83192	0.066963	0.409816	FALSE
Coa3	223.274	-0.168106	0.0916705	-1.83381	0.0666826	0.409816	FALSE
Colgalt1	24.1277	-0.466448	0.25473	-1.83115	0.0670781	0.409816	FALSE
Eif4b	108.227	0.214737	0.116781	1.83881	0.0659438	0.409816	FALSE
Gm14305	31.2673	-0.413898	0.225182	-1.83806	0.0660538	0.409816	FALSE
Idi1	27.6538	-0.443512	0.24094	-1.84076	0.0656571	0.409816	FALSE
Il18	30.9835	-0.427254	0.23298	-1.83386	0.0666742	0.409816	FALSE
Il34	93.3176	-0.249344	0.135622	-1.83852	0.065986	0.409816	FALSE
Klhl5	24.3428	-0.490792	0.267374	-1.8356	0.0664164	0.409816	FALSE
Metap2	102.579	0.226368	0.123601	1.83144	0.0670349	0.409816	FALSE
Mllt1	72.1753	-0.296915	0.161481	-1.8387	0.0659599	0.409816	FALSE
Msrb1	84.0962	0.242406	0.132161	1.83418	0.066628	0.409816	FALSE
Mtor	25.2392	0.418202	0.22831	1.83172	0.0669927	0.409816	FALSE
Mypop	49.9431	-0.319709	0.174709	-1.82995	0.0672567	0.409816	FALSE
Nacc2	49.2994	-0.342189	0.186111	-1.83863	0.0659698	0.409816	FALSE
Nefm	221.156	0.344497	0.187163	1.84062	0.0656768	0.409816	FALSE
Olfr1033	31.524	0.61676	0.336304	1.83393	0.066664	0.409816	TRUE
Prdx1	165.539	-0.248558	0.135902	-1.82895	0.0674078	0.409816	FALSE
Psma1	102.088	0.220762	0.120674	1.82941	0.0673377	0.409816	FALSE
Rims4	98.2292	-0.279529	0.152834	-1.82897	0.0674044	0.409816	FALSE
Scrib	31.1589	-0.416269	0.227193	-1.83222	0.0669183	0.409816	FALSE
Tlcd1	26.0436	-0.462131	0.252513	-1.83013	0.0672308	0.409816	FALSE
Tmem80	53.5017	-0.316746	0.172668	-1.83442	0.0665921	0.409816	FALSE
Tubb3	373.046	0.211514	0.115024	1.83887	0.0659342	0.409816	FALSE
Uhrf1bp1l	35.1806	0.391218	0.213903	1.82895	0.0674067	0.409816	FALSE
Unc5a	54.4893	0.292782	0.159955	1.8304	0.0671899	0.409816	FALSE
Dctn2	374.054	0.144165	0.0789034	1.82711	0.0676826	0.410577	FALSE
Rpl23a	1481.7	-0.349037	0.191027	-1.82716	0.0676761	0.410577	FALSE
Timm8b	493.257	-0.187371	0.102567	-1.82682	0.0677274	0.410577	FALSE
Rpl35	708.046	-0.333754	0.183013	-1.82367	0.0682026	0.412668	FALSE
Snap47	645.163	0.203553	0.111615	1.82371	0.0681961	0.412668	FALSE
Caprin1	85.5056	0.260755	0.143035	1.82302	0.0683008	0.41283	FALSE
Clip4	30.3041	0.395722	0.217116	1.82263	0.0683596	0.41283	FALSE
Cxcl14	149.572	-0.267359	0.146763	-1.82171	0.0684987	0.412882	FALSE
Srsf9	46.2592	-0.340875	0.187075	-1.82213	0.0684355	0.412882	FALSE
Anxa5	91.9675	-0.281292	0.154836	-1.81671	0.0692615	0.413237	FALSE
Fnbp1	49.2408	-0.337815	0.185958	-1.81662	0.0692751	0.413237	FALSE
Izumo4	39.1642	-0.376686	0.207068	-1.81914	0.0688903	0.413237	FALSE
Lamp5	250.402	0.355672	0.195565	1.81869	0.0689591	0.413237	FALSE
Lap3	81.8251	-0.378357	0.208234	-1.81698	0.0692196	0.413237	FALSE
Mea1	312.431	-0.157309	0.0865783	-1.81695	0.0692241	0.413237	FALSE
Ogdhl	83.249	0.237842	0.130652	1.82041	0.0686961	0.413237	FALSE
Plxdc1	30.1755	0.41455	0.227809	1.81972	0.0688009	0.413237	FALSE
Rpl9	2044.62	-0.39515	0.2173	-1.81846	0.0689944	0.413237	FALSE
Uqcrq	341.376	-0.138572	0.0761285	-1.82024	0.068723	0.413237	FALSE
Usp47	31.1987	0.373857	0.205607	1.81831	0.0690171	0.413237	FALSE
5730409E04Rik	147.165	0.19571	0.107769	1.81601	0.0693689	0.413312	FALSE
Acvrl1	21.0065	-0.50576	0.278615	-1.81526	0.0694834	0.413312	FALSE
Vps33a	58.527	0.279965	0.154221	1.81535	0.0694705	0.413312	FALSE
Fads1	139.864	-0.283656	0.156337	-1.81439	0.0696184	0.413339	FALSE
Ly6a	90.6825	0.260163	0.143389	1.81439	0.0696184	0.413339	FALSE
Cox17	282.746	-0.183166	0.10102	-1.81317	0.0698061	0.413678	FALSE
Ppm1e	35.2179	0.363891	0.20069	1.8132	0.0698014	0.413678	FALSE
Slc35f3	21.9761	0.448395	0.247417	1.81231	0.0699391	0.413692	FALSE
Vkorc1	42.1329	-0.346482	0.191166	-1.81247	0.0699143	0.413692	FALSE
Ak2	40.2019	-0.352779	0.19478	-1.81116	0.0701157	0.414272	FALSE
Disp2	87.2921	0.300272	0.165859	1.8104	0.0702334	0.414272	FALSE
Prdx5	844.427	0.139555	0.0770825	1.81047	0.0702232	0.414272	FALSE
Ndufa11	327.168	0.166513	0.0921141	1.80768	0.0706564	0.415993	FALSE
Strn4	225.602	0.158883	0.0878834	1.80789	0.0706241	0.415993	FALSE
C1qtnf5	37.1435	-0.414838	0.229675	-1.8062	0.0708878	0.416581	FALSE
Map6d1	26.6629	-0.443388	0.245427	-1.8066	0.0708248	0.416581	FALSE
Hapln4	76.082	0.36066	0.199907	1.80413	0.0712106	0.417144	FALSE
Igsf21	59.6778	-0.301064	0.166806	-1.80488	0.0710941	0.417144	FALSE
Scg2	118.303	0.279574	0.154929	1.80453	0.0711483	0.417144	FALSE
Taf9	21.4222	0.451678	0.25039	1.8039	0.0712471	0.417144	FALSE
Rps8	1066.53	-0.354868	0.196953	-1.80179	0.0715787	0.418313	FALSE
Smarcd3	86.8304	-0.343114	0.190429	-1.8018	0.0715768	0.418313	FALSE
ENSMUST00000238462	87.1205	4.90811	2.72536	1.8009	0.0717186	0.418744	FALSE
Slc7a4	90.0119	0.252435	0.140238	1.80005	0.0718523	0.419138	FALSE
Camk1d	48.5386	0.306866	0.170523	1.79956	0.0719306	0.419205	FALSE
Desi1	74.5553	-0.278258	0.154661	-1.79914	0.0719961	0.419205	FALSE
Gdi2	229.528	0.204573	0.113748	1.79848	0.0721012	0.419431	FALSE
Aars	61.6956	0.275205	0.153199	1.79638	0.0724335	0.420404	FALSE
Commd4	144.569	0.192204	0.107057	1.79534	0.0726001	0.420404	FALSE
Gm10177	116.06	-0.326256	0.181685	-1.79573	0.072538	0.420404	FALSE
Psme3ip1	44.634	0.326018	0.181436	1.79687	0.072356	0.420404	FALSE
Sdf4	339.181	0.15385	0.085663	1.796	0.0724953	0.420404	FALSE
Lrrc47	63.5665	0.276873	0.154317	1.79418	0.0727839	0.420699	FALSE
Mbnl2	54.9686	0.287443	0.160191	1.79438	0.0727526	0.420699	FALSE
Fam13c	25.2497	-0.446705	0.249176	-1.79273	0.0730159	0.4209	FALSE
Psmc3	289.168	0.162599	0.090721	1.7923	0.0730844	0.4209	FALSE
Rnf7	178.541	-0.211509	0.117943	-1.79332	0.0729226	0.4209	FALSE
Vhl	38.9925	-0.361113	0.201454	-1.79253	0.0730482	0.4209	FALSE
Crim1	29.4735	0.378363	0.211181	1.79166	0.0731882	0.421115	FALSE
Grk2	260.921	-0.215476	0.120429	-1.78923	0.073578	0.421806	FALSE
Igfbp5	74.105	-0.312846	0.174803	-1.78971	0.073501	0.421806	FALSE
Micos10	102.803	-0.261896	0.146355	-1.78946	0.0735403	0.421806	FALSE
Ptprn	346.034	0.167999	0.0938618	1.78986	0.0734772	0.421806	FALSE
Ywhah	912.852	0.194358	0.10865	1.78884	0.0736414	0.421806	FALSE
Cckbr	31.9214	-0.487523	0.272665	-1.78799	0.0737772	0.422203	FALSE
Astn1	54.4756	0.302552	0.16947	1.78528	0.0742156	0.422312	FALSE
Gse1	32.3879	0.37008	0.207377	1.78458	0.0743296	0.422312	FALSE
Lsm8	67.3496	0.262049	0.146777	1.78535	0.0742051	0.422312	FALSE
Plxnd1	40.0493	-0.422239	0.236584	-1.78474	0.0743042	0.422312	FALSE
Rtn4	994.918	0.240798	0.134725	1.78733	0.0738843	0.422312	FALSE
Sec23b	52.1139	0.293232	0.164255	1.78522	0.0742258	0.422312	FALSE
Septin5	754.355	-0.177089	0.0991724	-1.78567	0.0741534	0.422312	FALSE
Snrpc	80.8175	0.260507	0.145874	1.78583	0.0741262	0.422312	FALSE
Rtn3	611.144	0.192542	0.10795	1.78362	0.0744858	0.42282	FALSE
Fgf13	83.8688	-0.270078	0.151568	-1.7819	0.0747654	0.423713	FALSE
Stim2	27.9094	0.407026	0.228431	1.78183	0.0747769	0.423713	FALSE
Apba1	75.7682	-0.267809	0.150484	-1.77966	0.0751324	0.424826	FALSE
Fen1	21.8628	0.438377	0.246419	1.77899	0.0752416	0.424826	FALSE
Hnrnpa3	335.709	0.277862	0.156163	1.77931	0.0751897	0.424826	FALSE
Pacsin3	83.8108	-0.244996	0.137711	-1.77905	0.0752317	0.424826	FALSE
Msra	54.2334	0.286961	0.161365	1.77834	0.0753485	0.425051	FALSE
Rin1	42.3008	0.339166	0.191032	1.77544	0.0758248	0.427358	FALSE
Calr	313.119	-0.213618	0.120347	-1.77502	0.0758951	0.427374	FALSE
Kcna2	31.3192	0.37671	0.212306	1.77437	0.0760012	0.427591	FALSE
Srpk1	24.6026	-0.459957	0.259471	-1.77267	0.0762833	0.42847	FALSE
Tmem185a	42.7817	0.324691	0.18317	1.77261	0.0762926	0.42847	FALSE
Tomm7	125.174	-0.261844	0.1478	-1.7716	0.0764606	0.428653	FALSE
Trappc12	45.2434	0.310849	0.175449	1.77174	0.0764385	0.428653	FALSE
5730455P16Rik	32.6318	0.392828	0.221814	1.77098	0.0765637	0.428852	FALSE
Nadk	44.8068	-0.327943	0.185246	-1.77031	0.0766761	0.429102	FALSE
Mier1	27.3691	0.401928	0.227182	1.76919	0.0768622	0.429764	FALSE
Faap20	50.6711	-0.312453	0.176719	-1.76808	0.0770478	0.430042	FALSE
Sox10	34.0204	-0.424101	0.239844	-1.76824	0.0770213	0.430042	FALSE
Ifitm2	45.2647	0.44352	0.251232	1.76538	0.0774995	0.432183	FALSE
Atg9a	96.3716	0.225209	0.127855	1.76145	0.078163	0.435499	FALSE
Mbd1	44.7107	0.321335	0.182528	1.76047	0.0783278	0.436034	FALSE
Pcdh7	42.0104	0.32418	0.184257	1.75938	0.0785124	0.436678	FALSE
Trim3	115.718	0.22398	0.127352	1.75874	0.0786212	0.436899	FALSE
A830018L16Rik	26.3517	0.417595	0.23776	1.75637	0.0790249	0.437121	FALSE
Cmbl	24.7224	-0.564792	0.32144	-1.75707	0.0789067	0.437121	FALSE
Mcrip1	237.182	-0.152708	0.0869796	-1.75567	0.0791441	0.437121	FALSE
Mrpl27	165.893	-0.183429	0.104461	-1.75596	0.0790955	0.437121	FALSE
Ppig	28.0776	0.388256	0.221096	1.75605	0.0790796	0.437121	FALSE
Slc25a4	631.848	0.119968	0.0683076	1.75629	0.0790385	0.437121	FALSE
Susd6	22.4175	0.440046	0.250341	1.75779	0.078784	0.437121	FALSE
Adgrl1	150.329	-0.183215	0.104571	-1.75206	0.0797629	0.43745	FALSE
Brap	47.6965	0.2946	0.168142	1.75209	0.0797581	0.43745	FALSE
Camk1	107.516	-0.228566	0.130482	-1.7517	0.0798252	0.43745	FALSE
Cdipt	178.514	0.177027	0.100914	1.75424	0.0793896	0.43745	FALSE
Hmox2	77.7421	0.234052	0.133516	1.75299	0.079603	0.43745	FALSE
Lgals1	48.1484	-0.430149	0.245343	-1.75326	0.0795582	0.43745	FALSE
Myl12b	363.164	0.248745	0.14187	1.75333	0.0795448	0.43745	FALSE
Polr1h	62.2271	0.267018	0.152339	1.75279	0.0796389	0.43745	FALSE
Syt12	30.5088	0.373496	0.213116	1.75254	0.0796806	0.43745	FALSE
ENSMUST00000170516	33.9126	-0.396134	0.226344	-1.75014	0.0800936	0.438163	FALSE
Zscan25	26.5079	0.394274	0.225257	1.75033	0.0800615	0.438163	FALSE
Htatsf1	79.0294	0.235535	0.134646	1.74928	0.0802419	0.438218	FALSE
Slc25a42	21.3921	-0.477344	0.27284	-1.74953	0.0801986	0.438218	FALSE
Ctss	114.321	-0.386718	0.221165	-1.74855	0.0803693	0.438535	TRUE
Rbfox3	230.854	0.154759	0.0885444	1.74781	0.0804971	0.438855	FALSE
Sash1	26.1062	-0.450198	0.257697	-1.747	0.0806368	0.439238	FALSE
Sdc3	97.0439	-0.248774	0.142477	-1.74606	0.0808008	0.439754	FALSE
Glrb	105.449	0.248534	0.142415	1.74515	0.0809592	0.440238	FALSE
Anp32b	121.507	-0.205048	0.117558	-1.74423	0.0811191	0.440351	FALSE
Mapk3	163.905	-0.342835	0.196542	-1.74433	0.081101	0.440351	FALSE
Mpc2	119.26	-0.238802	0.136964	-1.74353	0.0812404	0.440632	FALSE
Tmem250-ps	100.231	-0.224098	0.128586	-1.74278	0.0813721	0.440968	FALSE
Dmac1	98.0998	-0.226718	0.130173	-1.74166	0.0815679	0.441652	FALSE
Zfr	162.257	-0.200377	0.115082	-1.74117	0.0816529	0.441735	FALSE
Ssr1	48.2783	0.294487	0.16923	1.74016	0.0818313	0.442322	FALSE
Nolc1	49.6735	0.317787	0.182827	1.73819	0.0821778	0.443816	FALSE
Ndel1	87.1278	0.225739	0.129912	1.73763	0.0822763	0.44397	FALSE
Eml1	28.1773	-0.407723	0.234849	-1.73611	0.0825452	0.444705	FALSE
Rangrf	44.2241	-0.333528	0.192118	-1.73606	0.0825529	0.444705	FALSE
Fam241b	88.8083	-0.24229	0.139607	-1.73552	0.0826493	0.444846	FALSE
Zfp651	138.473	0.332146	0.191587	1.73366	0.0829789	0.446241	FALSE
Lrrn2	59.2362	0.27114	0.156467	1.73289	0.0831143	0.44659	FALSE
Scamp2	24.4029	-0.448426	0.258915	-1.73194	0.0832837	0.447121	TRUE
9130401M01Rik	68.4366	-0.26243	0.151572	-1.73139	0.0833819	0.447269	FALSE
Panx2	95.006	-0.232259	0.1344	-1.72812	0.0839675	0.449268	FALSE
Ptk2	60.1908	0.274878	0.159036	1.7284	0.0839172	0.449268	FALSE
Stmn4	705.462	0.209563	0.121221	1.72876	0.0838514	0.449268	FALSE
Srxn1	79.2046	0.231963	0.134284	1.72741	0.0840944	0.449568	FALSE
Mrps18c	106.968	0.209829	0.121537	1.72646	0.0842651	0.450101	FALSE
Ndufb2	269.24	-0.146048	0.0846431	-1.72545	0.0844461	0.450687	FALSE
Pold4	35.7083	-0.358825	0.208079	-1.72447	0.0846238	0.451256	FALSE
Vcp	196.938	0.160812	0.0933668	1.72237	0.0850032	0.452897	FALSE
Nop10	54.076	-0.290187	0.168543	-1.72174	0.0851171	0.453123	FALSE
Rars	30.7379	0.359546	0.20913	1.71925	0.0855688	0.454764	FALSE
Tmem88b	29.262	-0.466714	0.271419	-1.71953	0.0855177	0.454764	FALSE
Tbcb	166.478	-0.171839	0.0999888	-1.71858	0.0856901	0.455027	FALSE
Coro7	46.7271	0.312551	0.182048	1.71686	0.0860047	0.455804	FALSE
Kcna6	35.0622	-0.375661	0.21884	-1.7166	0.0860524	0.455804	FALSE
Zwint	1289.28	0.152685	0.0889326	1.71686	0.0860047	0.455804	FALSE
Gtf3a	31.4147	-0.442632	0.258196	-1.71433	0.0864681	0.457556	FALSE
Lypd1	72.2457	-0.751668	0.438645	-1.71361	0.0865997	0.457556	FALSE
Supt5	87.1354	0.222497	0.129814	1.71398	0.0865329	0.457556	FALSE
2310033P09Rik	26.9332	-0.414495	0.242513	-1.70917	0.0874203	0.458515	FALSE
Apba2	154.867	0.219975	0.128486	1.71206	0.0868864	0.458515	FALSE
Arhgef25	218.914	-0.168861	0.0988107	-1.70894	0.0874622	0.458515	FALSE
Begain	122.555	-0.232037	0.135618	-1.71095	0.0870901	0.458515	FALSE
Cep20	76.9369	-0.251821	0.147195	-1.7108	0.0871183	0.458515	FALSE
Lnpk	23.2039	0.436231	0.255052	1.71036	0.0871993	0.458515	FALSE
Ndufa13	345.312	-0.189602	0.111013	-1.70793	0.0876499	0.458515	FALSE
Phactr3	177.513	0.534718	0.313038	1.70816	0.0876072	0.458515	FALSE
Ppp2r5c	151.032	-0.189605	0.110959	-1.70878	0.0874915	0.458515	FALSE
Psmc4	130.092	0.184346	0.107766	1.71062	0.0871517	0.458515	FALSE
Selenom	274.973	0.181807	0.106394	1.70881	0.0874858	0.458515	FALSE
Sncb	906.213	0.213272	0.124823	1.7086	0.0875246	0.458515	FALSE
Smyd2	69.0111	-0.258401	0.151336	-1.70746	0.0877362	0.458588	FALSE
Csnk1a1	100.469	0.209957	0.123236	1.7037	0.0884375	0.460687	FALSE
Nudt14	35.0136	-0.359671	0.211043	-1.70425	0.0883337	0.460687	FALSE
Rpl17	1304.68	-0.319699	0.187522	-1.70486	0.0882205	0.460687	FALSE
Slc6a17	192.894	0.203887	0.119697	1.70336	0.0885014	0.460687	FALSE
Tmsb4x	2837.13	-0.220509	0.129439	-1.70357	0.0884611	0.460687	FALSE
Ephx2	24.8283	-0.452831	0.265969	-1.70257	0.0886485	0.461074	FALSE
Dnajb6	113.835	0.20232	0.118881	1.70187	0.0887791	0.461375	FALSE
Bod1	139.76	-0.188412	0.110752	-1.70121	0.088904	0.461645	FALSE
Nudcd3	103.184	0.201894	0.11878	1.69972	0.0891829	0.462714	FALSE
Faim2	350.103	0.226729	0.133493	1.69843	0.0894264	0.463597	FALSE
Lpgat1	77.2929	0.255649	0.150571	1.69787	0.0895325	0.463768	FALSE
Cadm4	596.412	-0.122495	0.0721821	-1.69702	0.0896928	0.464219	FALSE
Mlc1	180.818	-0.308942	0.182219	-1.69545	0.0899904	0.465379	FALSE
Vamp2	877.759	-0.109066	0.0643946	-1.69371	0.0903206	0.466706	FALSE
Asb8	68.1384	0.24676	0.145915	1.69112	0.0908146	0.467735	FALSE
Atp1a2	633.774	-0.248103	0.146714	-1.69106	0.0908259	0.467735	FALSE
Brsk2	144.756	0.178165	0.105367	1.6909	0.0908558	0.467735	FALSE
Snf8	278.617	-0.174424	0.103153	-1.69092	0.0908514	0.467735	FALSE
Syngr3	184.5	-0.182019	0.107657	-1.69073	0.0908889	0.467735	FALSE
Rad23b	87.6399	0.239749	0.141893	1.68965	0.0910957	0.468418	FALSE
Gm28439	142.812	-1.15587	0.684371	-1.68895	0.0912291	0.468724	FALSE
Lratd1	30.035	0.358654	0.212461	1.6881	0.0913926	0.468739	FALSE
Mlec	42.1873	-0.322134	0.190799	-1.68834	0.0913453	0.468739	FALSE
Myo5a	108.176	0.200174	0.118602	1.68778	0.0914541	0.468739	FALSE
Crym	126.444	0.349763	0.207544	1.68525	0.0919409	0.470853	FALSE
Cdc34	78.8503	-0.255322	0.151839	-1.68153	0.0926602	0.474154	FALSE
Adrm1	149.15	0.168838	0.100432	1.68111	0.092741	0.474184	FALSE
Inafm1	74.4532	-0.252207	0.150327	-1.67772	0.0934014	0.477176	FALSE
Polr3h	60.7721	-0.285271	0.170128	-1.6768	0.0935813	0.477709	FALSE
Bpnt1	64.7962	0.252052	0.150536	1.67436	0.0940592	0.477839	FALSE
Efnb3	73.5833	-0.273421	0.16327	-1.67465	0.0940023	0.477839	FALSE
Gtf2h5	106.105	-0.206168	0.123068	-1.67524	0.0938869	0.477839	FALSE
Prpf8	37.4871	0.316969	0.18915	1.67576	0.0937856	0.477839	FALSE
Stard10	111.305	-0.237415	0.141634	-1.67625	0.0936885	0.477839	FALSE
Ubb	2698.87	0.124742	0.0744948	1.67451	0.0940313	0.477839	FALSE
Map3k10	233.494	-0.205689	0.122905	-1.67356	0.0942178	0.477918	FALSE
Pcnp	210.997	0.156493	0.0935112	1.67352	0.0942256	0.477918	FALSE
Abcb9	40.9736	-0.325342	0.194464	-1.67302	0.0943231	0.478029	FALSE
Ppfia4	36.6092	-0.355915	0.212891	-1.67182	0.09456	0.478847	TRUE
Nmd3	23.6541	0.400795	0.240343	1.66759	0.0953964	0.482697	FALSE
Cisd1	168.193	-0.165434	0.0992978	-1.66604	0.095706	0.483491	FALSE
Mrpl24	59.2878	-0.266929	0.160209	-1.66613	0.0956882	0.483491	FALSE
Tuba4a	576.532	0.172531	0.10362	1.66504	0.0959041	0.484106	FALSE
Armcx2	39.1847	-0.325751	0.196025	-1.66178	0.0965572	0.486627	FALSE
Rplp1	2985.02	-0.2646	0.159209	-1.66197	0.0965197	0.486627	FALSE
Cdk4	73.3179	-0.243305	0.146611	-1.65953	0.0970082	0.487883	FALSE
Dync1h1	61.6357	0.263514	0.15884	1.65899	0.0971183	0.487883	FALSE
Ing4	50.0821	-0.296632	0.178773	-1.65927	0.0970621	0.487883	FALSE
Ndufs6	311.089	0.184886	0.11147	1.65862	0.0971916	0.487883	FALSE
Trpc4ap	91.7873	0.206787	0.124585	1.6598	0.0969551	0.487883	FALSE
Csdc2	155.593	-0.216152	0.130366	-1.65805	0.0973082	0.488082	FALSE
Scn2a	46.0704	0.297095	0.179388	1.65616	0.0976891	0.489605	FALSE
Clk4	30.0318	-0.384601	0.232492	-1.65425	0.0980763	0.491157	FALSE
Zfp180	43.4025	0.291834	0.176532	1.65315	0.0983004	0.49189	FALSE
Cplx1	954.72	0.196887	0.119185	1.65194	0.0985461	0.492688	FALSE
Matk	306.608	-0.150717	0.0912548	-1.6516	0.0986154	0.492688	FALSE
Zgpat	30.2093	-0.379534	0.229918	-1.65073	0.0987932	0.493188	FALSE
Trp53inp2	112.229	-0.244542	0.148216	-1.64991	0.0989611	0.493636	FALSE
Diras1	188.062	-0.165267	0.100299	-1.64775	0.099404	0.494512	FALSE
Gpr137	150.848	-0.174174	0.105705	-1.64773	0.0994081	0.494512	FALSE
Gramd1b	46.7021	0.283798	0.172183	1.64824	0.0993044	0.494512	FALSE
Mapk1	247.402	0.198004	0.120182	1.64753	0.0994489	0.494512	FALSE
Hmgn1	31.0475	-0.369515	0.224349	-1.64706	0.0995462	0.494608	FALSE
Slc25a23	232.416	-0.294982	0.179177	-1.64632	0.0996974	0.494971	FALSE
St3gal5	131.69	0.197487	0.119996	1.64579	0.0998073	0.495128	FALSE
1110004F10Rik	138.375	0.172466	0.104843	1.64499	0.0999716	0.495556	FALSE
Ndufa4	1312.74	0.149634	0.0910664	1.64313	0.100357	0.497076	FALSE
Dpp10	45.2327	0.287203	0.17488	1.64229	0.10053	0.497547	FALSE
Ywhaz	668.08	0.149592	0.0911947	1.64036	0.100931	0.499138	FALSE
Lrrc49	48.4477	0.276875	0.168836	1.63991	0.101025	0.499213	FALSE
Chrm1	126.051	0.227232	0.138728	1.63797	0.101427	0.500813	FALSE
Rnf114	81.6384	-0.245106	0.14974	-1.63688	0.101656	0.501552	FALSE
Cltb	364.086	0.185367	0.113377	1.63496	0.102058	0.503143	FALSE
Dlgap3	431.642	-0.281878	0.172451	-1.63454	0.102146	0.503185	FALSE
Ctxn2	29.6941	-0.388492	0.2378	-1.63369	0.102324	0.503205	FALSE
Sv2a	220.954	0.228314	0.139812	1.633	0.102468	0.503205	FALSE
Trp53i11	71.098	-0.357409	0.218863	-1.63302	0.102464	0.503205	FALSE
Ube4a	22.5295	0.400512	0.245108	1.63402	0.102254	0.503205	FALSE
Mrps18a	168.701	-0.16538	0.101316	-1.63232	0.102611	0.503518	FALSE
Lpcat1	35.4141	-0.342515	0.209949	-1.63142	0.102801	0.50382	FALSE
Mettl23	42.5511	-0.309763	0.18989	-1.63128	0.102832	0.50382	FALSE
Egr3	76.6238	0.370546	0.227411	1.62941	0.103226	0.505361	FALSE
Asic1	34.0325	-0.360103	0.221118	-1.62855	0.103407	0.505592	FALSE
Clasrp	33.5595	-0.360737	0.221524	-1.62843	0.103433	0.505592	FALSE
Gadd45b	24.1685	0.401401	0.246644	1.62745	0.103642	0.506033	FALSE
Jam3	34.4697	-0.36131	0.222037	-1.62726	0.103683	0.506033	FALSE
Lrp1	66.6371	-0.298916	0.183818	-1.62615	0.103917	0.506784	FALSE
Tusc2	101.97	-0.200425	0.12336	-1.62471	0.104224	0.507891	FALSE
Pccb	66.7323	0.239976	0.147755	1.62415	0.104343	0.508082	FALSE
Slc25a25	36.2776	0.314328	0.193683	1.6229	0.104611	0.508996	FALSE
Amph	121.234	0.183338	0.113131	1.62058	0.105108	0.510032	FALSE
Arpc5l	118.352	-0.190389	0.117435	-1.62123	0.104969	0.510032	FALSE
Letm1	36.6819	0.30893	0.190578	1.62102	0.105013	0.510032	FALSE
Rac1	263.486	0.151649	0.0935876	1.6204	0.105146	0.510032	FALSE
Dda1	57.5306	-0.269798	0.166666	-1.61879	0.105493	0.511202	FALSE
Ddt	161.619	0.156366	0.0966103	1.61853	0.105549	0.511202	FALSE
Olfm1	1652.18	-0.16486	0.101891	-1.61801	0.105661	0.511353	FALSE
Akr1b10	25.3154	-0.412692	0.25563	-1.61441	0.106439	0.512262	TRUE
Apex1	84.5577	0.212028	0.13136	1.6141	0.106505	0.512262	FALSE
Gprc5b	104.09	-0.231271	0.14331	-1.61377	0.106576	0.512262	FALSE
Hmgn2	178.087	-0.17722	0.109668	-1.61597	0.106101	0.512262	FALSE
Map1lc3a	515	-0.11431	0.070714	-1.61651	0.105985	0.512262	FALSE
Rab1b	274.522	-0.144327	0.0893878	-1.61462	0.106393	0.512262	FALSE
Ramp1	70.8563	-0.268839	0.166564	-1.61403	0.10652	0.512262	FALSE
Sbk1	54.0122	-0.313454	0.194193	-1.61414	0.106497	0.512262	FALSE
Sdf2l1	22.4292	-0.495672	0.306864	-1.61528	0.10625	0.512262	FALSE
Ckmt1	326.641	0.263714	0.163789	1.61008	0.10738	0.51498	FALSE
Hpf1	61.7102	-0.265932	0.165114	-1.6106	0.107267	0.51498	FALSE
Rpl39	539.708	-0.233096	0.144775	-1.61006	0.107386	0.51498	FALSE
Arl8b	62.9744	0.240978	0.149763	1.60907	0.107602	0.515097	FALSE
Glrx	61.3575	0.277595	0.172514	1.60912	0.10759	0.515097	FALSE
Scd2	541.998	-0.200889	0.124867	-1.60883	0.107654	0.515097	FALSE
Homer2	27.011	-0.398683	0.247922	-1.6081	0.107814	0.515471	FALSE
Rgs12	35.017	-0.523857	0.326428	-1.60482	0.108534	0.517743	FALSE
Rnf8	45.3586	0.327102	0.203776	1.60521	0.108448	0.517743	FALSE
Tom1l2	199.698	-0.15076	0.0939284	-1.60505	0.108482	0.517743	FALSE
Nedd4l	30.3305	0.341712	0.213134	1.60327	0.108875	0.518588	FALSE
Ppp2r2c	468.489	-0.195976	0.122215	-1.60353	0.108818	0.518588	FALSE
Lemd2	47.0244	-0.292788	0.182674	-1.60279	0.108981	0.518703	FALSE
Adap1	222.934	-0.153616	0.0959102	-1.60166	0.10923	0.519498	FALSE
Map6	99.2238	-0.205183	0.128233	-1.60008	0.109581	0.520221	FALSE
Rps11	1292.69	-0.278394	0.173959	-1.60035	0.109522	0.520221	FALSE
Tspan2	59.281	0.319053	0.199425	1.59987	0.109628	0.520221	FALSE
Cplx2	610.217	-0.231084	0.14454	-1.59876	0.109875	0.520742	FALSE
Nucb1	90.7592	0.296831	0.185689	1.59854	0.109923	0.520742	FALSE
Opa1	43.3611	0.280915	0.175804	1.59789	0.110067	0.520742	FALSE
Shank2	54.9957	-0.289058	0.180896	-1.59792	0.11006	0.520742	FALSE
Nbl1	89.6008	-0.296784	0.185845	-1.59694	0.11028	0.521359	FALSE
Cops5	67.227	0.23207	0.145502	1.59496	0.11072	0.523052	FALSE
Cacna2d3	38.7701	0.314413	0.197288	1.59368	0.111008	0.523226	FALSE
Cdk2ap2	53.8921	-0.304489	0.191103	-1.59332	0.111087	0.523226	FALSE
Rae1	40.3892	0.298557	0.187284	1.59414	0.110905	0.523226	FALSE
Vdac1	480.401	0.144093	0.09042	1.5936	0.111026	0.523226	FALSE
Cacybp	47.2212	0.287538	0.180552	1.59255	0.111262	0.523657	FALSE
Atp5j2	343.49	-0.195735	0.122958	-1.59189	0.11141	0.523967	FALSE
Mdh2	592.245	0.113219	0.071154	1.59118	0.111568	0.524321	FALSE
Crocc	30.7234	-0.383022	0.240858	-1.59024	0.111781	0.524387	FALSE
Mrpl2	66.181	0.230604	0.14505	1.58983	0.111873	0.524387	FALSE
Olig1	107.669	-0.247333	0.155506	-1.59051	0.111721	0.524387	FALSE
Prpf18	41.1064	0.298394	0.187711	1.58965	0.111913	0.524387	FALSE
Tspyl1	94.3524	0.201733	0.126978	1.58872	0.112123	0.524979	FALSE
Ap1b1	130.539	0.1739	0.10965	1.58596	0.112748	0.525495	FALSE
Nip7	34.6804	0.361853	0.228202	1.58567	0.112813	0.525495	FALSE
Rgcc	31.1538	-0.416956	0.262917	-1.58589	0.112765	0.525495	FALSE
Rnf215	26.9407	-0.379693	0.239329	-1.58649	0.112629	0.525495	FALSE
Tmem126a	30.6726	-0.359201	0.2265	-1.58588	0.112768	0.525495	FALSE
Trub2	39.3366	0.299613	0.188706	1.58772	0.112349	0.525495	FALSE
Wdr7	42.4981	0.286961	0.18091	1.58621	0.112692	0.525495	FALSE
Actn4	124.676	0.175908	0.111159	1.58249	0.113539	0.526129	FALSE
Clcn4	95.972	0.194132	0.122729	1.58179	0.113697	0.526129	FALSE
Hpcal1	55.1441	-0.585312	0.370006	-1.5819	0.113673	0.526129	FALSE
Msmo1	47.0697	-0.287095	0.181372	-1.58291	0.113442	0.526129	FALSE
mt-Nd5	943.276	-0.378723	0.239317	-1.58251	0.113532	0.526129	FALSE
Ppp1cc	139.38	0.16742	0.10583	1.58197	0.113656	0.526129	FALSE
Rell2	219.925	-0.184862	0.11668	-1.58435	0.113113	0.526129	FALSE
St8sia3	28.1734	0.391949	0.247622	1.58285	0.113455	0.526129	FALSE
Zbtb7b	25.3225	0.374977	0.236978	1.58233	0.113575	0.526129	FALSE
Nell1	28.9294	0.382334	0.241784	1.5813	0.113809	0.526262	FALSE
Anp32e	102.776	0.195842	0.123922	1.58037	0.114022	0.52685	FALSE
Polr1d	140.105	-0.173181	0.109607	-1.58002	0.114102	0.52685	FALSE
Slitrk5	24.9412	0.419534	0.265609	1.57952	0.114218	0.526998	FALSE
Anks1b	159.537	0.17218	0.109128	1.57778	0.114616	0.528453	FALSE
Prex1	84.1908	-0.247204	0.156781	-1.57674	0.114855	0.529168	FALSE
Blcap	79.0946	-0.241128	0.153054	-1.57544	0.115155	0.529932	FALSE
Itgb5	41.9053	-0.365766	0.232189	-1.5753	0.115188	0.529932	TRUE
Canx	276.551	0.205813	0.130686	1.57486	0.115289	0.530012	FALSE
Ikbkg	22.2599	0.389614	0.247639	1.57331	0.115646	0.531267	FALSE
Dnaaf9	35.441	-0.325315	0.206921	-1.57217	0.115911	0.532098	FALSE
Arfip2	87.7844	0.201099	0.127961	1.57156	0.116052	0.532327	FALSE
Pdia4	23.5811	-0.413474	0.263153	-1.57123	0.116129	0.532327	FALSE
Ecd	31.4174	0.324801	0.20693	1.56961	0.116505	0.533665	FALSE
Gm46223	167.956	0.254035	0.161911	1.56898	0.116653	0.533955	FALSE
Dalrd3	61.4511	-0.247658	0.158001	-1.56744	0.117012	0.534826	FALSE
Ubr3	35.075	0.308774	0.19696	1.5677	0.11695	0.534826	FALSE
Atp5mpl	534.625	-0.199723	0.127608	-1.56512	0.117554	0.535958	FALSE
Epb41l1	287.567	-0.192089	0.122663	-1.56599	0.117351	0.535958	FALSE
Gap43	448.89	-0.328382	0.209854	-1.56481	0.117627	0.535958	FALSE
Rpl10a	660.492	-0.246171	0.15734	-1.56458	0.117682	0.535958	FALSE
Shc3	67.1793	-0.296944	0.189667	-1.56561	0.11744	0.535958	FALSE
Kcnj10	89.6152	-0.283827	0.181554	-1.56332	0.117976	0.53691	FALSE
Acadvl	67.9445	-0.237476	0.152015	-1.56219	0.118243	0.537443	FALSE
Commd6	55.4621	-0.262937	0.168322	-1.56211	0.118263	0.537443	FALSE
Aldh7a1	112.448	-0.274762	0.176724	-1.55475	0.120005	0.537469	FALSE
Atg101	81.4761	0.217312	0.139796	1.55449	0.120067	0.537469	FALSE
Bag6	195.511	0.16274	0.104564	1.55637	0.119619	0.537469	FALSE
Btf3	325.31	0.137659	0.0884398	1.55653	0.119582	0.537469	FALSE
Cdc42se1	65.6507	-0.240175	0.154273	-1.55681	0.119515	0.537469	FALSE
Ctnnbip1	40.1582	-0.306806	0.197539	-1.55314	0.12039	0.537469	FALSE
Cul9	37.075	-0.315225	0.202915	-1.55348	0.120308	0.537469	FALSE
Cyba	32.3041	-0.382841	0.246401	-1.55373	0.120248	0.537469	TRUE
Cyrib	85.7694	0.212088	0.13606	1.55878	0.119048	0.537469	FALSE
Fbf1	54.3477	0.259573	0.166552	1.55851	0.119113	0.537469	FALSE
Gnb2	419.958	-0.153346	0.0984159	-1.55814	0.1192	0.537469	FALSE
Haghl	212.438	0.150156	0.0966777	1.55316	0.120384	0.537469	FALSE
Lhpp	21.9421	-0.422247	0.270533	-1.5608	0.118571	0.537469	FALSE
Mettl26	50.4567	-0.275561	0.177085	-1.55609	0.119686	0.537469	FALSE
Mical2	274.636	0.263525	0.168957	1.55972	0.118827	0.537469	FALSE
Oprl1	33.4424	0.322783	0.207821	1.55318	0.120379	0.537469	FALSE
Plcb4	21.0576	0.400285	0.256536	1.56034	0.118679	0.537469	FALSE
Prkar1a	392.1	0.138872	0.0893396	1.55443	0.120083	0.537469	FALSE
Rnf14	221.491	0.150154	0.0964539	1.55675	0.11953	0.537469	FALSE
Rtn1	1644.08	0.314334	0.201291	1.56159	0.118385	0.537469	FALSE
Slc25a1	33.3185	-0.339701	0.218067	-1.55778	0.119285	0.537469	FALSE
Sptbn2	473.034	-0.217819	0.140043	-1.55537	0.119859	0.537469	FALSE
Tomm20	130.921	0.170296	0.109526	1.55485	0.119981	0.537469	FALSE
Vamp3	46.0435	-0.291985	0.187299	-1.55892	0.119015	0.537469	FALSE
Zfyve9	31.2689	0.336347	0.215909	1.55782	0.119275	0.537469	FALSE
Dzip1	38.7046	-0.336923	0.217038	-1.55237	0.120574	0.537915	FALSE
Actr3	120.567	0.173953	0.112088	1.55194	0.120677	0.537993	FALSE
Lmo2	21.0669	-0.473821	0.305452	-1.55121	0.120851	0.538012	TRUE
Tomm5	137.171	-0.177802	0.114605	-1.55143	0.120798	0.538012	FALSE
Csrp1	513.456	-0.239406	0.154426	-1.5503	0.12107	0.538606	FALSE
Coro2b	95.572	0.189447	0.122348	1.54842	0.121521	0.539099	FALSE
Gba2	43.1067	0.293116	0.18919	1.54932	0.121305	0.539099	FALSE
Pip5k1a	31.4852	0.317576	0.205064	1.54867	0.121461	0.539099	FALSE
Rps10	943.981	-0.272876	0.1762	-1.54867	0.12146	0.539099	FALSE
Rpl27a	285.056	-0.234071	0.151258	-1.54749	0.121745	0.539338	FALSE
Zeb1	34.4358	-0.349868	0.22606	-1.54768	0.1217	0.539338	FALSE
Armcx1	65.1804	0.255952	0.165473	1.54679	0.121913	0.539353	FALSE
Plaat3	42.2434	-0.334388	0.216184	-1.54677	0.121918	0.539353	FALSE
Mettl9	58.2833	-0.263159	0.17021	-1.54608	0.122085	0.539714	FALSE
Grn	90.4299	-0.206801	0.133817	-1.5454	0.122248	0.540059	TRUE
Klhdc2	114.88	0.182712	0.118277	1.54478	0.122399	0.540345	FALSE
Nr1h2	69.3411	-0.238474	0.154452	-1.544	0.122589	0.54081	FALSE
Immp1l	33.7817	-0.336373	0.218004	-1.54296	0.122839	0.541416	FALSE
Mapkapk5	29.267	-0.352027	0.228325	-1.54178	0.123127	0.541416	FALSE
Tbc1d24	28.7797	0.355009	0.230275	1.54167	0.123154	0.541416	FALSE
Tmem229a	21.6798	-0.432846	0.280582	-1.54267	0.122911	0.541416	FALSE
Tuba1a	1275.07	-0.158101	0.102538	-1.54189	0.123101	0.541416	FALSE
Btbd9	30.7068	0.322642	0.209498	1.54007	0.123543	0.542752	FALSE
Bpnt2	24.9997	0.353485	0.229731	1.53869	0.12388	0.54298	FALSE
Dhrs3	24.9789	-0.395152	0.256851	-1.53845	0.123938	0.54298	TRUE
Spag9	133.761	0.180097	0.11701	1.53916	0.123764	0.54298	FALSE
Tmem47	41.5941	-0.32114	0.208735	-1.53851	0.123925	0.54298	FALSE
Fbxo21	70.818	0.216539	0.140812	1.53779	0.1241	0.543311	FALSE
Cndp2	77.4768	0.205505	0.133782	1.53613	0.124508	0.543924	FALSE
Gfra1	21.8854	-0.44394	0.289058	-1.53582	0.124583	0.543924	FALSE
Nt5dc3	41.1359	0.28064	0.182621	1.53673	0.124359	0.543924	FALSE
Ogdh	130.388	0.165981	0.108031	1.53641	0.124437	0.543924	FALSE
Elovl4	23.9085	0.367413	0.239313	1.53528	0.124714	0.544122	FALSE
Btbd1	72.223	-0.228442	0.14886	-1.53461	0.124879	0.544466	FALSE
Psmd1	68.8669	0.217329	0.141671	1.53405	0.125018	0.544698	FALSE
Arhgef17	127.76	0.169632	0.110614	1.53355	0.125141	0.544859	FALSE
Rasgrp1	104.834	0.201351	0.131328	1.53319	0.125228	0.544861	FALSE
Eif1ax	61.2502	0.239379	0.15623	1.53222	0.125467	0.545529	FALSE
Suds3	128.386	-0.182479	0.119203	-1.53083	0.125812	0.546654	FALSE
Celf2	106.901	0.194534	0.127237	1.52891	0.126287	0.547095	FALSE
Commd10	39.0289	0.284876	0.186207	1.52989	0.126044	0.547095	FALSE
Ncor2	73.0388	0.219992	0.143902	1.52876	0.126325	0.547095	FALSE
Pitpna	215.311	0.141436	0.0925159	1.52878	0.12632	0.547095	FALSE
Ppfia3	172.024	-0.192202	0.125731	-1.52867	0.126346	0.547095	FALSE
Prkce	104.472	0.192597	0.126117	1.52713	0.12673	0.548383	FALSE
Parp6	79.8979	-0.216774	0.142038	-1.52617	0.126968	0.548664	FALSE
Tspan31	53.8978	-0.256971	0.168374	-1.52619	0.126964	0.548664	FALSE
Rrp9	34.7965	-0.320667	0.210235	-1.52528	0.12719	0.549248	FALSE
Ranbp9	39.2111	0.282594	0.185334	1.52478	0.127313	0.549408	FALSE
Tcta	77.5092	-0.218156	0.143233	-1.52308	0.127738	0.550863	FALSE
1500011B03Rik	152.836	-0.157502	0.103467	-1.52225	0.127948	0.551018	FALSE
Tmem258	120.057	-0.202358	0.132924	-1.52236	0.127919	0.551018	FALSE
Kmt2e	21.7678	0.393039	0.258295	1.52167	0.128092	0.551266	FALSE
Grm3	31.8793	-0.33547	0.220577	-1.52087	0.128291	0.551375	FALSE
Tesk1	69.3929	-0.240722	0.158244	-1.5212	0.128209	0.551375	FALSE
Ppp1r9b	800.118	-0.277536	0.182544	-1.52038	0.128415	0.551533	FALSE
Atp13a2	136.519	-0.174009	0.114614	-1.51821	0.12896	0.552205	FALSE
Clstn3	256.795	0.212874	0.140229	1.51805	0.129002	0.552205	FALSE
Emx1	57.6894	-0.274128	0.180624	-1.51767	0.129098	0.552205	FALSE
Psmb10	105.779	-0.19272	0.126979	-1.51773	0.129083	0.552205	FALSE
Rab28	68.611	-0.227012	0.149511	-1.51836	0.128923	0.552205	FALSE
Ubap2l	39.6864	0.284177	0.187287	1.51734	0.129182	0.552205	FALSE
Vdac3	166.659	0.166672	0.109724	1.51901	0.128759	0.552205	FALSE
Rps3	948.022	-0.195783	0.129067	-1.51691	0.129289	0.552289	FALSE
BC004004	89.4996	0.19563	0.129209	1.51406	0.13001	0.552331	FALSE
Ccdc74a	30.1474	-0.365949	0.241807	-1.51339	0.13018	0.552331	FALSE
Copg2	39.6939	0.279974	0.184793	1.51507	0.129755	0.552331	FALSE
Crtc1	114.082	-0.229568	0.151756	-1.51274	0.130344	0.552331	FALSE
E4f1	25.4091	-0.373015	0.246638	-1.5124	0.130432	0.552331	FALSE
Hexb	80.7332	-0.283727	0.187358	-1.51436	0.129936	0.552331	TRUE
Hey1	43.6973	-0.280372	0.185142	-1.51436	0.129933	0.552331	FALSE
Med11	30.6355	-0.33856	0.223791	-1.51284	0.130321	0.552331	FALSE
Plec	39.5374	0.28075	0.185612	1.51257	0.13039	0.552331	FALSE
Preb	96.5344	-0.200205	0.132241	-1.51394	0.130041	0.552331	FALSE
Rims1	177.255	-0.200287	0.132141	-1.51571	0.129594	0.552331	FALSE
Scara3	23.4528	-0.400665	0.264765	-1.51329	0.130207	0.552331	FALSE
Stmn3	1527.46	0.204868	0.135369	1.51341	0.130176	0.552331	FALSE
Bcas1	186.742	-0.349014	0.230826	-1.51202	0.130529	0.552372	FALSE
Srebf2	158.539	-0.153045	0.101269	-1.51128	0.130717	0.552492	FALSE
Uchl5	62.5823	0.23342	0.154458	1.51122	0.130732	0.552492	FALSE
Nacad	27.8423	-0.357145	0.236436	-1.51053	0.130908	0.552867	FALSE
Phyhip	466.231	0.133056	0.0881448	1.50952	0.131167	0.553224	FALSE
Snapc2	52.4334	-0.258325	0.171118	-1.50963	0.131137	0.553224	FALSE
Gabra3	82.0804	0.204299	0.135381	1.50907	0.131282	0.553283	FALSE
H1f0	137.46	-0.170406	0.112969	-1.50844	0.131443	0.553283	FALSE
Mvd	34.5615	-0.32334	0.214346	-1.5085	0.131427	0.553283	FALSE
Ostf1	26.7076	-0.373718	0.247928	-1.50737	0.131717	0.554068	TRUE
Rps23	1489.39	-0.328152	0.218073	-1.50478	0.132382	0.556125	FALSE
Rtn4rl2	52.5084	0.255398	0.169698	1.50501	0.132321	0.556125	FALSE
Fndc4	120.849	-0.191917	0.127582	-1.50427	0.132512	0.556305	FALSE
Bud23	55.773	-0.249754	0.166262	-1.50217	0.133052	0.556801	FALSE
Coprs	84.6184	-0.214084	0.142555	-1.50177	0.133158	0.556801	FALSE
Dusp8	101.252	0.204503	0.136031	1.50336	0.132746	0.556801	FALSE
Fbrsl1	34.8614	-0.315671	0.210172	-1.50196	0.133106	0.556801	FALSE
Gpr158	30.7971	0.318948	0.212247	1.50272	0.132911	0.556801	FALSE
Kctd13	205.429	0.181526	0.120837	1.50224	0.133035	0.556801	FALSE
Qrich1	53.0182	0.245896	0.163929	1.50001	0.133611	0.558329	FALSE
2310022B05Rik	52.6745	-0.310236	0.207601	-1.49438	0.135075	0.558694	FALSE
Acvr1b	87.5529	0.196076	0.131179	1.49472	0.134987	0.558694	FALSE
Afg3l2	66.8577	0.216285	0.144594	1.49581	0.134703	0.558694	FALSE
Ahdc1	40.9808	0.274866	0.183396	1.49876	0.133936	0.558694	FALSE
Cabp1	399.044	0.201204	0.134574	1.49511	0.134885	0.558694	FALSE
Dynlt1b	76.535	-0.265062	0.176874	-1.49859	0.133979	0.558694	FALSE
Hnrnpdl	101.451	0.182149	0.121848	1.49488	0.134946	0.558694	FALSE
Phf14	34.742	0.293795	0.196705	1.49358	0.135286	0.558694	FALSE
Phf24	180.423	0.172929	0.115666	1.49507	0.134897	0.558694	FALSE
Ppm1a	200.894	0.141498	0.0945341	1.49679	0.134448	0.558694	FALSE
Rpl21	785.856	-0.223218	0.149262	-1.49547	0.134791	0.558694	FALSE
Sfpq	65.161	-0.262093	0.175447	-1.49386	0.135213	0.558694	FALSE
Slc48a1	156.868	-0.161446	0.10796	-1.49543	0.134803	0.558694	FALSE
St6galnac6	168.647	-0.241915	0.161482	-1.49809	0.13411	0.558694	FALSE
Sumo3	174.507	0.151813	0.101619	1.49394	0.135191	0.558694	FALSE
Tln1	45.4022	-0.277275	0.185543	-1.49439	0.135072	0.558694	FALSE
Tmem106b	41.7717	0.275085	0.184072	1.49444	0.13506	0.558694	FALSE
Tnnt2	25.7844	0.366891	0.244708	1.4993	0.133796	0.558694	FALSE
Herc2	36.7473	0.288294	0.193111	1.49289	0.135465	0.558706	FALSE
Nelfe	38.1567	-0.306161	0.205052	-1.49309	0.135414	0.558706	FALSE
Pex19	140.17	0.15129	0.101404	1.49195	0.135711	0.559243	FALSE
Rpl22	347.148	-0.18684	0.125251	-1.49172	0.135772	0.559243	FALSE
Mrps34	93.1672	0.198965	0.13344	1.49105	0.135949	0.559606	FALSE
Mrpl28	104.215	-0.183969	0.12343	-1.49047	0.136101	0.55987	FALSE
Cers1	71.7144	-0.22794	0.15306	-1.48922	0.13643	0.560131	FALSE
Tmem234	166.549	-0.148226	0.0994884	-1.48988	0.136256	0.560131	FALSE
Zfp579	22.9485	-0.391144	0.262592	-1.48955	0.136343	0.560131	FALSE
Aamdc	94.3834	-0.201449	0.135369	-1.48815	0.136712	0.560246	FALSE
Vip	50.1444	0.278583	0.187188	1.48825	0.136684	0.560246	FALSE
Zfp219	41.0273	-0.299787	0.201456	-1.48811	0.136723	0.560246	FALSE
Exoc4	30.5581	0.347178	0.233576	1.48636	0.137184	0.56177	FALSE
Tle5	987.292	-0.154686	0.104201	-1.4845	0.137676	0.563231	FALSE
Trip12	45.6499	0.272392	0.183511	1.48434	0.137718	0.563231	FALSE
Prpf19	230.824	0.139896	0.0943108	1.48335	0.137981	0.56394	FALSE
Acaca	25.0834	0.34634	0.233767	1.48156	0.138457	0.564611	FALSE
Adora1	159.453	0.169003	0.114041	1.48195	0.138352	0.564611	FALSE
Necap2	61.9753	-0.262887	0.177398	-1.48191	0.138365	0.564611	FALSE
Wrap73	43.6112	0.267879	0.180829	1.4814	0.138501	0.564611	FALSE
Cpe	1750.2	-0.270526	0.182669	-1.48097	0.138615	0.564712	FALSE
Btf3l4	52.9733	0.242144	0.163565	1.48041	0.138763	0.56495	FALSE
Ptma	592.164	-0.150352	0.101586	-1.48005	0.13886	0.564982	FALSE
Snw1	89.1263	0.19253	0.130164	1.47913	0.139104	0.565614	FALSE
Cfl1	1534.76	0.100101	0.0676952	1.47871	0.139219	0.565705	FALSE
Epop	231.321	-0.256175	0.173416	-1.47723	0.139614	0.565705	FALSE
Hdhd5	21.4633	-0.400414	0.27087	-1.47825	0.139341	0.565705	FALSE
Opa3	51.757	-0.252473	0.170931	-1.47705	0.139663	0.565705	FALSE
Pcbp2	286.353	0.117427	0.079493	1.47719	0.139624	0.565705	FALSE
Wdr13	151.203	-0.206236	0.139582	-1.47753	0.139534	0.565705	FALSE
Adarb1	85.6508	-0.20952	0.141982	-1.47567	0.140032	0.565752	FALSE
Clk3	44.3126	-0.278154	0.188425	-1.4762	0.139889	0.565752	FALSE
Dhdds	48.0967	0.250127	0.169671	1.47419	0.140431	0.565752	FALSE
Gpt2	32.6833	0.309598	0.210202	1.47286	0.14079	0.565752	FALSE
H2ac18	23.312	-0.477064	0.323901	-1.47287	0.140786	0.565752	FALSE
Hprt	183.736	0.159051	0.10786	1.47461	0.140318	0.565752	FALSE
Ing1	33.3581	-0.325921	0.22131	-1.47269	0.140835	0.565752	FALSE
Mroh1	47.9947	0.256746	0.174168	1.47413	0.140447	0.565752	FALSE
Nckap1	159.152	0.142609	0.0967924	1.47335	0.140657	0.565752	FALSE
Niban2	35.6234	-0.327222	0.221775	-1.47547	0.140086	0.565752	FALSE
Ntpcr	73.9133	-0.209729	0.14226	-1.47427	0.140409	0.565752	TRUE
Tmem242	110.656	-0.191044	0.129621	-1.47387	0.140517	0.565752	FALSE
Ube3b	78.5442	-0.229739	0.155866	-1.47395	0.140495	0.565752	FALSE
Ahcyl2	74.3477	0.241916	0.164369	1.47179	0.141078	0.566124	FALSE
Ina	87.8593	0.228954	0.155573	1.47168	0.141107	0.566124	FALSE
Psmb2	123.443	0.16067	0.109247	1.47071	0.14137	0.566821	FALSE
Abcf2	82.6475	0.195167	0.132829	1.46931	0.141749	0.567264	FALSE
Cct4	65.829	0.217094	0.147746	1.46937	0.141731	0.567264	FALSE
Crbn	49.6004	0.25036	0.170367	1.46953	0.141688	0.567264	FALSE
Hs3st2	35.5508	-0.34661	0.23599	-1.46875	0.1419	0.567511	FALSE
Oxr1	145.748	0.207971	0.141645	1.46825	0.142036	0.567697	FALSE
Extl2	39.2339	0.273424	0.186417	1.46673	0.142449	0.56857	FALSE
Kpna1	39.5336	0.279904	0.190996	1.4655	0.142786	0.56857	FALSE
Lingo3	23.9635	0.389809	0.265996	1.46547	0.142793	0.56857	FALSE
Nptxr	441.593	-0.208765	0.14244	-1.46563	0.142748	0.56857	FALSE
Polg	33.1605	-0.31533	0.214988	-1.46673	0.142449	0.56857	FALSE
Rpl32	1085.5	-0.224862	0.153377	-1.46607	0.142628	0.56857	FALSE
Hsbp1	368.171	-0.170748	0.116675	-1.46345	0.143345	0.57041	FALSE
Iqsec1	141.076	0.16784	0.114879	1.46102	0.144011	0.572444	FALSE
Ubl7	150.763	0.183803	0.125813	1.46092	0.144037	0.572444	FALSE
Dnaja1	370.579	0.213938	0.146583	1.4595	0.144427	0.572973	FALSE
Macir	40.5357	0.283937	0.194551	1.45945	0.144442	0.572973	FALSE
Rp9	69.5394	-0.2255	0.154467	-1.45986	0.144329	0.572973	FALSE
Abhd3	49.3031	-0.317511	0.217784	-1.45792	0.144863	0.573127	FALSE
Casp9	23.5236	-0.376912	0.258389	-1.4587	0.144647	0.573127	FALSE
Chmp1a	247.943	-0.151028	0.103583	-1.45804	0.144829	0.573127	FALSE
Lars	22.1751	0.360289	0.247113	1.45799	0.144843	0.573127	FALSE
Zfp467	24.0207	-0.384305	0.263644	-1.45766	0.144933	0.573127	TRUE
Ankrd9	25.1441	0.355747	0.244609	1.45435	0.145849	0.576388	FALSE
Map1b	87.05	0.218693	0.150502	1.45309	0.1462	0.577065	FALSE
Plekhj1	68.3308	-0.220084	0.151473	-1.45296	0.146236	0.577065	FALSE
Stim1	61.3637	0.219303	0.150957	1.45275	0.146293	0.577065	FALSE
Imp3	64.6748	0.220376	0.151883	1.45095	0.146793	0.578676	FALSE
Rps17	1392.5	-0.228612	0.157702	-1.44965	0.147156	0.579388	FALSE
Tmem176b	92.5284	-0.273934	0.188951	-1.44977	0.147124	0.579388	TRUE
Ppp3cb	125.899	0.157456	0.108651	1.44918	0.147287	0.579541	FALSE
Cox20	50.1788	-0.277478	0.191578	-1.44838	0.14751	0.580061	FALSE
Tmem109	57.9462	-0.237516	0.164058	-1.44775	0.147686	0.580393	FALSE
Brinp2	58.2499	0.226902	0.156888	1.44627	0.148102	0.581123	FALSE
Gfod2	23.1621	-0.383351	0.265023	-1.44648	0.148042	0.581123	FALSE
Marchf6	62.5013	0.216419	0.149656	1.44611	0.148147	0.581123	FALSE
Usp5	167.092	0.151031	0.104466	1.44574	0.148251	0.581171	FALSE
Ank1	26.9686	0.327468	0.226743	1.44423	0.148675	0.582472	FALSE
Smarcd1	105.775	-0.197322	0.136782	-1.4426	0.149133	0.583906	FALSE
Avpi1	101.987	0.197392	0.136874	1.44214	0.149264	0.584055	FALSE
Ddb1	102.343	0.170913	0.118625	1.44079	0.149644	0.585025	FALSE
Rassf2	56.0846	-0.272451	0.189161	-1.44032	0.149778	0.585025	TRUE
Selplg	51.2424	-0.294483	0.204463	-1.44028	0.149789	0.585025	TRUE
Tspan4	38.3867	0.335319	0.23294	1.43951	0.150006	0.585514	TRUE
Arhgap26	28.2495	0.321261	0.223364	1.43828	0.150354	0.58644	FALSE
Trappc13	28.4209	0.326269	0.226888	1.43802	0.150429	0.58644	FALSE
Actr2	134.682	0.155894	0.108506	1.43673	0.150795	0.587507	FALSE
Cog7	40.4284	0.263178	0.183296	1.43581	0.151057	0.588076	FALSE
Rps21	2678.81	-0.256292	0.178531	-1.43556	0.151127	0.588076	FALSE
Actr8	44.1456	0.254458	0.177615	1.43264	0.15196	0.588576	FALSE
Baalc	202.689	-0.175758	0.122725	-1.43213	0.152107	0.588576	FALSE
Cuedc1	24.3801	-0.360645	0.251601	-1.4334	0.151743	0.588576	FALSE
Mtus2	21.4728	0.357953	0.249987	1.43189	0.152175	0.588576	FALSE
Myo10	28.0543	-0.3437	0.239854	-1.43296	0.15187	0.588576	FALSE
Ngef	428.778	0.152094	0.106221	1.43186	0.152184	0.588576	FALSE
Nmral1	26.1014	0.328932	0.229655	1.43229	0.152061	0.588576	FALSE
Ppm1m	34.8867	-0.307932	0.214731	-1.43404	0.151562	0.588576	FALSE
Rnf146	83.1091	0.195536	0.136528	1.4322	0.152087	0.588576	FALSE
Slc35a5	29.7283	0.398157	0.277614	1.43421	0.151512	0.588576	FALSE
Zfp260	23.4795	0.348341	0.243451	1.43085	0.152474	0.589338	FALSE
Bcl2l1	121.467	0.177096	0.12389	1.42946	0.152872	0.589436	FALSE
Cox7a2l	392.197	-0.181833	0.127174	-1.42979	0.152776	0.589436	FALSE
Dtnbp1	187.693	0.142389	0.099589	1.42976	0.152785	0.589436	FALSE
Polr2b	28.5018	0.391547	0.273847	1.4298	0.152775	0.589436	FALSE
Aifm3	81.7432	0.194665	0.136315	1.42805	0.153277	0.590278	FALSE
Hadh	37.1046	-0.315122	0.220623	-1.42833	0.153198	0.590278	FALSE
Jak1	51.3203	0.233251	0.16339	1.42757	0.153415	0.590281	FALSE
Mark2	72.1458	-0.209047	0.146467	-1.42726	0.153505	0.590281	FALSE
Moap1	30.6758	0.315157	0.22084	1.42708	0.153557	0.590281	FALSE
Acap3	99.2247	0.174134	0.122218	1.42478	0.154222	0.591126	FALSE
Brd8	30.6244	0.300155	0.210727	1.42438	0.154337	0.591126	FALSE
Kcnmb4	262.373	-0.130923	0.0918514	-1.42538	0.154048	0.591126	FALSE
Ppdpf	112.485	-0.195605	0.137317	-1.42449	0.154306	0.591126	FALSE
Snrpn	658.735	0.0982026	0.0689074	1.42514	0.154117	0.591126	FALSE
Zfp444	49.7616	-0.24589	0.172527	-1.42522	0.154093	0.591126	FALSE
Alkbh7	44.1112	-0.27195	0.191084	-1.42319	0.15468	0.591724	FALSE
Atp1b2	209.505	-0.159839	0.112297	-1.42336	0.154633	0.591724	FALSE
Copg1	160.434	0.146598	0.103093	1.42201	0.155025	0.592217	FALSE
Nefl	195.222	0.15462	0.108713	1.42228	0.154946	0.592217	FALSE
Slc25a33	36.5324	0.282624	0.198781	1.42178	0.155089	0.592217	FALSE
Fam120a	34.7692	-0.298133	0.20991	-1.42029	0.155523	0.592446	FALSE
Ppp1r13b	28.83	0.304632	0.214447	1.42054	0.15545	0.592446	FALSE
Tm4sf1	30.6541	-0.377064	0.265434	-1.42056	0.155445	0.592446	FALSE
Wdr83	44.4842	-0.260227	0.18317	-1.42069	0.155407	0.592446	FALSE
Yars	82.9735	0.2123	0.149535	1.41974	0.155685	0.592706	FALSE
Bola1	24.8877	0.334884	0.23602	1.41888	0.155935	0.592805	FALSE
Rabl6	128.993	-0.162515	0.114553	-1.41868	0.155991	0.592805	FALSE
Unc45a	34.3297	0.279243	0.196819	1.41878	0.155963	0.592805	FALSE
Aig1	43.6032	0.279354	0.197093	1.41737	0.156375	0.593906	FALSE
Tmem63b	80.1206	0.215365	0.152078	1.41615	0.156731	0.5949	FALSE
Baz1b	40.4914	-0.276089	0.195029	-1.41563	0.156884	0.595028	FALSE
Mtmr4	34.9228	0.285834	0.201946	1.4154	0.156952	0.595028	FALSE
Rexo2	78.7196	-0.195086	0.137959	-1.41408	0.157337	0.596132	FALSE
1700001L19Rik	22.6464	-0.377816	0.26742	-1.41282	0.157708	0.596276	FALSE
Rpl36	912.274	-0.184109	0.130321	-1.41274	0.157733	0.596276	FALSE
Rps15	2745.63	-0.228736	0.161939	-1.41249	0.157807	0.596276	FALSE
Slc6a15	24.7958	0.331989	0.235061	1.41235	0.157846	0.596276	FALSE
Tbpl1	37.5756	0.299212	0.211768	1.41292	0.157679	0.596276	FALSE
Fbxw4	31.1919	-0.312117	0.221066	-1.41187	0.157987	0.596454	FALSE
Arpp19	485.543	-0.142443	0.100976	-1.41066	0.158345	0.596973	FALSE
Pcbp3	42.9905	0.257022	0.182147	1.41107	0.158224	0.596973	FALSE
Smpd3	42.44	0.322073	0.228348	1.41045	0.158408	0.596973	FALSE
Cgref1	22.7082	-0.383165	0.271767	-1.4099	0.158569	0.597227	FALSE
Alkbh6	76.9357	-0.20153	0.143124	-1.40808	0.159108	0.59787	FALSE
Lage3	38.204	-0.281084	0.199597	-1.40826	0.159054	0.59787	FALSE
Mmd	110.144	-0.170091	0.120775	-1.40833	0.159035	0.59787	FALSE
Pnrc1	32.5857	0.285789	0.202992	1.40789	0.159165	0.59787	FALSE
Ric3	35.7435	0.270767	0.192344	1.40773	0.159212	0.59787	FALSE
Exoc6b	27.5708	0.307439	0.21852	1.40692	0.159452	0.598417	FALSE
Ybx1	99.5094	-0.202951	0.144443	-1.40507	0.160001	0.599768	FALSE
Zranb1	22.7381	0.341128	0.242763	1.40519	0.159965	0.599768	FALSE
Ankrd34a	61.3209	-0.231438	0.16478	-1.40453	0.160162	0.600014	FALSE
Snrpd3	60.0009	0.246522	0.175631	1.40364	0.160427	0.600654	FALSE
Exoc7	51.7631	0.231448	0.165022	1.40253	0.160757	0.601534	FALSE
Dpm3	82.7865	-0.236685	0.168847	-1.40177	0.160985	0.602029	FALSE
Atp11b	22.6956	-0.38456	0.274449	-1.40121	0.161151	0.602297	FALSE
Grb2	136.659	0.144528	0.103178	1.40076	0.161285	0.60244	FALSE
Ppm1g	71.6618	0.196089	0.140281	1.39783	0.162164	0.60501	FALSE
Tfip11	39.2917	0.261279	0.186897	1.39799	0.162117	0.60501	FALSE
Por	58.4727	0.219753	0.157293	1.39709	0.162386	0.605128	FALSE
Tmed4	58.2958	0.217137	0.15539	1.39736	0.162304	0.605128	FALSE
Arel1	59.3157	0.229875	0.164601	1.39656	0.162546	0.60525	FALSE
Trafd1	48.1734	0.242556	0.173708	1.39635	0.16261	0.60525	FALSE
Lmbrd1	61.6326	0.21774	0.156169	1.39426	0.16324	0.606866	FALSE
Tiam2	62.5697	0.221631	0.158933	1.39449	0.163168	0.606866	FALSE
Unc80	47.4847	0.239707	0.171962	1.39395	0.163332	0.606866	FALSE
Tcf3	22.2273	-0.364329	0.261475	-1.39336	0.163511	0.607178	FALSE
Adk	72.4807	-0.21409	0.153701	-1.3929	0.16365	0.607336	FALSE
Bloc1s2	66.2409	-0.21973	0.157881	-1.39175	0.163998	0.608178	FALSE
Ergic3	187.287	0.136118	0.0978644	1.39088	0.164261	0.608178	FALSE
Ptprj	24.1267	0.326955	0.235029	1.39112	0.164188	0.608178	FALSE
Senp3	53.2135	-0.233964	0.168181	-1.39114	0.164182	0.608178	FALSE
Jph3	297.249	-0.176704	0.127097	-1.39032	0.164433	0.60846	FALSE
Dvl1	79.4062	-0.20243	0.145763	-1.38876	0.164906	0.609144	FALSE
Gemin7	62.3544	-0.225746	0.162526	-1.38898	0.164839	0.609144	FALSE
Pygb	122.965	-0.20427	0.147035	-1.38926	0.164753	0.609144	FALSE
Clic4	39.3441	-0.311532	0.224399	-1.3883	0.165047	0.609308	FALSE
Acsl3	104.638	0.19106	0.13789	1.38559	0.165872	0.609444	FALSE
Atad3a	30.7903	-0.30755	0.221972	-1.38553	0.165889	0.609444	FALSE
Cdk5r1	184.758	-0.136474	0.0984015	-1.38691	0.16547	0.609444	FALSE
Etl4	45.9895	0.267152	0.19262	1.38694	0.16546	0.609444	FALSE
Jund	160.595	0.195149	0.140868	1.38534	0.16595	0.609444	FALSE
Rarres2	29.2819	-0.371151	0.267774	-1.38606	0.165728	0.609444	FALSE
Stard3nl	60.523	-0.222117	0.160114	-1.38724	0.165369	0.609444	FALSE
Trim23	30.58	0.291154	0.209976	1.38661	0.165561	0.609444	FALSE
Washc2	59.1768	0.212286	0.153144	1.38618	0.165691	0.609444	FALSE
Dtx1	39.427	-0.269432	0.19469	-1.3839	0.166388	0.610022	FALSE
Eef1akmt1	53.6823	-0.243942	0.176302	-1.38366	0.166462	0.610022	FALSE
Mien1	303.429	-0.133492	0.0964602	-1.38391	0.166386	0.610022	FALSE
Psma7	349.069	-0.156063	0.112798	-1.38356	0.166492	0.610022	FALSE
Ndrg2	950.299	-0.264996	0.191624	-1.3829	0.166696	0.610414	FALSE
Agfg2	24.6088	0.32213	0.234372	1.37444	0.169306	0.611901	FALSE
Arhgap23	74.4554	-0.228307	0.16561	-1.37859	0.168022	0.611901	FALSE
Bcl2l2	194.875	-0.140907	0.10221	-1.3786	0.168019	0.611901	FALSE
C130074G19Rik	94.4859	-0.235242	0.17038	-1.3807	0.167373	0.611901	FALSE
Chst10	45.2575	-0.24984	0.181203	-1.37878	0.167961	0.611901	FALSE
Cltc	164.118	0.155773	0.113186	1.37626	0.168742	0.611901	FALSE
Cyhr1	190.94	-0.132589	0.0962801	-1.37711	0.168477	0.611901	FALSE
Dcakd	33.8396	-0.292005	0.212343	-1.37516	0.169083	0.611901	FALSE
Dhcr24	77.676	-0.203324	0.147593	-1.3776	0.168326	0.611901	FALSE
Evl	108.668	-0.17067	0.124179	-1.37438	0.169323	0.611901	FALSE
Faxc	23.7431	0.32483	0.23595	1.37669	0.168608	0.611901	FALSE
Gpm6a	543.465	0.091943	0.066669	1.3791	0.167865	0.611901	FALSE
Lrrc17	22.4036	-0.475434	0.344945	-1.37829	0.168114	0.611901	FALSE
Mfn2	153.52	0.137864	0.100027	1.37827	0.16812	0.611901	FALSE
Nagk	77.4693	-0.201746	0.146758	-1.37469	0.169229	0.611901	FALSE
Pdf	36.2495	-0.280702	0.203787	-1.37743	0.16838	0.611901	FALSE
Prkcz	194.853	-0.131486	0.0952838	-1.37994	0.167606	0.611901	FALSE
Rab18	199.218	0.153279	0.111394	1.37601	0.168819	0.611901	FALSE
Rhobtb2	53.1588	-0.241323	0.175522	-1.37489	0.169166	0.611901	FALSE
Sgsm2	64.5223	-0.252882	0.183847	-1.3755	0.168975	0.611901	FALSE
Sox8	25.1624	0.3248	0.235312	1.38029	0.167496	0.611901	FALSE
Thy1	832.598	0.149579	0.108723	1.37578	0.168888	0.611901	FALSE
Ttc5	46.6822	-0.247994	0.179891	-1.37858	0.168024	0.611901	FALSE
Abhd14a	51.5981	-0.237388	0.173121	-1.37122	0.170306	0.612302	FALSE
Calu	57.2475	0.224348	0.163574	1.37154	0.170208	0.612302	FALSE
D5Ertd579e	44.8009	0.237616	0.173136	1.37243	0.16993	0.612302	FALSE
Llgl1	35.5133	-0.285349	0.208102	-1.3712	0.170313	0.612302	FALSE
Ociad1	306.899	0.113218	0.0825856	1.37092	0.170401	0.612302	FALSE
Ola1	65.4854	0.201296	0.146579	1.37329	0.169661	0.612302	FALSE
Rplp0	517.194	-0.206352	0.150487	-1.37123	0.170304	0.612302	FALSE
Sik3	53.5224	0.219137	0.15983	1.37106	0.170356	0.612302	FALSE
Slc12a6	35.3111	-0.28704	0.209185	-1.37218	0.170006	0.612302	FALSE
Szrd1	41.5145	-0.267733	0.195274	-1.37106	0.170356	0.612302	FALSE
Akt1	201.15	-0.166827	0.121833	-1.36931	0.170904	0.61298	FALSE
Cald1	28.244	-0.32766	0.239367	-1.36886	0.171043	0.61298	FALSE
Dap3	88.0634	0.173313	0.126529	1.36975	0.170766	0.61298	FALSE
Kcnc4	44.6293	-0.25509	0.186365	-1.36876	0.171073	0.61298	FALSE
S100a1	319.481	-0.222974	0.162881	-1.36894	0.171018	0.61298	FALSE
Rad23a	72.0521	0.209918	0.1535	1.36754	0.171455	0.614	FALSE
Cend1	389.729	0.143775	0.105201	1.36668	0.171727	0.61428	FALSE
Sgsm3	64.1693	0.214554	0.156987	1.3667	0.17172	0.61428	FALSE
Baiap2	207.174	0.159572	0.116811	1.36607	0.171917	0.614614	FALSE
Tmem237	24.0408	0.33123	0.242532	1.36572	0.172027	0.61466	FALSE
Ctsl	256.9	0.159906	0.117195	1.36444	0.172428	0.614814	FALSE
Jag2	25.5596	-0.337746	0.247552	-1.36435	0.172459	0.614814	FALSE
Tmbim1	41.1442	-0.278565	0.2041	-1.36485	0.172302	0.614814	FALSE
Ube2j1	45.7345	0.242186	0.177415	1.36508	0.172227	0.614814	FALSE
Ergic2	37.0347	0.343269	0.251902	1.36271	0.172973	0.615956	FALSE
Gabarapl1	1028.51	0.114106	0.0837324	1.36274	0.172964	0.615956	FALSE
Aktip	109.903	-0.197901	0.145472	-1.3604	0.173703	0.616236	FALSE
Cdk16	196.862	-0.183601	0.134962	-1.36039	0.173706	0.616236	FALSE
Copz1	107.364	-0.161999	0.118964	-1.36175	0.173278	0.616236	FALSE
Enho	199.538	-0.176063	0.129322	-1.36144	0.173376	0.616236	FALSE
H2az2	33.385	-0.292669	0.215067	-1.36083	0.173567	0.616236	FALSE
Slc25a12	99.1787	0.347977	0.255774	1.36049	0.173676	0.616236	FALSE
Smim14	138.404	-0.150365	0.110538	-1.36031	0.173733	0.616236	FALSE
Cntn1	72.7983	0.188582	0.138855	1.35812	0.174427	0.616282	FALSE
Dexi	80.7596	0.2046	0.150624	1.35834	0.174354	0.616282	FALSE
Dnm3	21.1062	0.346395	0.254894	1.35898	0.174154	0.616282	FALSE
Fbxw2	102.6	0.167167	0.123012	1.35894	0.174164	0.616282	FALSE
Grik5	136.432	-0.187743	0.138213	-1.35836	0.174348	0.616282	FALSE
Nr2f6	40.7764	-0.268927	0.197985	-1.35832	0.174361	0.616282	FALSE
Samd14	31.9335	-0.451852	0.332324	-1.35967	0.173934	0.616282	FALSE
Large1	62.9068	0.202687	0.149289	1.35769	0.174562	0.616417	FALSE
Golph3	35.2241	0.266346	0.196462	1.35571	0.175191	0.61795	FALSE
Psma5	149.328	0.142795	0.105316	1.35588	0.175137	0.61795	FALSE
Eif4g2	191.326	0.162417	0.119904	1.35456	0.175557	0.618025	FALSE
Elp3	62.8367	0.203482	0.150313	1.35372	0.175827	0.618025	FALSE
Mapre3	124.178	0.160238	0.118322	1.35425	0.175656	0.618025	FALSE
Mrpl22	47.0263	0.2336	0.172492	1.35427	0.175651	0.618025	FALSE
Ralgapa1	22.0386	0.33401	0.246836	1.35316	0.176003	0.618025	FALSE
Rbis	71.1347	-0.208005	0.153784	-1.35258	0.176188	0.618025	FALSE
Ssbp2	59.3736	0.208917	0.154267	1.35425	0.175656	0.618025	FALSE
Tmx4	64.6221	0.202815	0.149826	1.35367	0.175842	0.618025	FALSE
Ube2v1	313.239	-0.113409	0.0838016	-1.3533	0.175959	0.618025	FALSE
Xpnpep1	37.302	0.25694	0.189927	1.35284	0.176108	0.618025	FALSE
Psd3	107.258	0.180102	0.133238	1.35174	0.17646	0.618635	FALSE
Atp5h	1123.51	0.0968965	0.0717223	1.351	0.176696	0.619054	FALSE
Nrsn1	597.486	-0.195258	0.14462	-1.35014	0.17697	0.619054	FALSE
Rnmt	32.7893	0.28451	0.210706	1.35027	0.176929	0.619054	FALSE
Rps3a1	1214.06	-0.225442	0.166961	-1.35027	0.176931	0.619054	FALSE
Adcy1	224.457	0.204941	0.152217	1.34637	0.178182	0.620093	FALSE
Atpaf1	40.9464	0.256848	0.190633	1.34734	0.177869	0.620093	FALSE
Bag1	156.683	-0.149741	0.111309	-1.34528	0.178536	0.620093	FALSE
Fhod3	36.9458	0.279201	0.207063	1.34839	0.177534	0.620093	FALSE
Galnt1	22.5904	0.333399	0.247776	1.34557	0.178442	0.620093	FALSE
Mocs2	96.1986	0.169563	0.125776	1.34813	0.177616	0.620093	FALSE
Mtmr7	37.6825	0.262135	0.194853	1.3453	0.17853	0.620093	FALSE
Opcml	40.4295	0.260049	0.192827	1.34862	0.17746	0.620093	FALSE
Phf1	42.6219	-0.255682	0.189952	-1.34603	0.178292	0.620093	FALSE
Repin1	38.3656	-0.270613	0.201052	-1.34599	0.178307	0.620093	FALSE
Slc9a6	76.8536	0.184898	0.13727	1.34697	0.17799	0.620093	FALSE
Snrnp27	80.0411	-0.199409	0.14823	-1.34526	0.17854	0.620093	FALSE
Syndig1	45.7999	0.255928	0.19004	1.34671	0.178073	0.620093	FALSE
Mbd3	285.173	-0.151665	0.112822	-1.34428	0.178858	0.620518	FALSE
Ttbk1	77.6008	-0.205582	0.152913	-1.34444	0.178806	0.620518	FALSE
Gpx1	240.053	-0.217195	0.161626	-1.34381	0.179009	0.620701	FALSE
Atp6v0d1	221.56	0.126526	0.0942243	1.34281	0.179332	0.620804	FALSE
B4galt3	35.6825	-0.277331	0.206523	-1.34286	0.179318	0.620804	FALSE
Guk1	354.069	-0.177488	0.132137	-1.34321	0.179204	0.620804	FALSE
Mrps10	53.1259	-0.230897	0.172057	-1.34198	0.179603	0.621402	FALSE
Eif3f	74.0676	-0.229358	0.171101	-1.34049	0.180087	0.622737	FALSE
Morf4l1	636.987	0.0962876	0.0719021	1.33915	0.180523	0.623561	FALSE
Morn2	31.4389	-0.304386	0.227297	-1.33916	0.18052	0.623561	FALSE
Fbxo34	69.7146	0.199649	0.14917	1.3384	0.180765	0.623719	FALSE
Jakmip1	126.834	0.158952	0.118754	1.3385	0.180734	0.623719	FALSE
Adam23	48.5673	0.233143	0.174258	1.33792	0.180923	0.623925	FALSE
Adam22	34.8119	0.272287	0.203949	1.33507	0.181853	0.624476	FALSE
Bex4	39.5851	-0.281846	0.211166	-1.33471	0.18197	0.624476	FALSE
Dynlrb1	390.163	-0.114767	0.0859595	-1.33513	0.181833	0.624476	FALSE
Map2k1	204.613	0.122894	0.0920571	1.33498	0.181884	0.624476	FALSE
Mrps5	46.4675	0.339811	0.25433	1.3361	0.181516	0.624476	FALSE
Nisch	180.52	-0.152343	0.114014	-1.33617	0.181493	0.624476	FALSE
Psmb7	229.756	0.118888	0.0889656	1.33633	0.181441	0.624476	FALSE
Sod1	826.159	0.12205	0.0913221	1.33648	0.181393	0.624476	FALSE
Uqcr10	782.864	-0.11009	0.0824403	-1.33539	0.181747	0.624476	FALSE
Nrep	110.029	-0.313841	0.235197	-1.33438	0.18208	0.624514	FALSE
Emc4	272.76	0.127526	0.0956814	1.33282	0.182592	0.625374	FALSE
Nt5c3b	43.4885	-0.246762	0.18512	-1.33298	0.182537	0.625374	FALSE
Rnh1	62.6858	0.202902	0.152247	1.33271	0.182627	0.625374	FALSE
Dync1i2	57.6618	0.20644	0.15494	1.33238	0.182735	0.625405	FALSE
Pts	56.0349	-0.245618	0.184565	-1.33079	0.183257	0.626854	TRUE
Ank2	157.58	0.14758	0.110968	1.32992	0.183543	0.627494	FALSE
Acbd6	65.1082	0.221131	0.166408	1.32885	0.183898	0.628228	FALSE
Pnpo	64.6439	0.19762	0.148735	1.32867	0.183956	0.628228	FALSE
Prpf6	37.9341	0.249517	0.187869	1.32814	0.18413	0.628483	FALSE
Gtpbp3	31.8339	-0.288515	0.217382	-1.32723	0.184434	0.628504	FALSE
Krt222	27.4098	0.299621	0.225677	1.32765	0.184293	0.628504	FALSE
Vsnl1	296.458	0.187299	0.141117	1.32726	0.184422	0.628504	FALSE
Phb	136.729	0.177864	0.134087	1.32648	0.184682	0.628854	FALSE
Pitpnm1	150.754	-0.167772	0.126495	-1.32632	0.184735	0.628854	FALSE
Add3	45.9185	-0.256364	0.193514	-1.32478	0.185243	0.628892	FALSE
Fam149b	29.3492	-0.299613	0.226097	-1.32515	0.18512	0.628892	FALSE
Gpt	23.5782	-0.341233	0.257565	-1.32485	0.185222	0.628892	FALSE
Ndufb8	729.674	-0.134936	0.101793	-1.32559	0.184977	0.628892	FALSE
Slc44a2	30.9947	-0.293437	0.221333	-1.32577	0.184915	0.628892	FALSE
Ache	57.263	0.216005	0.163227	1.32334	0.185723	0.629172	FALSE
Bcl7c	37.0848	-0.265917	0.200929	-1.32344	0.18569	0.629172	FALSE
Nucks1	63.0207	0.196743	0.148655	1.32349	0.185673	0.629172	FALSE
Ttc1	52.2467	0.218115	0.164733	1.32406	0.185485	0.629172	FALSE
Prelid3a	81.0715	0.19637	0.148435	1.32294	0.185857	0.62929	FALSE
Atp9a	258.293	0.109594	0.0831792	1.31756	0.187651	0.629663	FALSE
Dpy30	71.836	-0.202468	0.153608	-1.31808	0.187477	0.629663	FALSE
Eif4a3	63.0277	0.19669	0.148965	1.32037	0.18671	0.629663	FALSE
Elovl5	35.2989	-0.294456	0.223256	-1.31892	0.187197	0.629663	FALSE
Epdr1	94.374	0.17648	0.133811	1.31887	0.187214	0.629663	FALSE
Mtres1	37.4676	-0.272964	0.20721	-1.31733	0.187727	0.629663	FALSE
Nol6	67.1934	0.196054	0.148325	1.32178	0.186241	0.629663	FALSE
Osgep	28.7551	-0.316101	0.239171	-1.32165	0.186283	0.629663	FALSE
Pdlim4	23.9715	-0.367469	0.278228	-1.32075	0.186586	0.629663	TRUE
Psmc2	97.0916	0.167559	0.126811	1.32133	0.186391	0.629663	FALSE
Psmd14	91.7161	0.166253	0.126069	1.31874	0.187255	0.629663	FALSE
Rbm39	66.7737	-0.201911	0.152867	-1.32083	0.186557	0.629663	FALSE
Rhoc	40.2165	-0.295397	0.224253	-1.31725	0.187756	0.629663	FALSE
Scaf1	170.939	-0.145875	0.110582	-1.31917	0.187114	0.629663	FALSE
Selenbp1	22.8704	-0.354748	0.268921	-1.31915	0.187118	0.629663	FALSE
Ube2s	130.61	-0.145285	0.110278	-1.31744	0.18769	0.629663	FALSE
Uchl3	31.1596	-0.290552	0.220187	-1.31957	0.186978	0.629663	FALSE
Wdyhv1	24.3795	-0.329007	0.249499	-1.31867	0.187279	0.629663	FALSE
Plcl2	24.5188	0.313653	0.238196	1.31678	0.187911	0.62985	FALSE
Puf60	160.085	0.127649	0.0970058	1.31589	0.188212	0.629858	FALSE
Rps7	853.97	-0.195968	0.148924	-1.31589	0.188211	0.629858	FALSE
Sqle	38.9932	-0.260793	0.198144	-1.31618	0.188113	0.629858	FALSE
Trappc4	103.393	-0.160144	0.121742	-1.31543	0.188365	0.630038	FALSE
Diras2	94.4339	-0.187686	0.142907	-1.31335	0.189065	0.631225	FALSE
Pik3c3	28.168	0.28933	0.220375	1.3129	0.189218	0.631225	FALSE
Pld3	872.892	0.134247	0.102202	1.31355	0.188998	0.631225	FALSE
Tmem219	36.5544	-0.268823	0.204619	-1.31378	0.188921	0.631225	FALSE
Ywhaq	244.551	-0.123271	0.0938804	-1.31306	0.189161	0.631225	FALSE
Pacsin2	69.8028	0.197828	0.150726	1.3125	0.18935	0.631333	TRUE
Hnrnpr	57.0858	0.205038	0.156328	1.31158	0.189661	0.631704	FALSE
Rps24	2272.67	-0.17956	0.136895	-1.31166	0.189635	0.631704	FALSE
Car11	245.446	-0.146511	0.11174	-1.31117	0.189799	0.631833	FALSE
Kifbp	99.321	0.16046	0.122413	1.3108	0.189925	0.631919	FALSE
Bcam	24.6814	-0.330995	0.252602	-1.31034	0.190081	0.632105	FALSE
Psmd12	49.1516	0.219229	0.167414	1.3095	0.190364	0.632715	FALSE
Shank3	200.554	-0.270619	0.206755	-1.30889	0.190572	0.633075	FALSE
Srgap3	65.4135	0.197568	0.151079	1.30771	0.190972	0.633737	FALSE
Zfand3	72.7855	-0.198596	0.151844	-1.3079	0.190908	0.633737	FALSE
Ccdc127	46.3127	0.297436	0.227749	1.30598	0.191559	0.634097	FALSE
Dnajc19	53.1293	-0.22376	0.171352	-1.30585	0.191603	0.634097	FALSE
Pcdhgc3	46.1701	-0.28526	0.21842	-1.30602	0.191546	0.634097	FALSE
Rbx1	161.025	-0.131378	0.100524	-1.30693	0.191237	0.634097	FALSE
Rps28	1162.68	-0.218691	0.1675	-1.30562	0.19168	0.634097	FALSE
Sptssa	31.7126	-0.304977	0.233525	-1.30597	0.191562	0.634097	FALSE
Speg	125.278	-0.173005	0.132634	-1.30438	0.192105	0.63517	FALSE
Cdk17	71.5928	0.187317	0.143699	1.30353	0.192392	0.635698	FALSE
Tut1	23.0996	0.312456	0.239738	1.30332	0.192465	0.635698	FALSE
Rps2	1208.34	-0.238042	0.182697	-1.30294	0.192597	0.6358	FALSE
Fasn	89.6467	-0.186549	0.143355	-1.30131	0.193153	0.63632	FALSE
Mef2c	242.326	0.245769	0.188864	1.3013	0.193156	0.63632	FALSE
Rpl37	850.984	-0.257394	0.19772	-1.30181	0.192981	0.63632	FALSE
Ythdf1	25.9947	0.299373	0.229989	1.30169	0.193024	0.63632	FALSE
Ccnh	34.9211	0.268363	0.206332	1.30064	0.193383	0.636593	FALSE
Cox5b	585.877	-0.106927	0.0822218	-1.30047	0.19344	0.636593	FALSE
Tapt1	25.6704	0.295753	0.227636	1.29924	0.193862	0.63765	FALSE
Cds1	44.6865	0.26516	0.20426	1.29815	0.194235	0.637939	FALSE
Klc4	24.366	-0.324819	0.250201	-1.29823	0.194208	0.637939	FALSE
Zfp24	25.631	0.299511	0.23073	1.2981	0.194252	0.637939	FALSE
Rab11fip5	84.3522	0.173232	0.133483	1.29778	0.194362	0.63797	FALSE
Klhl2	110.719	0.156105	0.12034	1.2972	0.194562	0.638046	FALSE
Tm7sf2	32.7538	-0.280484	0.216234	-1.29713	0.194587	0.638046	FALSE
Celf5	167.644	-0.131986	0.101782	-1.29676	0.194715	0.638138	FALSE
Add1	261.169	0.104725	0.0808217	1.29576	0.19506	0.638937	FALSE
Adra1b	22.5912	0.37117	0.286745	1.29442	0.195519	0.639793	FALSE
Eif2b1	30.687	0.288114	0.222734	1.29353	0.195826	0.639793	FALSE
Fn3k	82.9521	-0.181289	0.140131	-1.29371	0.195767	0.639793	FALSE
Tsr1	21.4527	0.321392	0.248369	1.29401	0.195661	0.639793	FALSE
Vps8	26.2481	0.29152	0.225366	1.29354	0.195824	0.639793	FALSE
Ezr	65.6923	0.303551	0.234952	1.29197	0.196367	0.640909	FALSE
Rnd2	302.081	-0.234027	0.181141	-1.29196	0.19637	0.640909	FALSE
1810009A15Rik	43.5874	-0.239539	0.185606	-1.29058	0.196851	0.641873	FALSE
Emg1	78.9723	-0.186467	0.144489	-1.29053	0.196868	0.641873	FALSE
Sh3glb2	241.755	-0.116238	0.0901367	-1.28958	0.197198	0.64261	FALSE
Srp14	343.178	-0.155886	0.120908	-1.28929	0.197297	0.64261	FALSE
Agrn	50.8046	-0.225913	0.175516	-1.28714	0.198046	0.642748	FALSE
Apip	22.2486	-0.341163	0.265283	-1.28604	0.198431	0.642748	FALSE
Dennd5a	147.264	-0.175021	0.13594	-1.28749	0.197924	0.642748	FALSE
Gm29216	1915.49	-0.396172	0.308019	-1.28619	0.198375	0.642748	FALSE
Map4k3	20.8935	0.324354	0.252303	1.28558	0.198591	0.642748	FALSE
Micu1	84.8379	0.169649	0.131815	1.28703	0.198085	0.642748	FALSE
Mtfp1	170.807	-0.15051	0.11702	-1.2862	0.198374	0.642748	FALSE
Nicn1	114.622	0.216955	0.168617	1.28668	0.198207	0.642748	FALSE
Pdrg1	126.185	-0.165828	0.128979	-1.2857	0.198548	0.642748	FALSE
Rspo1	22.9864	-0.390074	0.303062	-1.28711	0.198056	0.642748	FALSE
Sigmar1	47.4981	-0.246817	0.191867	-1.2864	0.198304	0.642748	FALSE
Spryd3	222.192	0.120846	0.0940158	1.28538	0.198658	0.642748	FALSE
Stam	32.1564	0.311345	0.241852	1.28734	0.197976	0.642748	FALSE
Adgra1	21.4559	0.333568	0.259824	1.28382	0.199204	0.642931	FALSE
Churc1	134.614	0.164735	0.128321	1.28377	0.199222	0.642931	FALSE
Mbnl1	24.4375	0.301302	0.234641	1.2841	0.199107	0.642931	TRUE
Pex14	80.6827	0.171368	0.133467	1.28397	0.199153	0.642931	FALSE
Prpf38a	26.3703	0.291877	0.227338	1.28389	0.19918	0.642931	FALSE
Dnajc5	120.133	0.141502	0.110294	1.28295	0.199508	0.643198	FALSE
Nutf2	33.782	-0.278016	0.216677	-1.28309	0.19946	0.643198	FALSE
Tpt1	915.088	-0.17362	0.135436	-1.28193	0.199868	0.64403	FALSE
Slc38a2	33.109	0.293066	0.228868	1.2805	0.200369	0.645315	FALSE
Dnajb1	37.8808	0.253407	0.197962	1.28008	0.200517	0.645465	FALSE
Srp54c	28.0284	0.282125	0.220466	1.27968	0.200659	0.645594	FALSE
Cox7c	928.42	-0.189806	0.148375	-1.27924	0.200814	0.645763	FALSE
Ccdc149	47.5601	0.215828	0.168844	1.27827	0.201156	0.646449	FALSE
Ephx4	92.2659	0.218162	0.170776	1.27747	0.201435	0.646449	FALSE
Stub1	177.196	-0.123865	0.0969574	-1.27752	0.20142	0.646449	FALSE
Wasf3	79.4101	-0.192284	0.150468	-1.27791	0.201282	0.646449	FALSE
Dctn1	321.647	0.108047	0.0846477	1.27643	0.201804	0.646977	FALSE
Hap1	84.817	-0.626171	0.490473	-1.27667	0.201719	0.646977	FALSE
Diablo	31.7007	-0.278	0.218002	-1.27522	0.202233	0.647215	FALSE
Ggact	34.5187	-0.266676	0.209131	-1.27517	0.202251	0.647215	FALSE
Ptgds	2306.26	-0.412529	0.323367	-1.27573	0.202051	0.647215	FALSE
Svop	219.022	0.119927	0.0940691	1.27488	0.202352	0.647215	FALSE
Znfx1	32.786	0.261454	0.205098	1.27478	0.202389	0.647215	FALSE
Caskin1	67.3343	-0.198255	0.155649	-1.27373	0.202758	0.647785	FALSE
Mgat1	73.8702	-0.182929	0.14362	-1.2737	0.202771	0.647785	FALSE
Cdc5l	32.1175	0.266781	0.20955	1.27312	0.202977	0.647951	FALSE
Cdkl5	32.9938	0.260798	0.204873	1.27297	0.203028	0.647951	FALSE
Ndufs2	255.84	0.103631	0.0814403	1.27247	0.203205	0.648188	FALSE
B3gat3	347.646	-0.118355	0.0930607	-1.2718	0.203444	0.648623	FALSE
Atp6v0c	1756.04	0.181386	0.142792	1.27028	0.203985	0.650024	FALSE
Ptprd	38.7687	0.248927	0.196058	1.26966	0.204206	0.650074	FALSE
Wdfy3	35.0318	0.279979	0.220469	1.26993	0.204111	0.650074	FALSE
Klc1	626.244	0.0987574	0.0778101	1.26921	0.204366	0.650255	FALSE
Ap2b1	95.7977	0.157376	0.124507	1.264	0.206231	0.653022	FALSE
Clpp	87.3054	-0.177942	0.140706	-1.26464	0.206001	0.653022	FALSE
Dennd4b	24.1793	-0.320059	0.252855	-1.26578	0.205593	0.653022	FALSE
Lrrtm3	26.9581	0.308856	0.244368	1.2639	0.206266	0.653022	FALSE
Mturn	77.0289	-0.191158	0.15098	-1.26612	0.205471	0.653022	FALSE
Nde1	23.9862	0.325365	0.257318	1.26445	0.206069	0.653022	TRUE
Prkag2	35.3467	-0.265774	0.210116	-1.26489	0.205911	0.653022	FALSE
Snca	798.114	-0.125555	0.099161	-1.26617	0.205452	0.653022	FALSE
Stx16	31.0376	0.2649	0.209322	1.26551	0.205688	0.653022	FALSE
Ttl	39.8146	-0.246023	0.194528	-1.26472	0.205973	0.653022	FALSE
Borcs5	61.4645	0.195359	0.154622	1.26346	0.206423	0.653192	FALSE
Ppp1r10	25.4632	0.287264	0.227648	1.26188	0.206992	0.654338	FALSE
Snx12	42.8564	0.227462	0.180234	1.26204	0.206934	0.654338	FALSE
Carhsp1	49.5992	0.289975	0.230142	1.25998	0.207675	0.655824	FALSE
Pabpc4	33.1295	-0.273649	0.217192	-1.25994	0.20769	0.655824	FALSE
Wbp11	86.3764	0.16455	0.130654	1.25944	0.207873	0.655824	FALSE
Wsb2	445.813	-0.163597	0.129898	-1.25943	0.207876	0.655824	FALSE
Ebag9	23.3143	0.305486	0.242638	1.25902	0.208022	0.655958	FALSE
Acp2	29.5149	0.268619	0.213546	1.25789	0.20843	0.656365	FALSE
Polr1c	45.8674	0.217386	0.17283	1.25781	0.208462	0.656365	FALSE
S100a10	90.4235	-0.172941	0.137451	-1.2582	0.208319	0.656365	FALSE
Aar2	40.5813	0.228562	0.181828	1.25702	0.208745	0.656636	FALSE
Prdx2	320.146	-0.0967959	0.0770058	-1.257	0.208755	0.656636	FALSE
Cd9	80.9621	-0.282215	0.224761	-1.25562	0.209252	0.657051	TRUE
Ift22	61.3928	0.213232	0.16984	1.25549	0.209302	0.657051	FALSE
Spock3	40.3225	0.263194	0.209606	1.25566	0.20924	0.657051	FALSE
Tomm34	92.2767	-0.165389	0.131657	-1.25621	0.209041	0.657051	FALSE
Cnn3	46.0793	-0.294878	0.235223	-1.25361	0.209983	0.657259	FALSE
Iglon5	21.8085	-0.333246	0.266079	-1.25243	0.210413	0.657259	FALSE
Inpp4a	60.4657	0.190937	0.152491	1.25212	0.210527	0.657259	FALSE
Myl12a	23.3548	-0.337247	0.269245	-1.25256	0.210365	0.657259	FALSE
Pdxp	289.791	-0.105191	0.0838781	-1.2541	0.209807	0.657259	FALSE
Pop5	134.472	0.146173	0.116482	1.25489	0.209517	0.657259	FALSE
Psmb5	282.303	0.104444	0.0833354	1.2533	0.210098	0.657259	FALSE
Rpl13a	1685.19	-0.207602	0.165643	-1.25331	0.210094	0.657259	FALSE
Taok2	75.2677	-0.184264	0.147168	-1.25207	0.210546	0.657259	FALSE
Ube2g2	77.3509	0.174029	0.139014	1.25188	0.210613	0.657259	FALSE
Urgcp	65.744	0.181437	0.144713	1.25377	0.209925	0.657259	FALSE
Wnk2	69.5294	0.175991	0.140495	1.25265	0.210334	0.657259	FALSE
Acadm	35.6129	-0.262626	0.210502	-1.24762	0.212171	0.65733	FALSE
Gaa	149.909	0.158617	0.126899	1.24995	0.211318	0.65733	FALSE
Hspa12a	89.2257	0.193754	0.155083	1.24936	0.211535	0.65733	FALSE
Igfbp6	187.095	0.232316	0.186083	1.24846	0.211863	0.65733	FALSE
Kif3a	70.9355	0.200471	0.160575	1.24845	0.211865	0.65733	FALSE
Mlf2	408.149	0.0869584	0.069696	1.24768	0.212148	0.65733	FALSE
Naa60	76.265	-0.176711	0.141333	-1.25032	0.211182	0.65733	FALSE
Phf20	23.8036	0.295362	0.236222	1.25036	0.211169	0.65733	FALSE
Pkn1	30.2043	-0.280802	0.224692	-1.24972	0.211403	0.65733	FALSE
Ppp4r2	30.1559	0.268941	0.215399	1.24857	0.211822	0.65733	FALSE
Rcc2	83.9101	-0.166744	0.133466	-1.24933	0.211544	0.65733	FALSE
Rpl36a	593.375	-0.166737	0.133344	-1.25043	0.211143	0.65733	FALSE
Sf3a3	32.8505	0.253434	0.203055	1.24811	0.211992	0.65733	FALSE
Tgoln1	58.0947	0.193272	0.154919	1.24757	0.21219	0.65733	FALSE
Trappc3	134.24	0.132382	0.106113	1.24756	0.212193	0.65733	FALSE
Yif1a	33.7078	-0.266332	0.213544	-1.2472	0.212325	0.65742	FALSE
Galnt9	51.1779	0.299042	0.239943	1.24631	0.212652	0.658111	FALSE
Gnl1	269.595	-0.130489	0.104824	-1.24483	0.213194	0.65885	FALSE
Taf15	51.6725	-0.215432	0.173065	-1.24481	0.213203	0.65885	FALSE
Thumpd3	24.9622	0.289289	0.232345	1.24508	0.213102	0.65885	FALSE
Fah	21.4534	-0.332923	0.267635	-1.24394	0.213521	0.659188	FALSE
Pgrmc1	159.981	-0.14692	0.118089	-1.24415	0.213445	0.659188	FALSE
Nop58	24.002	0.305788	0.245904	1.24352	0.213675	0.659344	FALSE
Pomp	231.286	0.222274	0.178908	1.24239	0.214092	0.659345	FALSE
Rgs19	23.0416	-0.321975	0.259032	-1.24299	0.213871	0.659345	TRUE
Son	51.0277	-0.220409	0.177354	-1.24276	0.213955	0.659345	FALSE
Tomm40	134.877	0.144071	0.115944	1.24259	0.214018	0.659345	FALSE
Gipc1	114.377	-0.146241	0.117771	-1.24174	0.214331	0.659761	FALSE
Chst2	31.3444	-0.298592	0.240803	-1.23998	0.214982	0.661419	FALSE
Dhrs4	31.4267	-0.296475	0.239146	-1.23972	0.215079	0.661419	FALSE
Gpam	34.7925	-0.279692	0.22569	-1.23928	0.215243	0.661602	FALSE
G3bp2	119.646	0.158291	0.12793	1.23733	0.215965	0.66274	FALSE
Kank3	22.0799	-0.323814	0.26164	-1.23763	0.215853	0.66274	FALSE
mt-Nd1	1942.71	-0.296222	0.239439	-1.23715	0.216031	0.66274	FALSE
Vps41	85.1001	0.162422	0.131225	1.23774	0.215814	0.66274	FALSE
Cenpv	33.1908	-0.263792	0.213646	-1.23471	0.216938	0.663914	FALSE
Dusp3	109.765	-0.163165	0.132123	-1.23495	0.21685	0.663914	FALSE
Gapvd1	36.8692	0.239365	0.193811	1.23505	0.216814	0.663914	FALSE
Kcnc2	25.957	0.297712	0.241071	1.23496	0.216847	0.663914	FALSE
Tapbp	30.9133	-0.281072	0.227603	-1.23492	0.216859	0.663914	TRUE
Bcl2l13	27.3779	0.280363	0.227579	1.23194	0.217973	0.664873	FALSE
Cask	22.4352	0.303766	0.246356	1.23304	0.217561	0.664873	FALSE
Cst3	5153.99	-0.228883	0.185763	-1.23213	0.217902	0.664873	TRUE
Msrb2	50.4644	-0.212066	0.172088	-1.23231	0.217832	0.664873	FALSE
Paics	73.5866	0.173992	0.141238	1.2319	0.217986	0.664873	FALSE
Pmm1	386	-0.105798	0.0858398	-1.2325	0.217761	0.664873	FALSE
Tnip1	35.2196	0.241909	0.19629	1.23241	0.217797	0.664873	FALSE
Fkrp	56.6526	0.197117	0.160153	1.2308	0.218397	0.665806	FALSE
Tnk2	201.985	-0.163294	0.132706	-1.23049	0.218512	0.665838	FALSE
Rpl41	1926.29	-0.214333	0.174226	-1.23021	0.21862	0.665845	FALSE
Prpsap1	41.023	-0.23501	0.191111	-1.2297	0.218809	0.6661	FALSE
Stk11	87.3883	-0.166467	0.135497	-1.22857	0.219234	0.667073	FALSE
Cd151	36.1108	-0.261074	0.212678	-1.22756	0.219614	0.667908	FALSE
Oaz2	270.113	-0.0998605	0.0814289	-1.22635	0.220066	0.668963	FALSE
Evi5l	70.419	-0.17776	0.145056	-1.22546	0.220403	0.66913	FALSE
Gpr37	24.3687	-0.324854	0.264999	-1.22587	0.220248	0.66913	FALSE
Slc6a11	96.8372	-0.202795	0.165497	-1.22536	0.220438	0.66913	FALSE
Akap8l	79.7549	-0.187879	0.153579	-1.22334	0.221203	0.670367	FALSE
Ncbp1	23.5322	0.291428	0.238312	1.22288	0.221375	0.670367	FALSE
Pdha1	110.492	0.139941	0.114401	1.22325	0.221235	0.670367	FALSE
Sema4a	43.4087	-0.245023	0.200227	-1.22372	0.221057	0.670367	FALSE
Ufd1	72.0124	0.1725	0.141035	1.2231	0.221293	0.670367	FALSE
Banf1	140.782	-0.13161	0.107676	-1.22228	0.221603	0.670737	FALSE
Fam102a	61.5342	-0.19568	0.160229	-1.22125	0.221991	0.67159	FALSE
Agtpbp1	112.964	0.141794	0.11631	1.2191	0.222806	0.672132	FALSE
Bex2	652.706	0.152687	0.125167	1.21986	0.222518	0.672132	FALSE
Dnajb12	37.52	0.232818	0.190763	1.22045	0.222293	0.672132	FALSE
Gramd4	26.5488	-0.289653	0.237474	-1.21973	0.222569	0.672132	FALSE
Mrtfb	47.7228	0.206504	0.169367	1.21927	0.222743	0.672132	FALSE
Slc12a5	246.417	0.118801	0.0974485	1.21911	0.222801	0.672132	FALSE
Chga	307.817	0.217454	0.178875	1.21568	0.224107	0.673481	FALSE
Crat	31.4459	-0.263248	0.216641	-1.21513	0.224317	0.673481	FALSE
Gatad1	65.6416	-0.230713	0.189817	-1.21545	0.224196	0.673481	FALSE
Krtcap2	83.7574	-0.162223	0.133475	-1.21538	0.22422	0.673481	FALSE
Mpi	55.0297	0.20077	0.165033	1.21655	0.223777	0.673481	FALSE
Plppr4	54.1018	0.211678	0.174168	1.21537	0.224226	0.673481	FALSE
Rnf44	97.3266	-0.164208	0.135066	-1.21576	0.224076	0.673481	FALSE
Sat1	69.148	-0.244289	0.200692	-1.21723	0.223517	0.673481	TRUE
Sun1	70.9761	0.187537	0.154176	1.21638	0.223839	0.673481	FALSE
Vwa5b2	39.5196	-0.243933	0.200515	-1.21653	0.223782	0.673481	FALSE
Atp5g1	485.44	0.119756	0.0986315	1.21418	0.224679	0.673504	FALSE
Atrn	36.4007	0.23593	0.19428	1.21438	0.224602	0.673504	FALSE
Clip1	54.8518	0.196532	0.161888	1.214	0.224749	0.673504	FALSE
Cpeb3	25.8807	0.279123	0.229857	1.21433	0.224621	0.673504	FALSE
Tecr	504.336	0.108823	0.089662	1.2137	0.224862	0.673522	FALSE
Cct2	120.219	0.133686	0.110256	1.21251	0.225319	0.674265	FALSE
Copb2	42.8966	0.215531	0.177874	1.2117	0.225626	0.674265	FALSE
Mb21d2	25.0763	0.282222	0.232921	1.21166	0.225642	0.674265	FALSE
Mgrn1	200.657	0.109898	0.0906435	1.21242	0.225353	0.674265	FALSE
Plaat1	22.0405	0.315737	0.260535	1.21188	0.225558	0.674265	FALSE
Golga7	82.8133	-0.19754	0.163107	-1.2111	0.225856	0.674586	FALSE
Psmb4	238.884	0.106735	0.0881925	1.21026	0.226181	0.67492	FALSE
Wnk1	79.4394	-0.186305	0.15392	-1.2104	0.226125	0.67492	FALSE
Rps27a	1463.15	-0.234251	0.193708	-1.2093	0.226549	0.675699	FALSE
Slc4a2	36.5003	0.296986	0.24565	1.20898	0.226672	0.675748	FALSE
Ctps2	24.7537	-0.317004	0.262357	-1.20829	0.226936	0.676006	FALSE
Kat14	21.1629	0.303926	0.251611	1.20792	0.227078	0.676006	FALSE
Sel1l	53.1615	0.203573	0.168516	1.20803	0.227034	0.676006	FALSE
Pdcd2l	24.3158	0.284523	0.235665	1.20732	0.227309	0.676258	FALSE
Sugp1	36.7743	0.236635	0.196028	1.20714	0.227376	0.676258	FALSE
Acly	86.4967	0.155264	0.12912	1.20247	0.229181	0.676318	FALSE
Atf2	47.2353	0.207019	0.172551	1.19975	0.230236	0.676318	FALSE
Cct3	104.847	0.14425	0.120178	1.2003	0.230021	0.676318	FALSE
Ddr1	76.6555	-0.18654	0.155281	-1.20131	0.229633	0.676318	FALSE
Dlgap1	257.546	0.100216	0.0831884	1.20468	0.228326	0.676318	FALSE
Dpysl2	77.2547	-0.185779	0.15479	-1.2002	0.230061	0.676318	FALSE
Gltp	41.2219	-0.258141	0.214254	-1.20483	0.228268	0.676318	FALSE
Gnaz	38.0895	-0.237012	0.196672	-1.20511	0.228161	0.676318	FALSE
H2-D1	88.0975	-0.204148	0.169452	-1.20475	0.2283	0.676318	TRUE
Igip	39.8478	-0.235957	0.196467	-1.201	0.229752	0.676318	FALSE
Kcnip3	80.4589	-0.167132	0.139106	-1.20147	0.229568	0.676318	FALSE
Kctd17	328.562	-0.10904	0.0908553	-1.20015	0.230082	0.676318	FALSE
Ltk	22.2535	-0.31668	0.262787	-1.20508	0.228171	0.676318	FALSE
Miga1	37.8376	0.227458	0.189605	1.19964	0.230279	0.676318	FALSE
Mpnd	124.026	-0.150318	0.12482	-1.20428	0.228481	0.676318	FALSE
Mrpl13	75.4967	-0.175334	0.146063	-1.20039	0.229986	0.676318	FALSE
Plpp7	27.5606	0.267039	0.221974	1.20302	0.22897	0.676318	FALSE
Ppm1f	45.0556	-0.217662	0.180972	-1.20274	0.229079	0.676318	FALSE
Psma3	151.695	0.125777	0.104545	1.20309	0.22894	0.676318	FALSE
Psmd13	88.4636	0.154342	0.128377	1.20225	0.229266	0.676318	FALSE
Rbm28	21.0019	-0.329443	0.274354	-1.2008	0.22983	0.676318	FALSE
Rpa1	40.2584	0.233825	0.194323	1.20328	0.228868	0.676318	FALSE
Slc1a3	215.974	-0.26613	0.221159	-1.20334	0.228845	0.676318	FALSE
Stx18	53.9342	0.194368	0.161561	1.20306	0.228954	0.676318	FALSE
Tardbp	132.625	-0.143523	0.119177	-1.20429	0.228478	0.676318	FALSE
Thoc7	66.9211	-0.183592	0.152452	-1.20426	0.228489	0.676318	FALSE
Trim35	91.0873	0.154343	0.12845	1.20158	0.229527	0.676318	FALSE
Elmo2	94.6007	0.151117	0.126031	1.19905	0.23051	0.676681	FALSE
Foxp1	36.5868	0.248397	0.207363	1.19788	0.230963	0.677386	FALSE
Zfp740	67.3611	0.18199	0.151926	1.19788	0.230963	0.677386	FALSE
Mrpl36	63.7047	-0.192499	0.160856	-1.19671	0.231418	0.678404	FALSE
Copa	78.2021	0.162033	0.135445	1.1963	0.231579	0.678483	FALSE
Eif1ad	25.993	0.289562	0.242089	1.1961	0.231659	0.678483	FALSE
C1qtnf4	138.198	0.188144	0.157409	1.19526	0.231987	0.678514	FALSE
Cib2	29.0529	-0.271603	0.227231	-1.19528	0.231979	0.678514	FALSE
Gm2026	23.0166	-0.313892	0.262617	-1.19525	0.231991	0.678514	FALSE
Arpc4	230.233	-0.1061	0.0888027	-1.19478	0.232173	0.678516	FALSE
Slc45a4	29.7075	0.259758	0.217426	1.1947	0.232206	0.678516	FALSE
Ctdnep1	93.2894	-0.155215	0.12998	-1.19415	0.23242	0.678671	FALSE
Polr2g	188.186	-0.121339	0.101623	-1.19401	0.232473	0.678671	FALSE
Atp2b4	68.2551	0.231063	0.193624	1.19336	0.232729	0.6788	FALSE
Psmd6	81.6833	0.157555	0.132046	1.19318	0.232798	0.6788	FALSE
Timm9	68.7714	-0.197352	0.165414	-1.19308	0.232839	0.6788	FALSE
Bclaf1	30.8377	0.248782	0.208818	1.19139	0.233502	0.680421	FALSE
Akr7a5	35.5036	-0.242883	0.204454	-1.18796	0.23485	0.684035	FALSE
Amfr	99.6635	0.149607	0.127043	1.17761	0.238951	0.685597	FALSE
Anks1	29.1383	-0.277231	0.2345	-1.18222	0.237117	0.685597	FALSE
Armc8	28.3092	0.258401	0.218353	1.18341	0.236648	0.685597	FALSE
Atp5pb	358.737	0.10045	0.0850943	1.18045	0.237821	0.685597	FALSE
Ciao2b	39.1428	-0.233297	0.197735	-1.17985	0.238062	0.685597	FALSE
Dhx38	22.9744	0.283392	0.240622	1.17775	0.238897	0.685597	FALSE
Eif5a	434.305	-0.097329	0.0823344	-1.18212	0.237159	0.685597	FALSE
Gamt	28.9897	-0.272915	0.23035	-1.18478	0.236104	0.685597	FALSE
Gnas	1485.77	-0.0696302	0.0587936	-1.18431	0.236288	0.685597	FALSE
Hebp1	108.478	-0.155369	0.131584	-1.18075	0.2377	0.685597	FALSE
Inka2	137.129	0.174198	0.147886	1.17792	0.238829	0.685597	FALSE
Isyna1	38.2777	-0.237722	0.201498	-1.17978	0.23809	0.685597	FALSE
Kat8	29.946	-0.265382	0.225293	-1.17794	0.23882	0.685597	FALSE
Map2k2	129.963	-0.138749	0.117265	-1.18321	0.236725	0.685597	FALSE
Med15	35.5985	0.233415	0.197367	1.18264	0.23695	0.685597	FALSE
Mfsd12	38.9091	-0.23214	0.196915	-1.17888	0.238446	0.685597	FALSE
Mfsd4a	61.3667	0.216702	0.183679	1.17979	0.238084	0.685597	FALSE
Mthfsl	26.9555	-0.286643	0.243486	-1.17725	0.239096	0.685597	FALSE
Myl6b	56.1381	-0.207831	0.175333	-1.18535	0.23588	0.685597	FALSE
Nudt22	25.0192	0.276905	0.235149	1.17757	0.238967	0.685597	FALSE
Ppp2r2d	31.9	0.243154	0.205807	1.18146	0.237419	0.685597	FALSE
Rab5if	80.8249	-0.162014	0.137578	-1.17761	0.238952	0.685597	FALSE
Rfc2	51.7415	-0.205412	0.173435	-1.18437	0.236266	0.685597	FALSE
Rnase4	20.9595	-0.341853	0.289095	-1.18249	0.23701	0.685597	TRUE
Rnd1	45.0258	0.254426	0.215937	1.17824	0.238701	0.685597	FALSE
Rpl31	1179.46	-0.204885	0.17393	-1.17797	0.238808	0.685597	FALSE
Rxrb	120.937	-0.133991	0.113836	-1.17705	0.239174	0.685597	FALSE
Snx11	57.9061	-0.188919	0.160461	-1.17735	0.239056	0.685597	FALSE
Snx5	60.4295	-0.196312	0.165785	-1.18413	0.236361	0.685597	TRUE
Svbp	34.5535	-0.261256	0.221086	-1.18169	0.237328	0.685597	FALSE
Tob1	24.1528	0.277682	0.235501	1.17911	0.238354	0.685597	FALSE
Uba52	1330.47	0.345434	0.291926	1.18329	0.236693	0.685597	FALSE
Ubxn6	59.7489	0.187614	0.159227	1.17828	0.238686	0.685597	FALSE
Usp46	35.9947	-0.246768	0.208119	-1.18571	0.235737	0.685597	FALSE
Zmynd8	51.8279	0.195439	0.165984	1.17746	0.239013	0.685597	FALSE
Gm19196	30.3657	-0.31508	0.26788	-1.1762	0.239516	0.686267	FALSE
Slc29a1	24.4027	-0.298068	0.253759	-1.17461	0.240152	0.687777	FALSE
Lclat1	24.45	0.288868	0.24619	1.17335	0.240654	0.688023	FALSE
Slc45a1	30.3241	0.249926	0.212901	1.17391	0.240433	0.688023	FALSE
Tmem121b	41.5118	-0.230154	0.196106	-1.17362	0.240548	0.688023	FALSE
Wiz	28.9217	-0.274007	0.233534	-1.17331	0.240672	0.688023	FALSE
Tm2d2	90.5484	0.149034	0.127084	1.17272	0.240908	0.688386	FALSE
Fam107a	352.405	0.249875	0.213129	1.17241	0.241031	0.688428	FALSE
B4gat1	92.9697	0.145299	0.124021	1.17157	0.24137	0.688568	FALSE
Epha10	30.9878	0.246094	0.21046	1.16931	0.242278	0.688568	FALSE
Galnt18	26.6422	0.268314	0.229411	1.16957	0.242172	0.688568	FALSE
Ift43	28.7889	-0.282704	0.241686	-1.16972	0.242115	0.688568	FALSE
Osbpl10	34.6936	0.23165	0.198134	1.16916	0.242339	0.688568	FALSE
Picalm	43.8333	0.223331	0.190982	1.16938	0.24225	0.688568	TRUE
Pou3f3	28.2721	-0.277076	0.236752	-1.17032	0.241871	0.688568	FALSE
Psmc6	60.4572	0.184177	0.157181	1.17175	0.241296	0.688568	FALSE
Rpp25l	49.5238	0.201741	0.172595	1.16887	0.242455	0.688568	FALSE
Rps27l	65.7732	-0.192225	0.164205	-1.17064	0.241744	0.688568	FALSE
Tmem101	42.1289	-0.223193	0.190963	-1.16878	0.242493	0.688568	FALSE
Tmem38a	126.718	0.133989	0.114491	1.1703	0.24188	0.688568	FALSE
Trappc9	47.212	0.199343	0.17033	1.17034	0.241866	0.688568	FALSE
Antkmt	99.6466	-0.144984	0.124115	-1.16814	0.242748	0.688619	FALSE
Clptm1	90.067	0.149256	0.127905	1.16693	0.243241	0.688619	FALSE
Mfap1b	26.3059	0.261431	0.224152	1.16631	0.24349	0.688619	FALSE
Ndufb11	240.404	-0.126274	0.108171	-1.16735	0.243068	0.688619	FALSE
Pigt	70.0547	0.165088	0.141542	1.16635	0.243471	0.688619	FALSE
Reps1	24.6653	0.278662	0.23869	1.16747	0.243022	0.688619	FALSE
Slc35b4	39.6582	0.220268	0.188832	1.16647	0.243423	0.688619	FALSE
Smim12	185.435	0.111555	0.0955981	1.16692	0.243243	0.688619	FALSE
Tpm3	163.954	0.145487	0.12454	1.1682	0.242725	0.688619	FALSE
Steep1	32.985	0.240712	0.206553	1.16537	0.243867	0.689072	FALSE
Tmem176a	29.4538	-0.285457	0.244904	-1.16559	0.24378	0.689072	TRUE
Extl3	73.0438	0.163517	0.140485	1.16394	0.244447	0.689172	FALSE
Ids	172.144	-0.154286	0.132452	-1.16484	0.244083	0.689172	FALSE
Isca2	52.0958	-0.20154	0.173086	-1.16439	0.244266	0.689172	FALSE
Mrpl20	212.452	-0.1115	0.0957394	-1.16462	0.244175	0.689172	FALSE
Nfx1	37.9731	0.219874	0.188866	1.16418	0.244352	0.689172	FALSE
Rps26	230.318	-0.155747	0.133884	-1.1633	0.24471	0.689607	FALSE
Ndufv3	302.393	-0.0967033	0.0831685	-1.16274	0.244935	0.689935	FALSE
Eif6	82.5449	0.153362	0.132018	1.16168	0.245367	0.690538	FALSE
Pdzd4	151.085	-0.169204	0.145643	-1.16178	0.245326	0.690538	FALSE
Dnajc11	54.6589	0.184042	0.158559	1.16072	0.245758	0.690663	FALSE
Dok5	21.9186	-0.313414	0.270093	-1.16039	0.245889	0.690663	FALSE
Fa2h	27.1857	-0.304221	0.262057	-1.1609	0.245684	0.690663	FALSE
Qsox1	28.6351	0.252735	0.217832	1.16023	0.245957	0.690663	FALSE
Rab9	30.7561	-0.256549	0.221005	-1.16083	0.245713	0.690663	FALSE
Agpat4	62.8282	-0.187579	0.161754	-1.15966	0.246188	0.690754	FALSE
Calb2	26.4972	-0.406417	0.350801	-1.15854	0.246643	0.690754	FALSE
Grwd1	34.6822	0.230067	0.198508	1.15898	0.246464	0.690754	FALSE
Kcnh3	161.859	-0.143859	0.124166	-1.1586	0.246619	0.690754	FALSE
Pcsk1n	209.439	-0.197048	0.170017	-1.15899	0.246461	0.690754	FALSE
Ppp2r3d	39.2059	-0.231746	0.199891	-1.15936	0.24631	0.690754	FALSE
Ncoa4	69.121	0.164051	0.141644	1.15819	0.246787	0.690851	FALSE
Bcl11a	45.1281	0.205763	0.17785	1.15695	0.247293	0.691438	FALSE
Hsf1	29.5115	-0.26311	0.227537	-1.15634	0.247543	0.691438	FALSE
Kcnc1	79.1376	0.178899	0.154689	1.15651	0.247474	0.691438	FALSE
Mapk8ip1	437.663	-0.139056	0.120241	-1.15648	0.247485	0.691438	FALSE
Trim2	48.4694	0.197441	0.170669	1.15687	0.247327	0.691438	FALSE
Asic2	55.8256	0.182249	0.157857	1.15452	0.248286	0.691836	FALSE
Cic	112.032	-0.161672	0.140115	-1.15386	0.248559	0.691836	FALSE
Dgcr2	78.8875	0.1599	0.138498	1.15452	0.248285	0.691836	FALSE
Id1	44.6045	-0.250033	0.21635	-1.15569	0.247809	0.691836	FALSE
Rnft2	59.6095	0.194199	0.168294	1.15393	0.248531	0.691836	FALSE
Snx3	139.582	-0.128373	0.11119	-1.15454	0.248281	0.691836	FALSE
Tyro3	160.092	-0.130385	0.112978	-1.15408	0.248468	0.691836	FALSE
Zc3hc1	44.0992	0.202006	0.174905	1.15495	0.248111	0.691836	FALSE
Eci1	34.8483	-0.253516	0.219826	-1.15326	0.248804	0.692215	FALSE
Ppp6c	27.0175	0.258293	0.224074	1.15271	0.249028	0.692534	FALSE
Rida	95.1464	-0.231369	0.200774	-1.15238	0.249163	0.692605	FALSE
Odf2	48.0082	-0.21446	0.186187	-1.15185	0.249382	0.69291	FALSE
Gm42517	71.2585	-0.169248	0.146975	-1.15154	0.249511	0.692966	FALSE
Sgtb	83.575	0.178544	0.155125	1.15096	0.249747	0.693316	FALSE
Ncs1	259.737	-0.164088	0.142926	-1.14806	0.250942	0.694811	FALSE
Nwd1	33.3588	-0.28597	0.248866	-1.1491	0.250517	0.694811	FALSE
Pmp22	53.055	-0.239249	0.208342	-1.14834	0.250827	0.694811	TRUE
Smim8	34.5304	-0.247376	0.215351	-1.14871	0.250674	0.694811	FALSE
Thrap3	69.8023	0.165863	0.144312	1.14934	0.250416	0.694811	FALSE
Tmed3	43.8545	-0.215796	0.187966	-1.14806	0.250944	0.694811	FALSE
Rnf6	44.4138	0.204997	0.178682	1.14727	0.251269	0.695409	FALSE
Ahi1	33.5213	-0.288307	0.251457	-1.14655	0.25157	0.695936	FALSE
Slc36a4	22.4442	0.281317	0.245579	1.14552	0.251992	0.696801	FALSE
Ggps1	51.41	0.194213	0.169599	1.14513	0.252155	0.696947	FALSE
Rfng	55.8955	-0.187822	0.164147	-1.14423	0.252528	0.697672	FALSE
Fastk	106.456	-0.140235	0.12266	-1.14329	0.25292	0.69791	FALSE
Foxo3	40.0151	0.217596	0.190358	1.14309	0.253002	0.69791	FALSE
H2-DMa	22.084	-0.309955	0.271248	-1.1427	0.253164	0.69791	FALSE
Tax1bp1	64.5921	0.169046	0.147926	1.14277	0.253132	0.69791	FALSE
Tmem14c	131.805	-0.125546	0.109825	-1.14314	0.252981	0.69791	FALSE
Eif3h	184.68	-0.118099	0.103421	-1.14192	0.253486	0.698323	FALSE
Timm13	208.177	-0.10852	0.0950427	-1.14181	0.253535	0.698323	FALSE
Capns1	134.649	-0.12318	0.107917	-1.14143	0.253689	0.698406	FALSE
Srsf3	59.4567	0.176774	0.154902	1.1412	0.253785	0.698406	FALSE
Pdgfb	29.086	-0.260512	0.228365	-1.14077	0.253966	0.698598	TRUE
Zdhhc8	92.8384	-0.153646	0.134731	-1.1404	0.254122	0.698725	FALSE
Il11ra1	71.9288	-0.173234	0.152032	-1.13946	0.254512	0.698795	FALSE
Lsm5	32.5532	-0.268359	0.235482	-1.13962	0.254446	0.698795	FALSE
Pak1	297.138	0.138699	0.121709	1.13959	0.254456	0.698795	FALSE
Shc2	26.1239	-0.277766	0.24381	-1.13927	0.254589	0.698795	FALSE
Upp2	41.2869	-0.227235	0.199518	-1.13892	0.254734	0.698893	FALSE
Arl8a	183.498	-0.107417	0.0943812	-1.13812	0.255071	0.698961	FALSE
Ndufa1	527.011	-0.114733	0.100813	-1.13807	0.25509	0.698961	FALSE
Rnaset2b	36.5899	-0.262895	0.230963	-1.13825	0.255015	0.698961	TRUE
Zfyve1	28.5181	0.248175	0.218149	1.13764	0.255271	0.699152	FALSE
Acin1	79.4786	-0.174179	0.153178	-1.1371	0.255498	0.699472	FALSE
Snx21	78.8078	-0.163867	0.144156	-1.13673	0.255652	0.699592	FALSE
2610044O15Rik8	35.6467	0.238035	0.209685	1.1352	0.256291	0.700524	FALSE
Atp5c1	441.963	0.0835224	0.0735801	1.13512	0.256324	0.700524	FALSE
Mif	502.641	0.142527	0.12552	1.13549	0.256169	0.700524	FALSE
Fyn	61.1178	-0.177465	0.156522	-1.1338	0.256879	0.701434	FALSE
Micall1	25.9928	-0.276115	0.243511	-1.13389	0.25684	0.701434	FALSE
Adprh	63.2184	0.16741	0.14778	1.13283	0.257285	0.702241	FALSE
Cat	22.397	-0.295476	0.261115	-1.13159	0.257806	0.702452	FALSE
Dtx3	228.068	-0.106823	0.0943521	-1.13218	0.257561	0.702452	FALSE
Nefh	69.9718	0.239653	0.211776	1.13163	0.257789	0.702452	FALSE
Usp9x	29.1862	0.247181	0.218422	1.13167	0.257775	0.702452	FALSE
Depdc5	44.6638	0.231957	0.205066	1.13113	0.257999	0.702566	FALSE
Krr1	24.1527	0.267976	0.236984	1.13078	0.258149	0.702566	FALSE
Pdlim7	93.4079	0.147276	0.130252	1.1307	0.25818	0.702566	FALSE
Wasl	26.2929	0.258041	0.228294	1.1303	0.25835	0.702726	FALSE
Polr2l	34.6853	-0.237919	0.21059	-1.12977	0.258572	0.702964	FALSE
Vopp1	68.8035	-0.17661	0.156352	-1.12956	0.25866	0.702964	FALSE
Taf11	70.201	0.158832	0.140702	1.12886	0.258959	0.703476	FALSE
Hhatl	21.8133	0.292881	0.25959	1.12824	0.259218	0.703575	FALSE
Tmem132b	32.113	0.232298	0.205864	1.12841	0.259148	0.703575	FALSE
Aamp	363.865	0.0800706	0.0709881	1.12794	0.259343	0.703615	FALSE
Ctsb	423.4	0.348061	0.309162	1.12582	0.260241	0.704721	FALSE
Foxo4	20.9365	-0.306151	0.271988	-1.1256	0.260333	0.704721	FALSE
Nop56	74.1521	0.163356	0.145042	1.12627	0.260052	0.704721	FALSE
Pgm1	49.7764	0.190955	0.169525	1.12641	0.259991	0.704721	FALSE
Plxnb1	47.0357	-0.244876	0.217691	-1.12488	0.260641	0.704721	FALSE
Psd	1306.87	-0.200987	0.178468	-1.12618	0.260087	0.704721	FALSE
Smim4	22.5736	0.290898	0.258584	1.12497	0.260603	0.704721	FALSE
Spout1	58.7971	-0.17907	0.159188	-1.1249	0.260631	0.704721	FALSE
Emd	39.9221	0.208681	0.185706	1.12372	0.261133	0.705751	FALSE
Cck	553.578	0.191898	0.170842	1.12325	0.261331	0.705984	FALSE
Tmod3	46.3856	0.197484	0.175905	1.12268	0.261575	0.706342	FALSE
Pdhb	141.887	0.123225	0.109898	1.12127	0.262174	0.70681	FALSE
Rpl26	2215.79	-0.159908	0.142574	-1.12158	0.26204	0.70681	FALSE
Rps15a	390.628	-0.151905	0.135482	-1.12122	0.262195	0.70681	FALSE
Tmem135	30.7919	0.236192	0.210634	1.12134	0.262142	0.70681	FALSE
Kcnj9	165.539	-0.184442	0.164542	-1.12094	0.262312	0.706824	FALSE
Nop16	30.6962	-0.247771	0.221124	-1.12051	0.262496	0.70702	FALSE
2810025M15Rik	36.1729	-0.229338	0.205178	-1.11775	0.263673	0.707784	FALSE
Amdhd2	32.6255	-0.246628	0.220636	-1.11781	0.26365	0.707784	FALSE
C1qbp	70.0847	0.159916	0.142851	1.11946	0.262945	0.707784	FALSE
Eme2	35.343	-0.231999	0.207365	-1.11879	0.263228	0.707784	FALSE
mt-Co2	3847.2	-0.272329	0.243615	-1.11787	0.263625	0.707784	FALSE
Ndufa7	385.319	-0.10855	0.0970527	-1.11846	0.263369	0.707784	FALSE
Ndufv2	106.705	0.13769	0.123178	1.11781	0.263648	0.707784	FALSE
Slc4a3	88.3247	-0.149974	0.134005	-1.11917	0.263069	0.707784	FALSE
Auh	66.4501	0.167368	0.149857	1.11685	0.264057	0.708514	FALSE
Timp3	49.6926	0.273463	0.244964	1.11634	0.264276	0.708801	FALSE
Chpf	79.4375	0.152711	0.137123	1.11368	0.265416	0.708857	FALSE
Dnajc16	25.0407	0.258551	0.231716	1.11581	0.264503	0.708857	FALSE
Kcnma1	24.7917	0.260199	0.233548	1.11411	0.265231	0.708857	FALSE
Kdm4a	23.3505	0.266663	0.239246	1.1146	0.265024	0.708857	FALSE
Slc15a2	30.5383	-0.280197	0.251238	-1.11527	0.264735	0.708857	FALSE
Smim7	129.345	0.120551	0.108123	1.11494	0.264877	0.708857	FALSE
Ssr2	107.957	-0.132699	0.119096	-1.11422	0.265186	0.708857	FALSE
St3gal2	80.4716	-0.161191	0.144715	-1.11386	0.26534	0.708857	FALSE
Stx7	89.9108	0.153839	0.137983	1.11491	0.264888	0.708857	FALSE
Ublcp1	39.2232	0.216199	0.193868	1.11519	0.264771	0.708857	FALSE
Gm13306	56.9879	0.304926	0.274084	1.11253	0.265912	0.709882	FALSE
Ppp1r3e	25.4126	-0.271256	0.243906	-1.11214	0.266079	0.710031	FALSE
Efr3b	66.1946	0.160774	0.144658	1.1114	0.266395	0.710541	FALSE
Fry	34.7588	0.221686	0.199507	1.11117	0.266495	0.710541	FALSE
Mrps17	82.5552	-0.151522	0.136424	-1.11067	0.266713	0.710822	FALSE
Dbn1	204.791	-0.147735	0.133048	-1.11039	0.266832	0.710842	FALSE
Nudt2	43.8789	-0.202576	0.182497	-1.11003	0.266987	0.710956	FALSE
Higd2a	304.94	-0.0946516	0.0853911	-1.10845	0.267668	0.712178	FALSE
Rpsa	762.521	-0.189024	0.170567	-1.10821	0.267771	0.712178	FALSE
Trim46	86.2811	-0.149948	0.13531	-1.10818	0.267784	0.712178	FALSE
Actn1	31.7364	0.233467	0.210882	1.10709	0.268253	0.71302	FALSE
Pcdh1	114.423	-0.143203	0.12937	-1.10693	0.268325	0.71302	FALSE
Inppl1	28.5205	-0.253326	0.229069	-1.10589	0.268772	0.713609	FALSE
Slc7a10	34.2431	-0.250092	0.226133	-1.10595	0.268746	0.713609	FALSE
Anxa7	50.7299	0.188786	0.171023	1.10386	0.269653	0.714144	FALSE
Gm14308	29.5313	-0.252463	0.228566	-1.10455	0.269354	0.714144	FALSE
Huwe1	44.0589	0.205271	0.186	1.10361	0.269763	0.714144	FALSE
Lman2l	28.3416	-0.254483	0.230487	-1.10411	0.269547	0.714144	FALSE
Nkain4	147.539	-0.159641	0.144526	-1.10459	0.269339	0.714144	FALSE
Ptbp1	20.8756	-0.301466	0.273124	-1.10377	0.269692	0.714144	FALSE
Ufsp2	34.4865	0.219236	0.198599	1.10391	0.269631	0.714144	FALSE
Slc25a3	458.231	0.0769827	0.069773	1.10333	0.269884	0.714166	FALSE
Iars2	21.0602	0.277154	0.25151	1.10196	0.270479	0.714726	FALSE
Itfg2	21.6153	0.274854	0.249455	1.10182	0.270541	0.714726	FALSE
Pptc7	26.8946	0.248486	0.22558	1.10154	0.27066	0.714726	FALSE
Smim10l2a	26.8342	-0.266113	0.241565	-1.10162	0.270628	0.714726	FALSE
Tbrg4	32.9999	0.22552	0.204546	1.10254	0.270228	0.714726	FALSE
Atp5k	1058.9	-0.12128	0.110159	-1.10095	0.270919	0.714893	FALSE
Mrps36	72.7849	-0.163304	0.148339	-1.10088	0.270948	0.714893	FALSE
Camk2n1	2294.04	-0.207579	0.188679	-1.10017	0.271258	0.715413	FALSE
Brd3os	36.0284	0.215067	0.195608	1.09948	0.271558	0.715525	FALSE
Cep170b	147.922	-0.123564	0.112403	-1.09929	0.27164	0.715525	FALSE
Dagla	45.4581	0.193343	0.175861	1.09941	0.271588	0.715525	FALSE
Snrpg	65.4524	-0.202501	0.184407	-1.09812	0.272153	0.716579	FALSE
B9d1	36.9751	-0.226864	0.206785	-1.0971	0.272597	0.716902	FALSE
Cap2	137.728	0.140776	0.128594	1.09473	0.273634	0.716902	FALSE
Cfap298	56.3306	0.173713	0.158401	1.09667	0.272785	0.716902	FALSE
Cttnbp2	21.9044	-0.294479	0.268984	-1.09478	0.273611	0.716902	FALSE
Dynll2	1572.79	-0.0769934	0.0702942	-1.0953	0.273384	0.716902	FALSE
Hipk1	33.4954	0.227801	0.207673	1.09692	0.272677	0.716902	FALSE
Kif3c	126.504	0.118774	0.10838	1.09591	0.273119	0.716902	FALSE
Pak3	22.3777	0.271432	0.247835	1.09521	0.273423	0.716902	FALSE
Rab6b	373.865	-0.0791107	0.0721259	-1.09684	0.27271	0.716902	FALSE
Rpl28	509.272	-0.14201	0.129588	-1.09586	0.273142	0.716902	FALSE
Tmco1	52.2546	-0.187574	0.171261	-1.09525	0.273405	0.716902	FALSE
Zmynd11	115.702	0.148947	0.135867	1.09627	0.272959	0.716902	FALSE
Katnal1	71.654	0.154099	0.140965	1.09317	0.274318	0.717507	FALSE
Kcnj3	30.3525	0.251924	0.230427	1.09329	0.274266	0.717507	FALSE
Rpl14	1095.18	-0.171574	0.156914	-1.09342	0.274208	0.717507	FALSE
Vps28	273.086	0.0889945	0.0813808	1.09356	0.27415	0.717507	FALSE
2410002F23Rik	48.3736	0.190464	0.174278	1.09287	0.274449	0.717554	FALSE
Bcl9l	21.1029	-0.294932	0.27005	-1.09214	0.274772	0.717842	FALSE
Dnal4	113.497	-0.141588	0.129678	-1.09185	0.2749	0.717842	FALSE
Pls3	62.6553	0.17139	0.157009	1.09159	0.275012	0.717842	FALSE
Wls	21.2262	-0.289764	0.265363	-1.09196	0.274852	0.717842	FALSE
Kars	47.5845	0.186196	0.170662	1.09102	0.275264	0.717915	FALSE
Ncoa1	34.3894	0.215252	0.197389	1.0905	0.275494	0.717915	FALSE
Rps18	1612.1	-0.167711	0.153751	-1.0908	0.275363	0.717915	FALSE
Trnt1	26.293	0.248941	0.228244	1.09068	0.275413	0.717915	FALSE
Snx6	34.6789	-0.225322	0.206675	-1.09023	0.275614	0.717933	FALSE
B3gat1	109.134	-0.138155	0.126794	-1.0896	0.275889	0.718061	FALSE
Hdac2	38.0095	0.206844	0.189807	1.08976	0.27582	0.718061	FALSE
Frmpd4	21.4051	0.276266	0.253611	1.08933	0.27601	0.718078	FALSE
Tmem63a	29.3735	-0.271278	0.249209	-1.08856	0.27635	0.718669	TRUE
Eif5b	20.9411	0.275972	0.253717	1.08772	0.276721	0.718747	FALSE
Gak	58.6247	0.166892	0.153404	1.08793	0.276627	0.718747	FALSE
Lrp12	22.3744	0.270115	0.248257	1.08804	0.276576	0.718747	FALSE
Aggf1	47.6616	-0.194275	0.178672	-1.08733	0.27689	0.718892	FALSE
Nipa1	33.7881	0.219495	0.201952	1.08687	0.277096	0.719132	FALSE
Erg28	45.8896	-0.195456	0.180212	-1.08459	0.278104	0.719759	FALSE
Gabra2	28.7052	-0.255144	0.235235	-1.08464	0.278083	0.719759	FALSE
Rab2a	137.164	0.113598	0.10477	1.08427	0.278246	0.719759	FALSE
Sec63	42.4697	0.249965	0.230495	1.08447	0.278155	0.719759	FALSE
St6gal2	22.7486	0.307043	0.283041	1.0848	0.27801	0.719759	FALSE
Stx1a	535.574	-0.107617	0.0991542	-1.08535	0.277766	0.719759	FALSE
Tmem86a	40.1405	-0.21666	0.199613	-1.0854	0.277745	0.719759	TRUE
Zfp346	23.3499	-0.276646	0.254791	-1.08578	0.277578	0.719759	FALSE
Ilk	87.2779	0.152648	0.140877	1.08356	0.278562	0.720281	FALSE
Mpped1	155.426	-0.110568	0.102075	-1.0832	0.278718	0.720392	FALSE
Dhodh	26.5281	0.254029	0.234694	1.08239	0.279081	0.72074	FALSE
Elmod1	68.1954	0.168403	0.155549	1.08264	0.278968	0.72074	FALSE
Ccn3	38.0258	-0.232562	0.214959	-1.08189	0.279301	0.721016	FALSE
Nedd8	394.561	0.0938111	0.0867404	1.08152	0.279468	0.721152	FALSE
Reep2	112.612	-0.132863	0.122937	-1.08074	0.279814	0.721752	FALSE
Arhgap5	27.4763	-0.255	0.23658	-1.07786	0.281096	0.721873	FALSE
Dmd	22.8817	-0.276393	0.255921	-1.07999	0.280145	0.721873	FALSE
Gabrg2	74.1403	0.185002	0.171418	1.07925	0.280478	0.721873	FALSE
Gtdc1	62.1834	0.181533	0.168334	1.07841	0.280852	0.721873	FALSE
Magee1	90.6715	0.143599	0.132988	1.07979	0.280235	0.721873	FALSE
Ngrn	70.4824	-0.158634	0.147183	-1.0778	0.281121	0.721873	FALSE
Pcyt2	104.966	-0.142113	0.131819	-1.07808	0.280996	0.721873	FALSE
Pnpla6	28.5572	-0.249029	0.231089	-1.07763	0.281199	0.721873	FALSE
Rpl4	821.979	-0.160769	0.149156	-1.07786	0.281098	0.721873	FALSE
Scn3b	40.9309	0.277553	0.257521	1.07779	0.281129	0.721873	FALSE
Syf2	97.3657	-0.160464	0.148913	-1.07756	0.281229	0.721873	FALSE
Ydjc	29.4438	-0.250593	0.232001	-1.08014	0.280082	0.721873	FALSE
Tlcd3b	52.9847	-0.188261	0.175015	-1.07569	0.282066	0.72373	FALSE
Cab39	74.2489	0.153194	0.142703	1.07351	0.283042	0.724316	FALSE
Chka	33.983	-0.229793	0.214132	-1.07314	0.283209	0.724316	FALSE
Clcn3	55.641	0.168734	0.157214	1.07327	0.283148	0.724316	FALSE
Ctbp1	219.548	-0.10089	0.093962	-1.07373	0.282945	0.724316	FALSE
Dnajc4	21.3375	-0.28362	0.264286	-1.07316	0.283201	0.724316	FALSE
Kdm4b	41.0802	0.195594	0.182077	1.07424	0.282717	0.724316	FALSE
Nfkbib	41.5467	0.195523	0.182115	1.07363	0.28299	0.724316	FALSE
Zfp617	29.2846	0.235878	0.219462	1.0748	0.282465	0.724316	FALSE
Gpcpd1	36.5098	0.221885	0.206896	1.07244	0.283521	0.724528	FALSE
Hapln1	20.8703	-0.293674	0.273779	-1.07267	0.28342	0.724528	FALSE
Lamp1	243.322	-0.108256	0.10099	-1.07195	0.283744	0.724773	FALSE
Trak2	71.5282	-0.169033	0.157722	-1.07172	0.283846	0.724773	FALSE
C1ql3	45.852	-0.213305	0.199126	-1.07121	0.284077	0.724801	FALSE
Nipsnap1	65.1335	0.157712	0.147301	1.07068	0.284314	0.724801	FALSE
Sac3d1	33.3169	-0.227818	0.212759	-1.07078	0.284269	0.724801	FALSE
Srf	49.3186	-0.190841	0.178179	-1.07106	0.284143	0.724801	FALSE
Mcrip2	21.2688	-0.288812	0.26985	-1.07027	0.284498	0.724978	FALSE
Arih1	23.9306	0.258109	0.241393	1.06925	0.284957	0.725437	FALSE
Cenpb	101.832	-0.164538	0.153888	-1.06921	0.284975	0.725437	FALSE
Cox14	47.4443	-0.188684	0.17658	-1.06855	0.285274	0.725437	FALSE
Frrs1l	72.5021	0.156471	0.146433	1.06855	0.285273	0.725437	FALSE
Kif21a	51.9138	0.183699	0.171932	1.06844	0.285322	0.725437	FALSE
Nenf	115.272	-0.138738	0.129862	-1.06834	0.285365	0.725437	FALSE
Epb41l2	72.1561	-0.203706	0.190738	-1.06799	0.285527	0.725556	TRUE
Dab1	51.5392	0.175667	0.164661	1.06684	0.286044	0.726581	FALSE
Usp11	65.9725	0.164316	0.154084	1.06641	0.28624	0.726785	FALSE
Dusp7	49.8142	-0.189476	0.17785	-1.06537	0.286709	0.727684	FALSE
Slc39a7	112.104	-0.1265	0.118798	-1.06483	0.286951	0.727716	FALSE
Smim18	27.7807	0.247484	0.232378	1.06501	0.286872	0.727716	FALSE
Rrbp1	37.8337	-0.213194	0.200277	-1.06449	0.287105	0.727816	TRUE
Mvk	55.3212	-0.191847	0.180361	-1.06368	0.287472	0.728453	FALSE
Psmc5	296.853	0.0942362	0.0886378	1.06316	0.287709	0.728496	FALSE
Rgs3	44.1466	-0.199745	0.187883	-1.06314	0.287719	0.728496	FALSE
Cbs	27.4857	-0.261516	0.246091	-1.06268	0.287927	0.728733	FALSE
Kif17	24.8222	0.247535	0.233013	1.06232	0.288089	0.728851	FALSE
Camkk2	159.837	-0.118636	0.111775	-1.06139	0.288514	0.729343	FALSE
Ccdc106	77.0695	-0.218096	0.205446	-1.06157	0.288429	0.729343	FALSE
Ehd3	50.7664	0.174778	0.164737	1.06095	0.288712	0.729553	FALSE
Slc49a4	57.9599	0.263411	0.248397	1.06044	0.288943	0.729846	FALSE
Comt	157.567	0.107987	0.101956	1.05915	0.28953	0.730423	FALSE
Lgalsl	37.7439	0.201629	0.190277	1.05966	0.289299	0.730423	FALSE
Mphosph6	23.0146	0.266356	0.251534	1.05893	0.289632	0.730423	FALSE
Npy	344.436	0.115029	0.108595	1.05925	0.289486	0.730423	FALSE
Tsen34	115.569	0.119903	0.113281	1.05846	0.289846	0.730671	FALSE
Ap1ar	71.7367	-0.163561	0.155018	-1.05511	0.291376	0.732564	FALSE
Apbb3	45.3646	0.19927	0.188749	1.05575	0.291085	0.732564	FALSE
Npc2	43.8236	-0.227834	0.215923	-1.05516	0.29135	0.732564	TRUE
Syt3	65.4854	0.16318	0.154667	1.05504	0.291407	0.732564	FALSE
Tmem33	61.5433	0.167381	0.158597	1.05539	0.291249	0.732564	FALSE
Wdr74	63.1445	0.157483	0.149156	1.05583	0.291047	0.732564	FALSE
Zfp148	31.9141	0.22186	0.210259	1.05517	0.291346	0.732564	FALSE
Tmem191c	196.516	-0.101042	0.0958599	-1.05406	0.291854	0.733108	FALSE
Zfp967	33.2463	-0.222169	0.210738	-1.05424	0.291773	0.733108	FALSE
Arglu1	28.475	-0.249516	0.236817	-1.05362	0.292056	0.733248	FALSE
Entr1	71.0911	-0.155788	0.147922	-1.05318	0.292257	0.733248	FALSE
Med28	139.621	-0.122627	0.116431	-1.05321	0.292245	0.733248	FALSE
Atp5g2	603.588	0.0909044	0.0864097	1.05202	0.292792	0.733889	FALSE
Rab33a	48.717	0.184404	0.175333	1.05174	0.29292	0.733889	FALSE
Tprn	23.7774	0.258344	0.245665	1.05161	0.292977	0.733889	FALSE
Zfp688	24.492	-0.259428	0.246563	-1.05218	0.292717	0.733889	FALSE
Kbtbd11	62.2168	0.161221	0.153376	1.05115	0.293191	0.734135	FALSE
Lrpap1	126.371	0.138635	0.131986	1.05038	0.293544	0.73444	FALSE
Sirt5	36.1301	-0.214035	0.203736	-1.05055	0.293464	0.73444	FALSE
Gpi1	494.511	0.173495	0.16523	1.05002	0.293709	0.734562	FALSE
Trim37	160.475	0.111262	0.105992	1.04972	0.293848	0.73462	FALSE
Ppp2cb	111.873	-0.130922	0.124776	-1.04926	0.294058	0.734639	FALSE
Snx15	56.7025	-0.170442	0.162479	-1.04901	0.294172	0.734639	FALSE
Wac	36.8776	0.201063	0.191681	1.04894	0.294204	0.734639	FALSE
Rpl38	1759.45	-0.162276	0.154759	-1.04857	0.294377	0.734782	FALSE
Adgrb2	263.85	0.0904135	0.0863367	1.04722	0.294998	0.734799	FALSE
Ccni	166.23	-0.141487	0.13513	-1.04704	0.295079	0.734799	FALSE
Eef1a2	1340.62	0.0868958	0.0829629	1.04741	0.294913	0.734799	FALSE
Hmg20b	24.1325	-0.261725	0.249865	-1.04747	0.294884	0.734799	FALSE
Tmem181a	40.0244	-0.207711	0.198204	-1.04797	0.294654	0.734799	FALSE
Tmem192	28.8635	0.230212	0.219663	1.04802	0.294628	0.734799	FALSE
Cox6a2	29.6241	0.228355	0.218559	1.04482	0.296105	0.735216	FALSE
Dld	52.9862	0.170808	0.16332	1.04585	0.29563	0.735216	FALSE
Dpm1	30.6892	0.32012	0.306671	1.04386	0.296552	0.735216	FALSE
Erh	103.537	-0.143464	0.137207	-1.0456	0.295747	0.735216	FALSE
Immt	82.0207	0.141217	0.135341	1.04342	0.296756	0.735216	FALSE
Lamp2	28.4885	0.231204	0.22152	1.04372	0.296616	0.735216	FALSE
Phpt1	185.618	-0.1192	0.114187	-1.0439	0.296533	0.735216	FALSE
Rps29	2830.48	-0.188086	0.18014	-1.04411	0.296434	0.735216	FALSE
Septin2	43.564	-0.203276	0.194443	-1.04543	0.295826	0.735216	FALSE
Stmn2	258.616	-0.0994478	0.0951627	-1.04503	0.296009	0.735216	FALSE
Thra	1149.28	-0.155906	0.149034	-1.04611	0.295511	0.735216	FALSE
Ttyh3	155.346	0.107791	0.10329	1.04358	0.296682	0.735216	FALSE
Vps26b	52.8362	0.168754	0.161458	1.04519	0.295936	0.735216	FALSE
Acad8	34.0858	0.217839	0.20884	1.04309	0.296905	0.735299	FALSE
Slc25a44	55.4949	0.163565	0.156899	1.04249	0.297187	0.735709	FALSE
Pgs1	109.339	-0.126021	0.121061	-1.04097	0.297887	0.737155	FALSE
Paqr4	65.1814	-0.160215	0.153958	-1.04064	0.298042	0.73725	FALSE
Jun	35.3785	0.207269	0.19935	1.03972	0.298469	0.738019	FALSE
Hars	94.6189	0.129655	0.124781	1.03907	0.298775	0.73837	FALSE
Tanc2	31.9225	0.225257	0.21682	1.03891	0.298845	0.73837	FALSE
Dclk3	42.6431	0.205266	0.197641	1.03858	0.298999	0.738464	FALSE
Txndc12	35.1235	-0.213412	0.205533	-1.03833	0.299116	0.738465	FALSE
Hgsnat	27.9842	0.231356	0.222899	1.03794	0.299296	0.738621	FALSE
Dnlz	26.4699	-0.245834	0.236967	-1.03742	0.299541	0.738763	FALSE
Ppp2r2b	73.4157	-0.149075	0.143712	-1.03732	0.299587	0.738763	FALSE
Dad1	262.138	-0.0862757	0.0831995	-1.03697	0.299748	0.738872	FALSE
Sobp	28.729	-0.235159	0.226855	-1.03661	0.299919	0.739007	FALSE
Atp5d	664.445	0.123888	0.119608	1.03579	0.3003	0.739188	FALSE
Gm4631	27.9478	-0.243105	0.234782	-1.03545	0.300459	0.739188	FALSE
Nrxn2	224.694	-0.117053	0.113044	-1.03546	0.300452	0.739188	FALSE
Srrm3	30.247	-0.232346	0.224313	-1.03581	0.300291	0.739188	FALSE
Fgfr1	28.1986	-0.246028	0.237763	-1.03476	0.30078	0.739689	FALSE
Dnal1	42.9559	-0.197303	0.190815	-1.034	0.301136	0.739705	FALSE
Nelfb	58.8214	-0.164373	0.158946	-1.03415	0.301068	0.739705	FALSE
Sirpa	230.202	-0.0876796	0.0847742	-1.03427	0.301009	0.739705	TRUE
BC031181	176.698	-0.0997863	0.0965589	-1.03342	0.301405	0.739811	FALSE
Eps15	113.345	0.13084	0.126672	1.03291	0.301647	0.739811	FALSE
Glrx5	25.9997	0.237998	0.230321	1.03333	0.30145	0.739811	FALSE
Thap12	37.5151	-0.213098	0.206278	-1.03306	0.301577	0.739811	FALSE
Eif2a	24.6571	0.240791	0.233457	1.03141	0.302347	0.740804	FALSE
Ssbp4	169.384	-0.142756	0.138424	-1.0313	0.302402	0.740804	FALSE
Vps35	56.738	0.162855	0.157867	1.0316	0.302262	0.740804	FALSE
Polr2e	174.762	-0.101004	0.0979729	-1.03094	0.302569	0.740926	FALSE
Mcf2l	98.7422	-0.132474	0.128532	-1.03067	0.302694	0.740945	FALSE
Psme1	95.897	-0.140814	0.136672	-1.03031	0.302866	0.741079	TRUE
Ctnna1	64.0718	0.152254	0.147869	1.02965	0.303173	0.741544	FALSE
Nat8l	264.472	0.116366	0.113117	1.02872	0.303611	0.74233	FALSE
Dhcr7	22.0598	-0.267117	0.259834	-1.02803	0.303937	0.742839	FALSE
Fgfr1op2	68.4492	0.16342	0.159137	1.02691	0.304461	0.743157	FALSE
Gna11	100.797	-0.140494	0.136736	-1.02748	0.304193	0.743157	FALSE
Gtf2i	108.515	-0.12404	0.120859	-1.02632	0.304741	0.743157	FALSE
Lims2	23.5416	-0.265186	0.258246	-1.02687	0.30448	0.743157	FALSE
Nt5c2	30.2433	0.217116	0.211561	1.02626	0.304771	0.743157	FALSE
Nxph3	33.6148	-0.24113	0.234944	-1.02633	0.304735	0.743157	FALSE
Fbxo28	20.9835	0.271431	0.26495	1.02446	0.305617	0.74327	FALSE
Fto	114.224	0.115154	0.112436	1.02418	0.305753	0.74327	FALSE
Inpp5f	37.577	0.195946	0.191141	1.02514	0.305296	0.74327	FALSE
Kcnf1	63.6255	-0.173516	0.169433	-1.02409	0.305791	0.74327	FALSE
Ppp1ccb	28.6574	0.360643	0.351921	1.02478	0.305466	0.74327	FALSE
Ppp1r12c	130.924	-0.113298	0.110652	-1.02392	0.305873	0.74327	FALSE
Robo2	25.3905	0.238481	0.23278	1.02449	0.305605	0.74327	FALSE
Ubl4a	65.5265	-0.159904	0.155948	-1.02537	0.30519	0.74327	FALSE
Zfp777	32.7171	0.209969	0.204947	1.0245	0.305598	0.74327	FALSE
Sft2d1	90.8603	-0.136542	0.133478	-1.02295	0.30633	0.743923	TRUE
Zrsr1	64.3441	0.284642	0.278282	1.02286	0.306376	0.743923	FALSE
Atxn10	197.933	0.0999307	0.0977819	1.02198	0.306792	0.744648	FALSE
Marf1	36.8922	-0.206986	0.202947	-1.0199	0.307774	0.745434	FALSE
Prelid3b	65.2173	-0.155692	0.152706	-1.01955	0.30794	0.745434	FALSE
Rabgef1	44.2805	0.188146	0.184476	1.01989	0.30778	0.745434	FALSE
Rgs5	43.9749	-0.197104	0.193141	-1.02052	0.307483	0.745434	FALSE
Syt7	135.397	-0.114618	0.112415	-1.01959	0.307921	0.745434	FALSE
Tnfrsf21	33.9666	0.20903	0.205011	1.0196	0.307916	0.745434	FALSE
Wbp1l	28.4748	0.231808	0.227236	1.02012	0.307671	0.745434	FALSE
Naxe	89.7536	-0.134258	0.13181	-1.01857	0.308407	0.745994	FALSE
Pkia	77.1983	0.164266	0.161253	1.01869	0.308352	0.745994	FALSE
Ramp3	53.7885	-0.229607	0.22551	-1.01817	0.308599	0.746174	FALSE
Mecp2	34.1555	0.206337	0.202787	1.01751	0.308913	0.746352	FALSE
Pvalb	277.897	0.23668	0.232692	1.01714	0.309088	0.746352	FALSE
Vezt	31.8471	0.266302	0.261845	1.01702	0.309144	0.746352	FALSE
Zfand1	42.4693	0.185556	0.182349	1.01758	0.308875	0.746352	FALSE
Exosc2	25.4249	0.232991	0.229283	1.01617	0.309547	0.746472	FALSE
Rhoa	170.201	-0.112718	0.110918	-1.01623	0.30952	0.746472	FALSE
Stxbp5	28.9638	0.22108	0.217491	1.0165	0.309392	0.746472	FALSE
Sord	24.8855	0.236634	0.233035	1.01544	0.309894	0.747025	FALSE
Wdr45	65.8818	0.149238	0.147023	1.01507	0.310072	0.747168	FALSE
Pacsin1	317.786	-0.0864208	0.085209	-1.01422	0.310477	0.747861	FALSE
Rnpep	35.0826	-0.210381	0.207538	-1.0137	0.310726	0.748174	FALSE
Nudt4	88.2715	-0.150662	0.148724	-1.01303	0.311048	0.748666	FALSE
Hspe1	314.611	-0.119045	0.117613	-1.01217	0.311455	0.74936	FALSE
Chmp4b	266.506	-0.0848797	0.0840814	-1.00949	0.312738	0.749606	FALSE
Crtac1	33.7301	0.20543	0.203506	1.00946	0.312755	0.749606	FALSE
Itsn1	35.3033	-0.216121	0.21425	-1.00873	0.313103	0.749606	FALSE
Ncaph2	104.892	-0.123917	0.122672	-1.01015	0.312424	0.749606	FALSE
Phlpp1	34.4086	-0.21579	0.213325	-1.01156	0.311749	0.749606	FALSE
Phospho1	48.5672	0.180316	0.178585	1.00969	0.312644	0.749606	FALSE
Ralb	21.5747	-0.268234	0.265911	-1.00874	0.313101	0.749606	FALSE
Scd1	77.0046	-0.183373	0.18173	-1.00904	0.312955	0.749606	FALSE
Sidt1	24.2173	0.24023	0.237747	1.01044	0.312282	0.749606	FALSE
Sirt3	212.565	-0.12102	0.119944	-1.00896	0.312992	0.749606	FALSE
Tango2	140.433	0.110811	0.109711	1.01003	0.312481	0.749606	FALSE
Tex261	30.0911	-0.223413	0.221528	-1.00851	0.31321	0.749606	FALSE
Timm44	43.6024	-0.190651	0.188559	-1.01109	0.311973	0.749606	FALSE
Ypel5	78.5265	0.143817	0.142604	1.0085	0.313214	0.749606	FALSE
Dpp6	65.1277	0.152839	0.151649	1.00785	0.313528	0.750051	FALSE
Fkbp3	148.186	0.1182	0.117306	1.00762	0.313636	0.750051	FALSE
Mgat5b	62.7851	-0.170922	0.169684	-1.0073	0.313793	0.750143	FALSE
Ankrd13c	33.6666	-0.212098	0.210719	-1.00654	0.314156	0.750568	FALSE
Cyb561d2	40.4193	-0.195284	0.194042	-1.0064	0.314223	0.750568	FALSE
Eif4g3	82.0413	0.145484	0.14459	1.00619	0.314326	0.750568	FALSE
Slc1a2	482.008	-0.160195	0.159321	-1.00549	0.314663	0.750805	FALSE
Wdr73	44.1041	0.180977	0.179969	1.0056	0.314607	0.750805	FALSE
Atp6v1g2	538.641	0.0768711	0.076508	1.00475	0.315019	0.751181	FALSE
Dtymk	30.3974	-0.221518	0.220605	-1.00414	0.31531	0.751181	FALSE
Nfasc	48.3066	0.183096	0.182259	1.00459	0.315093	0.751181	FALSE
Pdcd6ip	23.6819	0.239864	0.238976	1.00372	0.315515	0.751181	FALSE
Retreg2	236.026	0.0945616	0.0941523	1.00435	0.315211	0.751181	FALSE
Slc25a19	54.8563	-0.169928	0.169304	-1.00368	0.315531	0.751181	FALSE
Cpsf3	29.3861	0.216515	0.215902	1.00284	0.315938	0.751585	FALSE
Zmat5	70.959	0.145248	0.144835	1.00285	0.315934	0.751585	FALSE
Ccm2	70.8486	-0.181752	0.181313	-1.00242	0.31614	0.751782	FALSE
Hp1bp3	151.826	0.100237	0.1001	1.00137	0.316648	0.752426	FALSE
Plppr2	146.326	-0.113691	0.113535	-1.00137	0.316646	0.752426	FALSE
Jade2	22.7682	0.243232	0.243025	1.00085	0.316898	0.752454	FALSE
Zfyve27	58.6658	-0.16743	0.167287	-1.00086	0.316897	0.752454	FALSE
Cbx3	124.822	-0.121355	0.121288	-1.00055	0.317045	0.752521	FALSE
Atp6v0e	67.8617	0.188698	0.188747	0.99974	0.317437	0.75297	FALSE
Chrm4	26.1728	0.23429	0.234368	0.999667	0.317472	0.75297	FALSE
Camk2n2	312.602	-0.139485	0.139671	-0.998669	0.317955	0.753605	FALSE
Wdr26	30.5917	0.20983	0.210119	0.998623	0.317977	0.753605	FALSE
Foxred1	34.428	0.206189	0.206577	0.998123	0.31822	0.753616	FALSE
Sap30bp	45.3114	0.202217	0.202573	0.998239	0.318163	0.753616	FALSE
1110065P20Rik	77.7822	-0.150253	0.150681	-0.997164	0.318685	0.753872	FALSE
Eif3l	42.8242	0.179168	0.179644	0.997347	0.318596	0.753872	FALSE
Ifitm10	33.9147	0.20397	0.204532	0.997253	0.318642	0.753872	TRUE
Nckipsd	52.7779	0.165408	0.165989	0.996505	0.319005	0.754142	FALSE
Tmem41b	29.2258	0.225574	0.226381	0.996438	0.319037	0.754142	FALSE
Dnajc8	147.185	0.110711	0.111357	0.994205	0.320123	0.754646	FALSE
Fam220a	46.5433	0.171591	0.172435	0.995102	0.319687	0.754646	FALSE
Fbxo6	43.5125	0.18015	0.181084	0.994841	0.319814	0.754646	FALSE
Gpx4	920.934	-0.135043	0.135749	-0.994804	0.319832	0.754646	FALSE
Gtf3c1	43.1793	0.181375	0.182287	0.994994	0.319739	0.754646	FALSE
Mrpl53	109.377	-0.137489	0.13832	-0.993992	0.320227	0.754646	FALSE
Phlda3	38.1031	-0.20967	0.210847	-0.994417	0.32002	0.754646	FALSE
Rhbdd3	24.07	-0.246936	0.248539	-0.993551	0.320442	0.754646	FALSE
Slc6a9	37.265	-0.202442	0.203565	-0.994479	0.31999	0.754646	FALSE
Spata2l	36.1433	0.199626	0.200901	0.993656	0.32039	0.754646	FALSE
Capn2	35.0853	-0.202849	0.20453	-0.991778	0.321306	0.755294	FALSE
Ndufaf8	39.5442	-0.199281	0.200936	-0.991763	0.321313	0.755294	FALSE
Rhbdl1	83.4841	-0.134622	0.135701	-0.992051	0.321173	0.755294	FALSE
Rpl7	502.918	-0.166524	0.16777	-0.992571	0.320919	0.755294	FALSE
Slc1a4	28.4531	-0.226719	0.228542	-0.99202	0.321188	0.755294	FALSE
Camk2b	464.905	0.080647	0.0814047	0.990692	0.321836	0.755403	FALSE
Cops3	39.5356	0.184014	0.185641	0.991237	0.32157	0.755403	FALSE
Mcm7	21.872	0.248539	0.250842	0.990822	0.321773	0.755403	FALSE
Sybu	57.2268	-0.161787	0.163295	-0.990762	0.321802	0.755403	FALSE
Hnmt	28.3169	0.219849	0.22199	0.990356	0.322	0.755508	FALSE
Dtd1	116.04	0.118564	0.119891	0.988932	0.322697	0.756301	FALSE
Mcfd2	67.2442	-0.156274	0.157992	-0.989127	0.322601	0.756301	FALSE
Rpl10	802.821	0.2333	0.235809	0.98936	0.322487	0.756301	FALSE
Ddx47	40.162	0.184501	0.186859	0.987382	0.323456	0.756632	FALSE
Fam122a	21.4681	0.246804	0.250055	0.986999	0.323643	0.756632	FALSE
Myo6	56.9406	-0.188999	0.191461	-0.987142	0.323573	0.756632	FALSE
Nme1	73.5239	-0.151524	0.153511	-0.987054	0.323616	0.756632	FALSE
Npdc1	275.466	-0.0846498	0.0858101	-0.986477	0.323899	0.756632	FALSE
Rnf187	609.601	-0.0712289	0.0721147	-0.987718	0.323291	0.756632	FALSE
Seh1l	25.346	0.22786	0.230919	0.986754	0.323763	0.756632	FALSE
Sumo2	249.052	-0.0948294	0.0961321	-0.986449	0.323913	0.756632	FALSE
Zfp637	115.048	-0.116976	0.118419	-0.987812	0.323245	0.756632	FALSE
Dcaf4	22.6663	0.240612	0.24407	0.985831	0.324216	0.757062	FALSE
Slc36a1	31.0375	0.214722	0.21791	0.985371	0.324442	0.75731	FALSE
Rgma	31.3322	-0.214684	0.218153	-0.984097	0.325068	0.758212	FALSE
Ttc9	35.024	0.195143	0.198251	0.984323	0.324957	0.758212	FALSE
Rasgef1b	31.5475	-0.228881	0.232878	-0.982834	0.325689	0.759382	FALSE
Abracl	38.8149	0.210784	0.214532	0.98253	0.325839	0.759451	FALSE
Hs6st1	26.3986	0.222616	0.226652	0.982193	0.326005	0.759559	FALSE
Mib1	59.0792	0.15697	0.159878	0.981807	0.326195	0.759723	FALSE
Rbsn	24.1038	0.231878	0.236344	0.981102	0.326542	0.759816	FALSE
Tcerg1	21.2	0.263467	0.268571	0.980996	0.326595	0.759816	FALSE
Tmem184b	51.9502	-0.167707	0.170922	-0.98119	0.326499	0.759816	FALSE
Rit1	56.1096	-0.159639	0.162849	-0.980293	0.326941	0.760064	FALSE
Tnks1bp1	54.5241	0.157937	0.161076	0.980511	0.326834	0.760064	FALSE
Ankrd40	85.3349	-0.143095	0.146294	-0.978137	0.328007	0.760385	FALSE
Dync2i2	55.8932	-0.165809	0.169316	-0.979292	0.327435	0.760385	FALSE
Gm10275	1495.69	-0.154814	0.15822	-0.978475	0.327839	0.760385	FALSE
Mrpl18	69.6535	-0.147493	0.150665	-0.978946	0.327607	0.760385	FALSE
Nipsnap2	46.5465	0.168133	0.17197	0.977687	0.328229	0.760385	FALSE
Nova2	21.9863	-0.256819	0.26234	-0.978956	0.327602	0.760385	FALSE
Plekhg5	52.4462	0.161267	0.16479	0.978624	0.327766	0.760385	FALSE
Rilpl1	46.5666	0.171168	0.175088	0.977613	0.328266	0.760385	FALSE
Rpp14	23.1971	-0.249213	0.254927	-0.977584	0.32828	0.760385	FALSE
Uxs1	55.2079	0.161999	0.165523	0.978713	0.327722	0.760385	FALSE
Pkd1	30.3781	0.225962	0.231307	0.976893	0.328622	0.760621	FALSE
Vps16	68.741	0.152532	0.156115	0.977052	0.328544	0.760621	FALSE
Pet100	90.5404	-0.129469	0.132566	-0.976642	0.328746	0.760631	FALSE
Rtn4rl1	35.2919	0.191453	0.196102	0.976293	0.328919	0.760754	FALSE
Rbck1	112.087	-0.138762	0.142177	-0.97598	0.329074	0.760834	FALSE
Itgb1bp1	44.1269	-0.184401	0.188993	-0.975707	0.32921	0.76087	FALSE
Bnip2	21.4397	-0.25906	0.265777	-0.974728	0.329695	0.760881	FALSE
Hdlbp	69.3477	0.140386	0.143991	0.974964	0.329578	0.760881	FALSE
Ntm	179.624	0.0931843	0.0955691	0.975047	0.329537	0.760881	FALSE
Sult4a1	480.658	0.0716701	0.0735018	0.975079	0.329521	0.760881	FALSE
Txlna	34.9283	0.233156	0.239333	0.974189	0.329963	0.761221	FALSE
Pradc1	36.8868	0.188278	0.193381	0.973608	0.330251	0.761609	FALSE
Fam81a	118.11	-0.116021	0.119207	-0.973276	0.330416	0.761712	FALSE
Utp3	44.1299	0.172998	0.177927	0.972298	0.330902	0.762556	FALSE
Etv5	52.5265	0.180502	0.1858	0.971489	0.331305	0.76319	FALSE
Timmdc1	24.0786	-0.24072	0.247843	-0.971261	0.331418	0.76319	FALSE
Hsf4	36.0025	0.196002	0.201897	0.970801	0.331647	0.763272	FALSE
Il33	30.9884	-0.221472	0.228156	-0.970706	0.331695	0.763272	FALSE
Mtmr3	40.685	0.177387	0.182794	0.97042	0.331837	0.763322	FALSE
Galnt11	23.6332	0.23077	0.238034	0.969486	0.332303	0.763612	FALSE
Nap1l3	30.1356	0.213716	0.220452	0.969442	0.332325	0.763612	FALSE
Ppp1r11	70.4571	-0.140577	0.144988	-0.969575	0.332258	0.763612	FALSE
Hivep3	25.9471	-0.230993	0.238338	-0.969181	0.332455	0.763634	FALSE
Cxxc1	26.1901	-0.233864	0.241547	-0.968191	0.332949	0.764491	FALSE
Tmeff2	21.6536	-0.258193	0.266765	-0.967867	0.333111	0.764585	FALSE
Rpl37a	1141.07	-0.155069	0.160335	-0.96716	0.333464	0.76512	FALSE
Edil3	31.7113	0.204533	0.211714	0.966081	0.334003	0.765211	FALSE
Lypla1	28.3631	0.214812	0.222257	0.966505	0.333791	0.765211	FALSE
Rwdd2a	21.6984	0.247706	0.256206	0.966826	0.333631	0.765211	FALSE
Ssr3	78.3177	0.137562	0.142415	0.965924	0.334082	0.765211	FALSE
Tiprl	47.1236	0.200325	0.207403	0.965873	0.334108	0.765211	FALSE
Eif3i	200.703	0.0908834	0.0941616	0.965185	0.334452	0.765446	FALSE
Emc8	23.7035	0.236685	0.245213	0.965222	0.334434	0.765446	FALSE
Pafah1b2	94.4753	0.127793	0.132442	0.964895	0.334597	0.765501	FALSE
Idh1	33.1934	-0.204568	0.212184	-0.964108	0.334992	0.7656	FALSE
Selenof	178.897	-0.11076	0.114848	-0.964407	0.334842	0.7656	FALSE
Snx4	22.6888	0.234149	0.242871	0.964086	0.335003	0.7656	FALSE
Mrpl55	54.9261	-0.160686	0.166797	-0.963362	0.335366	0.766153	FALSE
Dlg2	106.084	-0.143203	0.148849	-0.96207	0.336014	0.767358	FALSE
Atrnl1	29.4838	0.212322	0.220858	0.961349	0.336377	0.767842	FALSE
Fnta	38.2142	-0.189588	0.197344	-0.960698	0.336704	0.767842	FALSE
Psma2	44.2997	0.168874	0.175809	0.960556	0.336776	0.767842	FALSE
Sdf2	107.924	-0.113815	0.118503	-0.960443	0.336833	0.767842	FALSE
Uck1	52.6867	-0.164174	0.170841	-0.960977	0.336563	0.767842	FALSE
2310011J03Rik	66.3292	-0.143657	0.149878	-0.95849	0.337815	0.768174	FALSE
Cadps2	44.6212	0.17683	0.184493	0.958468	0.337827	0.768174	FALSE
Dync1li2	155.177	0.104645	0.109078	0.959361	0.337377	0.768174	FALSE
Ewsr1	146.881	0.103984	0.108397	0.959294	0.33741	0.768174	FALSE
Kctd2	83.7684	-0.1288	0.134289	-0.959123	0.337497	0.768174	FALSE
Syt11	372.123	0.0809819	0.0843922	0.95959	0.337262	0.768174	FALSE
Zdhhc18	26.551	-0.232011	0.242064	-0.958471	0.337825	0.768174	FALSE
Cebpzos	59.2386	-0.157374	0.164263	-0.958061	0.338032	0.768364	FALSE
Timm29	48.2425	0.163631	0.170875	0.957609	0.33826	0.768608	FALSE
Akap1	34.1288	-0.202322	0.211348	-0.957292	0.33842	0.768695	FALSE
Cdk5r2	359.388	-0.084959	0.088856	-0.956142	0.339001	0.768911	FALSE
Gm10053	110.042	-0.128006	0.133808	-0.956642	0.338748	0.768911	FALSE
Psmg3	42.183	0.180513	0.188707	0.956576	0.338781	0.768911	FALSE
Tmem8b	64.6834	-0.148196	0.154971	-0.956284	0.338929	0.768911	FALSE
Fbxo2	248.017	-0.106597	0.111556	-0.955548	0.339301	0.769119	FALSE
Nfu1	75.3909	-0.135969	0.142341	-0.95524	0.339456	0.769119	FALSE
Rab26	44.1146	-0.184812	0.193445	-0.955373	0.339389	0.769119	FALSE
Cct5	160.194	0.0990464	0.103744	0.954722	0.339718	0.769437	FALSE
Agap3	461.826	-0.09526	0.0999081	-0.953476	0.340349	0.770039	FALSE
Ccar2	63.3148	0.147483	0.154673	0.953515	0.340329	0.770039	FALSE
Scamp5	318.743	0.0933749	0.0979302	0.953484	0.340345	0.770039	FALSE
Galt	96.2658	-0.134804	0.14142	-0.953215	0.340481	0.770063	FALSE
Cnih3	66.0034	-0.201472	0.21147	-0.952723	0.34073	0.770136	FALSE
Ncoa2	22.0966	0.235161	0.246843	0.952672	0.340756	0.770136	FALSE
Flywch2	30.4228	0.205874	0.216328	0.951675	0.341262	0.771004	FALSE
Flot2	123.951	-0.106111	0.111589	-0.950907	0.341652	0.771457	FALSE
Gstk1	28.184	-0.255058	0.268256	-0.9508	0.341706	0.771457	FALSE
Sec22b	69.6656	0.137383	0.144604	0.950064	0.34208	0.771798	FALSE
Tmem25	54.917	0.180723	0.19023	0.950023	0.342101	0.771798	FALSE
Gas6	93.2707	0.127072	0.133881	0.94914	0.342549	0.771985	FALSE
Sdcbp	165.496	0.105926	0.111552	0.949565	0.342334	0.771985	FALSE
Shroom2	56.2935	0.149239	0.157208	0.949311	0.342463	0.771985	FALSE
Pde1a	87.5619	0.176417	0.186008	0.948436	0.342907	0.772517	FALSE
Tbc1d30	38.1338	0.199581	0.210538	0.947953	0.343153	0.772796	FALSE
Gabarapl2	318.112	0.0964217	0.101747	0.947664	0.3433	0.772853	FALSE
Arcn1	39.036	0.180535	0.19085	0.945951	0.344174	0.773626	FALSE
Arf3	916.563	-0.108623	0.115013	-0.944444	0.344943	0.773626	FALSE
Bahd1	36.0926	-0.190107	0.201017	-0.945726	0.344288	0.773626	FALSE
Ddx42	26.4086	0.213541	0.226065	0.944601	0.344862	0.773626	FALSE
Gnb1	510.301	-0.0936885	0.0991879	-0.944557	0.344885	0.773626	FALSE
Magi2	39.0009	0.177178	0.187317	0.945871	0.344214	0.773626	FALSE
Ppp6r3	45.1099	0.168034	0.177548	0.946417	0.343936	0.773626	FALSE
Rnaseh2a	52.8836	0.155767	0.164805	0.945159	0.344578	0.773626	FALSE
Rsu1	26.3471	-0.224639	0.237575	-0.945547	0.34438	0.773626	FALSE
Sf3b4	47.9392	0.159999	0.169427	0.944358	0.344987	0.773626	FALSE
Snx1	72.0444	0.132174	0.139644	0.94651	0.343889	0.773626	FALSE
Ppp1r15b	23.9622	0.224408	0.237847	0.943495	0.345428	0.773793	FALSE
Tnks2	41.2935	0.172611	0.18289	0.943799	0.345272	0.773793	FALSE
Unc119	35.1144	-0.196608	0.208363	-0.943584	0.345382	0.773793	FALSE
G6pc3	89.9447	-0.122193	0.129675	-0.942307	0.346035	0.774332	FALSE
Hk1	272.169	0.0804286	0.0853505	0.942333	0.346022	0.774332	FALSE
Tmem205	68.0585	-0.146523	0.155468	-0.942462	0.345956	0.774332	FALSE
Fbh1	61.6814	0.147904	0.157228	0.940699	0.346859	0.774774	FALSE
Get1	34.8566	-0.19602	0.208461	-0.94032	0.347053	0.774774	FALSE
Mier2	32.2687	-0.201188	0.213965	-0.940287	0.34707	0.774774	FALSE
Mpp1	40.5665	0.176545	0.187513	0.941508	0.346445	0.774774	FALSE
Nubp2	55.7048	0.151695	0.161211	0.940974	0.346718	0.774774	FALSE
Ptges3	80.0289	-0.133611	0.142071	-0.940453	0.346985	0.774774	FALSE
Strap	59.0218	0.146101	0.155385	0.940251	0.347089	0.774774	FALSE
2310009B15Rik	26.7885	0.219464	0.233559	0.939651	0.347397	0.775048	FALSE
Cars	29.1276	0.20522	0.218427	0.939534	0.347457	0.775048	FALSE
Klhdc10	34.5426	0.18645	0.198592	0.938859	0.347803	0.775549	FALSE
Cnp	372.155	-0.172206	0.183577	-0.938055	0.348216	0.775651	FALSE
Serf1	33.9593	-0.199128	0.212211	-0.938349	0.348065	0.775651	FALSE
Smim11	40.8987	-0.180971	0.192893	-0.938193	0.348145	0.775651	FALSE
Cops4	72.0621	0.131928	0.140685	0.937757	0.348369	0.775719	FALSE
H13	32.6611	-0.199878	0.213351	-0.936852	0.348835	0.776296	FALSE
Parva	43.2639	0.176191	0.188083	0.936776	0.348874	0.776296	FALSE
Rassf3	51.758	-0.192478	0.205521	-0.936537	0.348997	0.776297	FALSE
2610001J05Rik	65.2518	-0.146444	0.156506	-0.935707	0.349424	0.776568	FALSE
Cyp51	25.6052	-0.226203	0.241802	-0.935487	0.349537	0.776568	FALSE
Ptdss2	39.102	-0.184266	0.197003	-0.935348	0.349609	0.776568	FALSE
Slc44a1	45.5456	0.179444	0.191768	0.935733	0.34941	0.776568	FALSE
Calb1	55.5586	0.16461	0.176082	0.934847	0.349867	0.77669	FALSE
Cntnap1	102.374	0.113275	0.121266	0.9341	0.350253	0.77669	FALSE
Hspa4	76.9628	0.142761	0.152854	0.933971	0.350319	0.77669	FALSE
Irak1	39.3191	-0.189143	0.202449	-0.934276	0.350161	0.77669	FALSE
Pycr2	74.9196	0.134022	0.143409	0.93454	0.350025	0.77669	FALSE
Rcbtb1	24.7766	0.221318	0.237005	0.933815	0.350399	0.77669	FALSE
Plrg1	35.4139	0.182393	0.195413	0.933368	0.35063	0.776767	FALSE
Ubald2	35.8025	0.183402	0.196515	0.933273	0.350679	0.776767	FALSE
Ubald1	126.166	0.102903	0.110333	0.932652	0.351	0.777205	FALSE
Ube2d-ps	21.0374	-0.245799	0.263909	-0.931376	0.351659	0.778393	FALSE
Aldoc	1483.46	-0.165159	0.177467	-0.930645	0.352037	0.7784	FALSE
Hcn2	113.828	-0.119035	0.127937	-0.93042	0.352154	0.7784	FALSE
Kazn	60.2293	0.153152	0.164536	0.93081	0.351952	0.7784	FALSE
Slc32a1	77.2392	0.178696	0.191928	0.931056	0.351825	0.7784	FALSE
Dpy19l1	48.8418	-0.182284	0.195999	-0.930025	0.352358	0.77858	FALSE
Eif3m	142.224	0.0988595	0.106372	0.929379	0.352693	0.778652	FALSE
Mob4	26.526	0.210139	0.226196	0.929013	0.352882	0.778652	FALSE
Setd7	44.1128	-0.170606	0.183631	-0.929071	0.352853	0.778652	FALSE
Vps39	30.2327	0.199268	0.214342	0.929673	0.35254	0.778652	FALSE
Rnf220	241.085	-0.0784375	0.0845081	-0.928165	0.353322	0.779351	FALSE
Ankrd11	82.7597	-0.126114	0.135969	-0.927526	0.353653	0.779539	FALSE
Ss18l2	119.036	0.112751	0.121548	0.927625	0.353602	0.779539	FALSE
Hint2	48.2169	0.157761	0.170182	0.927014	0.353919	0.779604	FALSE
Rpl13	885.231	-0.140619	0.151693	-0.926995	0.353929	0.779604	FALSE
Arhgap21	49.0377	0.157555	0.170082	0.926347	0.354266	0.779803	FALSE
Fez1	362.706	0.0796424	0.0859622	0.926482	0.354196	0.779803	FALSE
Eif2ak1	30.999	0.194855	0.210465	0.925831	0.354534	0.780122	FALSE
Fbxl16	710.307	-0.163403	0.176586	-0.92535	0.354784	0.780131	FALSE
Tprgl	146.341	0.101594	0.109778	0.925453	0.35473	0.780131	FALSE
Bop1	54.1055	0.147966	0.160138	0.923993	0.35549	0.780418	FALSE
Gm15500	676.971	-0.149677	0.161935	-0.9243	0.35533	0.780418	FALSE
Kcnab2	398.937	0.0967415	0.10464	0.924516	0.355218	0.780418	FALSE
Psmd3	113.675	0.104665	0.113267	0.924058	0.355456	0.780418	FALSE
Tubb5	305.292	-0.0860022	0.0930846	-0.923915	0.355531	0.780418	FALSE
Prmt1	121.987	0.107469	0.116428	0.923047	0.355983	0.780599	FALSE
Slc30a4	21.9899	0.233682	0.253062	0.923419	0.355789	0.780599	FALSE
Ube2e2	109.716	0.116594	0.126314	0.92305	0.355981	0.780599	FALSE
Cdkl1	23.4086	0.233085	0.252644	0.922583	0.356224	0.780859	FALSE
Tcea2	37.4924	-0.185651	0.201289	-0.922309	0.356367	0.780902	FALSE
Ap3m1	27.0787	0.208329	0.226115	0.921343	0.356872	0.780926	FALSE
Fau	1015.88	-0.140491	0.152454	-0.921529	0.356774	0.780926	FALSE
Saraf	276.255	-0.0892655	0.0968506	-0.921683	0.356694	0.780926	FALSE
Uros	27.6125	-0.214651	0.232877	-0.921735	0.356667	0.780926	FALSE
Fam53c	54.6161	-0.151276	0.16425	-0.921013	0.357044	0.781033	FALSE
Dstn	147.539	0.0971394	0.105518	0.920592	0.357264	0.781244	FALSE
Ppp5c	139.483	0.0988073	0.107386	0.920113	0.357514	0.781397	FALSE
Rab31	53.8917	0.190001	0.206525	0.919986	0.35758	0.781397	FALSE
Dip2a	38.8674	-0.187379	0.20373	-0.919743	0.357707	0.781405	FALSE
Snrnp35	41.9708	-0.170816	0.185814	-0.919282	0.357948	0.781662	FALSE
Scrt1	129.621	-0.153984	0.167583	-0.918855	0.358171	0.78188	FALSE
Chst1	285.118	0.0768658	0.083868	0.916509	0.3594	0.783622	FALSE
Kcnip2	106.472	-0.147808	0.161295	-0.916387	0.359464	0.783622	FALSE
Pcdh10	63.459	0.156098	0.170251	0.916871	0.35921	0.783622	FALSE
Slc9a1	21.6603	0.227979	0.248724	0.916594	0.359355	0.783622	FALSE
Actl6b	103.65	0.112035	0.122563	0.914102	0.360664	0.783677	FALSE
Fh1	46.7397	0.163842	0.179104	0.91479	0.360302	0.783677	FALSE
Fmn2	21.5994	-0.237682	0.259873	-0.914611	0.360396	0.783677	FALSE
Gad2	31.2928	0.198747	0.217535	0.91363	0.360911	0.783677	FALSE
Gar1	50.841	0.152788	0.166815	0.915914	0.359712	0.783677	FALSE
Gm14410	25.3769	-0.220666	0.241395	-0.914128	0.360649	0.783677	FALSE
Nek6	29.6842	-0.206599	0.226276	-0.91304	0.361221	0.783677	TRUE
Prr3	21.7916	-0.24088	0.263571	-0.913907	0.360766	0.783677	FALSE
Rap1gap2	140.926	-0.108288	0.11856	-0.913364	0.361051	0.783677	FALSE
Rce1	29.6389	-0.204898	0.223912	-0.915084	0.360147	0.783677	FALSE
Rimbp2	43.1796	-0.1718	0.187702	-0.915281	0.360044	0.783677	FALSE
Rnf141	41.5696	-0.174542	0.191122	-0.913249	0.361111	0.783677	FALSE
Sec61a2	22.4811	-0.241825	0.264165	-0.915432	0.359965	0.783677	FALSE
Tpgs1	83.7015	0.142923	0.156124	0.91545	0.359955	0.783677	FALSE
Brd4	23.8747	0.218262	0.23925	0.912275	0.361624	0.783746	FALSE
Ccl27a	453.548	-0.111144	0.121805	-0.91247	0.361521	0.783746	FALSE
Ccl27a	453.548	-0.111144	0.121805	-0.91247	0.361521	0.783746	FALSE
Ccl27a	453.548	-0.111144	0.121805	-0.91247	0.361521	0.783746	FALSE
Gabrb3	37.4475	0.17498	0.191727	0.912651	0.361426	0.783746	FALSE
Usp2	62.1805	0.145204	0.159256	0.911769	0.36189	0.784054	FALSE
Ckap5	34.4619	0.180136	0.197638	0.911447	0.36206	0.784154	FALSE
Adsl	34.6673	0.183175	0.201153	0.910626	0.362492	0.784319	FALSE
Capn10	31.6379	-0.196248	0.215516	-0.910597	0.362508	0.784319	FALSE
Vps4b	22.4768	0.256254	0.281397	0.910649	0.362481	0.784319	FALSE
Dcaf6	44.5315	0.16016	0.176144	0.909258	0.363214	0.784775	FALSE
Ipo4	54.2837	0.161032	0.176999	0.909788	0.362934	0.784775	FALSE
Laptm4a	254.88	-0.118424	0.130194	-0.909597	0.363035	0.784775	FALSE
Mzt1	72.3574	-0.135496	0.148985	-0.90946	0.363107	0.784775	FALSE
mt-Atp6	373.391	-0.28268	0.310982	-0.908992	0.363354	0.78481	FALSE
Pitpnm3	65.8985	-0.148147	0.163096	-0.908342	0.363697	0.785284	FALSE
Fxyd1	150.428	-0.211886	0.233615	-0.906989	0.364413	0.786047	FALSE
Suclg1	129.376	0.09774	0.107766	0.906969	0.364423	0.786047	FALSE
Zfp358	50.4101	-0.166363	0.183377	-0.907217	0.364292	0.786047	FALSE
Cry2	99.0136	0.109897	0.121247	0.906387	0.364731	0.786176	FALSE
Pygo2	44.3309	-0.164068	0.181007	-0.906417	0.364715	0.786176	FALSE
Syp	1255.68	0.119865	0.132297	0.906032	0.364919	0.786313	FALSE
Trbc2	52.9108	-0.291891	0.322286	-0.905689	0.365101	0.786438	FALSE
Ptcd3	21.076	-0.243193	0.268686	-0.90512	0.365402	0.786551	FALSE
Rock2	35.3771	0.187462	0.207084	0.905247	0.365334	0.786551	FALSE
Banp	24.2285	-0.233569	0.258219	-0.904537	0.365711	0.786949	FALSE
Tspan5	149.452	0.131829	0.145784	0.904275	0.365849	0.78698	FALSE
Rims2	55.3134	0.147635	0.163358	0.903755	0.366126	0.787307	FALSE
3830406C13Rik	23.6154	-0.226065	0.250601	-0.902091	0.367009	0.787334	FALSE
Camk2a	1902.51	-0.160315	0.177795	-0.901688	0.367223	0.787334	FALSE
Cdc123	114.195	0.119466	0.132455	0.901935	0.367092	0.787334	FALSE
Ctnna2	103.41	0.109654	0.121552	0.902112	0.366998	0.787334	FALSE
Lfng	27.4272	0.231496	0.256653	0.90198	0.367068	0.787334	FALSE
Lyrm2	79.4171	-0.144125	0.159881	-0.90145	0.367349	0.787334	FALSE
Pgd	51.9234	0.149485	0.165819	0.901495	0.367325	0.787334	FALSE
Ppp1r14b	45.8752	-0.176274	0.195206	-0.903012	0.36652	0.787334	FALSE
Sgsm1	39.9648	0.184064	0.203948	0.902501	0.366791	0.787334	FALSE
Ssbp3	78.2409	-0.126468	0.140303	-0.90139	0.367381	0.787334	FALSE
Sergef	66.0475	-0.137091	0.152167	-0.900925	0.367628	0.787586	FALSE
Ttc19	32.2959	0.188267	0.209023	0.900701	0.367747	0.787586	FALSE
Podxl2	237.054	0.0799155	0.088781	0.900142	0.368044	0.787956	FALSE
Arl10	28.8703	-0.21066	0.234646	-0.897778	0.369304	0.788286	TRUE
Camk2d	28.5765	-0.267602	0.298053	-0.897835	0.369273	0.788286	FALSE
Cyb5r3	73.0229	-0.135382	0.150533	-0.899352	0.368465	0.788286	FALSE
Fam114a2	29.37	-0.204029	0.227123	-0.898318	0.369016	0.788286	FALSE
Kalrn	262.469	0.110117	0.122525	0.898728	0.368798	0.788286	FALSE
Nrsn2	57.7658	0.18771	0.209199	0.897284	0.369568	0.788286	FALSE
Os9	129.1	0.0965916	0.107649	0.897284	0.369568	0.788286	FALSE
Pank2	32.4726	0.183175	0.204076	0.897587	0.369406	0.788286	FALSE
Rpl10-ps3	804.98	-0.522505	0.58218	-0.897496	0.369454	0.788286	FALSE
Rrp7a	57.5768	0.147205	0.163922	0.898019	0.369175	0.788286	FALSE
Zfta	30.612	-0.204569	0.227602	-0.898804	0.368757	0.788286	FALSE
Cdk5rap3	39.5236	-0.177656	0.19826	-0.896079	0.37021	0.788389	FALSE
Commd2	26.8942	-0.209279	0.233496	-0.896286	0.3701	0.788389	FALSE
Eif5	129.609	0.100032	0.111659	0.895863	0.370326	0.788389	FALSE
Hspa14	35.4983	0.175408	0.195781	0.895941	0.370284	0.788389	FALSE
Mrps28	45.727	0.158791	0.177314	0.89554	0.370499	0.788389	FALSE
Snrnp40	30.9747	0.188051	0.209804	0.896318	0.370083	0.788389	FALSE
Ttyh1	573.135	-0.106928	0.119369	-0.895772	0.370374	0.788389	FALSE
Ube2r2	57.6963	-0.143651	0.160445	-0.895329	0.370611	0.788389	FALSE
4833439L19Rik	147.45	-0.0930368	0.104212	-0.892766	0.371982	0.788394	FALSE
Adam9	25.6441	0.205877	0.23011	0.894689	0.370953	0.788394	FALSE
Anxa6	90.5689	0.114249	0.12773	0.894455	0.371078	0.788394	FALSE
Coq9	99.9736	0.110218	0.123406	0.893133	0.371786	0.788394	FALSE
Ctps	25.904	0.20687	0.231309	0.894343	0.371139	0.788394	FALSE
Fbxl18	22.0006	0.224635	0.25157	0.892932	0.371893	0.788394	FALSE
Inpp5j	33.2352	0.192437	0.215535	0.892831	0.371948	0.788394	FALSE
Mettl7a1	50.809	0.154136	0.172528	0.893397	0.371645	0.788394	FALSE
Nrip3	51.1235	0.156273	0.174908	0.893458	0.371612	0.788394	FALSE
Rabggta	56.8128	0.144859	0.162064	0.89384	0.371407	0.788394	FALSE
Safb2	58.6192	-0.155375	0.173619	-0.894923	0.370828	0.788394	FALSE
Ivd	65.4927	-0.160672	0.180119	-0.892031	0.372376	0.788965	FALSE
Cdh13	27.0817	0.310374	0.348247	0.891247	0.372797	0.789327	FALSE
Selenow	3911.55	-0.156795	0.175917	-0.891301	0.372768	0.789327	FALSE
Polb	39.2707	-0.173181	0.194411	-0.890802	0.373036	0.789569	FALSE
5031439G07Rik	46.7718	-0.158416	0.178061	-0.889668	0.373644	0.789753	FALSE
Ercc3	21.3275	0.222806	0.250448	0.889631	0.373664	0.789753	FALSE
Rps25	1355.39	-0.14951	0.167955	-0.890176	0.373372	0.789753	FALSE
Ssbp1	36.0317	-0.179018	0.201134	-0.890042	0.373443	0.789753	FALSE
Supt16	22.8844	0.215807	0.242622	0.889479	0.373746	0.789753	FALSE
Acadl	40.691	-0.21122	0.237734	-0.88847	0.374288	0.790233	FALSE
Gpd1l	76.9315	0.133473	0.1502	0.888633	0.3742	0.790233	FALSE
Srpk2	68.7736	0.133161	0.149895	0.88836	0.374347	0.790233	FALSE
Etnk1	67.4071	0.129612	0.146034	0.88755	0.374783	0.7904	FALSE
Hs3st4	54.9297	-0.14997	0.168985	-0.887476	0.374823	0.7904	FALSE
Pgm2l1	54.4818	0.150332	0.169429	0.887286	0.374925	0.7904	FALSE
Prune2	23.0846	0.232737	0.262162	0.887758	0.374671	0.7904	FALSE
Pknox2	41.8819	-0.168139	0.189556	-0.887015	0.375071	0.790444	FALSE
Sdr39u1	137.577	0.097298	0.109799	0.88615	0.375537	0.7909	FALSE
Zdhhc2	25.6467	-0.213003	0.240311	-0.886364	0.375421	0.7909	FALSE
Eid1	236.502	0.0818798	0.0924345	0.885815	0.375717	0.791016	FALSE
Cir1	23.9372	0.211268	0.238573	0.885548	0.375861	0.791027	FALSE
Fam174b	21.5497	-0.23659	0.267423	-0.884703	0.376317	0.791027	FALSE
Rpl11	1127.49	-0.123778	0.13981	-0.88533	0.375979	0.791027	FALSE
Zfyve19	26.0486	-0.211255	0.238795	-0.88467	0.376335	0.791027	FALSE
Zfyve28	26.3383	-0.210965	0.238474	-0.884648	0.376347	0.791027	FALSE
Ctif	35.6772	0.171852	0.194365	0.884175	0.376602	0.791039	FALSE
Sun2	56.31	0.149407	0.168948	0.88434	0.376513	0.791039	FALSE
Srsf1	77.3633	-0.133676	0.151431	-0.882752	0.37737	0.79239	FALSE
Pop4	33.1493	0.180914	0.205152	0.881853	0.377856	0.792879	FALSE
Rps19	1036.2	-0.155825	0.176747	-0.881626	0.377979	0.792879	FALSE
Ubqln1	66.5467	0.129421	0.146735	0.882007	0.377773	0.792879	FALSE
Gcsh	61.8633	-0.140243	0.15914	-0.881253	0.378181	0.79304	FALSE
Me1	43.3317	-0.180543	0.204997	-0.880708	0.378476	0.793397	FALSE
Chd9	311.729	0.121316	0.137992	0.879158	0.379316	0.794108	FALSE
Epn1	486.109	-0.0967556	0.109986	-0.879704	0.37902	0.794108	FALSE
Pank4	23.4009	-0.223271	0.25395	-0.879194	0.379296	0.794108	FALSE
Unkl	32.2249	0.185775	0.211311	0.879156	0.379317	0.794108	FALSE
Clasp1	27.0719	0.212914	0.242352	0.87853	0.379656	0.794126	FALSE
Ddhd1	22.4764	-0.225308	0.256677	-0.877787	0.38006	0.794126	FALSE
Gga1	65.0236	-0.132465	0.150863	-0.878051	0.379916	0.794126	FALSE
Golga3	25.5802	0.203856	0.232169	0.878052	0.379916	0.794126	FALSE
Iscu	105.403	-0.11029	0.125498	-0.878819	0.3795	0.794126	FALSE
Ube2d2a	56.078	-0.143024	0.162943	-0.877754	0.380077	0.794126	FALSE
Parp1	37.4318	0.169599	0.193775	0.875232	0.381448	0.795971	FALSE
Prxl2a	206.043	-0.143037	0.163433	-0.875204	0.381463	0.795971	FALSE
Rap1a	40.9264	-0.185527	0.211891	-0.87558	0.381258	0.795971	FALSE
Syn2	251.121	-0.116208	0.132714	-0.875625	0.381234	0.795971	FALSE
Etv1	25.3018	0.225045	0.257386	0.874345	0.381931	0.796462	FALSE
Rnf11	189.996	-0.0888102	0.101578	-0.874309	0.38195	0.796462	FALSE
Cdpf1	35.7065	-0.179236	0.205318	-0.872967	0.382681	0.797657	FALSE
Oscp1	39.8678	0.164555	0.188538	0.872795	0.382775	0.797657	FALSE
Cadm3	219.325	0.103452	0.118626	0.872086	0.383161	0.797676	FALSE
Camsap2	45.6069	0.150791	0.172903	0.872112	0.383147	0.797676	FALSE
Sin3b	94.3647	0.121925	0.139785	0.87223	0.383083	0.797676	FALSE
Bcl7b	66.5078	0.126665	0.145709	0.869304	0.384681	0.797955	FALSE
Clip2	108.941	-0.105376	0.121172	-0.869639	0.384498	0.797955	FALSE
Csde1	52.5806	0.141633	0.162893	0.869488	0.38458	0.797955	FALSE
Gid4	42.0177	-0.171378	0.197013	-0.86988	0.384366	0.797955	FALSE
Ndufs4	216.882	0.0842064	0.0967415	0.870427	0.384067	0.797955	FALSE
Nob1	30.1011	0.185879	0.213416	0.870968	0.383772	0.797955	FALSE
Prkacb	194.488	0.083855	0.096252	0.871202	0.383644	0.797955	FALSE
Pym1	50.8392	-0.14928	0.171284	-0.871532	0.383464	0.797955	FALSE
Samd4b	49.6939	-0.152904	0.175761	-0.869951	0.384327	0.797955	FALSE
Sptbn4	109.27	-0.10541	0.121173	-0.86992	0.384344	0.797955	FALSE
Xab2	24.0868	0.205949	0.236783	0.869779	0.384421	0.797955	FALSE
Igfbp7	53.3406	0.160413	0.184584	0.869055	0.384817	0.797976	FALSE
Mbtps1	42.2801	0.158013	0.181974	0.868326	0.385216	0.798281	FALSE
Sh2d3c	25.4113	0.210599	0.242485	0.868503	0.385119	0.798281	FALSE
Pum1	31.4361	0.179852	0.207322	0.8675	0.385668	0.798956	FALSE
Zfp560	21.72	0.221021	0.254881	0.867155	0.385857	0.799086	FALSE
D6Wsu163e	22.0439	0.215923	0.249081	0.866878	0.386009	0.799139	FALSE
Htra2	36.2941	-0.174419	0.20143	-0.865905	0.386542	0.799371	FALSE
Mrnip	28.882	0.193553	0.223483	0.866074	0.38645	0.799371	FALSE
Mtmr6	63.1678	0.130338	0.150431	0.866432	0.386253	0.799371	FALSE
Tbce	34.9484	-0.192535	0.222446	-0.865533	0.386746	0.799371	FALSE
Tfrc	34.7231	0.181679	0.209906	0.865523	0.386752	0.799371	FALSE
Gm21926	23.2683	-0.217623	0.25159	-0.86499	0.387044	0.7995	FALSE
Zpr1	24.9962	0.204935	0.236933	0.864949	0.387067	0.7995	FALSE
Ripor1	32.0319	0.177694	0.205503	0.864681	0.387214	0.799544	FALSE
Acbd5	60.5857	0.134817	0.156009	0.864158	0.387501	0.799615	FALSE
Dlg3	58.839	0.134845	0.156002	0.864383	0.387378	0.799615	FALSE
Tpst2	30.2119	0.189756	0.219882	0.862988	0.388144	0.800681	TRUE
Acsl1	23.7416	0.20569	0.238568	0.862185	0.388586	0.800855	FALSE
Adar	60.9984	0.136272	0.158119	0.861835	0.388779	0.800855	FALSE
Cox5a	294.813	0.0776631	0.0901361	0.86162	0.388897	0.800855	FALSE
Crcp	53.1119	0.140222	0.162871	0.860939	0.389272	0.800855	FALSE
Ctsa	108.654	0.146314	0.170124	0.860042	0.389766	0.800855	TRUE
Exosc8	22.7093	-0.221578	0.257441	-0.860694	0.389407	0.800855	FALSE
Gns	40.4508	0.15786	0.183589	0.859856	0.389868	0.800855	TRUE
Prss12	27.2017	-0.217768	0.25333	-0.859621	0.389998	0.800855	FALSE
Rnf103	22.0847	0.213076	0.247041	0.862514	0.388405	0.800855	FALSE
Sarnp	79.3557	-0.12288	0.1429	-0.8599	0.389844	0.800855	FALSE
Sec61a1	44.3433	-0.156619	0.181949	-0.860782	0.389358	0.800855	FALSE
Slc4a1ap	29.2371	0.191344	0.222272	0.860855	0.389318	0.800855	FALSE
Snrnp25	72.5382	-0.127773	0.148505	-0.860399	0.389569	0.800855	FALSE
Vps18	32.795	0.178683	0.207847	0.859683	0.389964	0.800855	FALSE
Cbr3	24.4624	-0.260815	0.303543	-0.859236	0.39021	0.801031	FALSE
Atmin	33.6676	0.171631	0.199912	0.858532	0.390599	0.80129	FALSE
Isca1	202.584	0.0846459	0.0986445	0.858091	0.390842	0.80129	FALSE
Mrps26	107.685	0.102428	0.119352	0.858195	0.390785	0.80129	FALSE
Rnaseh2c	21.0274	-0.230969	0.268958	-0.858755	0.390476	0.80129	FALSE
Abhd4	77.9384	-0.144137	0.168118	-0.857353	0.39125	0.801306	FALSE
Eno1	1348.3	-0.0638685	0.0744854	-0.857463	0.391189	0.801306	FALSE
Mepce	30.9051	0.17914	0.20885	0.857747	0.391032	0.801306	FALSE
Txndc9	37.9076	0.171676	0.200284	0.857161	0.391356	0.801306	FALSE
Csk	24.1401	-0.210892	0.246166	-0.856707	0.391607	0.801387	TRUE
Pigs	55.9785	-0.13985	0.163256	-0.856631	0.391649	0.801387	FALSE
Galk1	26.5111	0.19435	0.226983	0.856234	0.391868	0.801499	FALSE
Wasf1	115.237	0.104786	0.122403	0.856075	0.391956	0.801499	FALSE
Nsun2	45.2982	0.150215	0.1757	0.854953	0.392577	0.80225	FALSE
Tomm70a	37.3023	0.166754	0.195022	0.855053	0.392522	0.80225	FALSE
Gabarap	263.378	-0.119625	0.140062	-0.854081	0.39306	0.802978	FALSE
Phrf1	28.6304	-0.192536	0.225494	-0.853839	0.393194	0.802993	FALSE
2610507B11Rik	73.5448	-0.126383	0.148352	-0.851915	0.394261	0.804395	FALSE
Gsn	77.2569	0.164429	0.192912	0.852354	0.394018	0.804395	FALSE
Max	62.3848	-0.13472	0.158115	-0.85204	0.394192	0.804395	FALSE
Fut8	26.9894	-0.198739	0.233386	-0.85155	0.394464	0.804549	FALSE
Sec61b	84.0288	-0.122615	0.144126	-0.850749	0.394909	0.805198	FALSE
Xpo6	35.0401	-0.177931	0.209504	-0.849295	0.395717	0.806586	FALSE
Lias	43.9017	0.152003	0.179048	0.84895	0.395909	0.806717	FALSE
Macrod1	24.6011	0.210694	0.248386	0.84825	0.396299	0.807251	FALSE
Dner	69.3438	-0.155917	0.183935	-0.847675	0.396619	0.807644	FALSE
Ctsz	66.4142	-0.140002	0.165366	-0.846619	0.397208	0.808583	TRUE
Coro1c	50.6718	0.13928	0.164691	0.845704	0.397718	0.809342	FALSE
Ddx27	28.5693	0.18467	0.218504	0.845154	0.398025	0.809342	FALSE
Hdgfl2	102.476	0.103281	0.122251	0.844827	0.398207	0.809342	FALSE
Mzt2	45.7186	0.147548	0.174653	0.844806	0.398219	0.809342	FALSE
Tmem35a	39.1732	-0.175235	0.207336	-0.845173	0.398014	0.809342	FALSE
B4galt5	33.9651	-0.176481	0.209075	-0.844102	0.398613	0.809814	FALSE
Mrpl39	21.9571	0.211215	0.250274	0.843932	0.398707	0.809814	FALSE
0610012G03Rik	26.6828	-0.197008	0.234017	-0.841853	0.39987	0.809839	FALSE
Cux2	65.9139	-0.158691	0.188386	-0.84237	0.399581	0.809839	FALSE
Cwc15	139.795	-0.103767	0.123191	-0.842328	0.399605	0.809839	FALSE
Ei24	104.874	-0.102516	0.121715	-0.842261	0.399642	0.809839	FALSE
Golm2	27.4888	0.186018	0.220921	0.842011	0.399782	0.809839	FALSE
Luzp1	23.9028	0.209494	0.248445	0.843221	0.399105	0.809839	FALSE
Mrpl43	48.4573	-0.147844	0.175316	-0.843304	0.399059	0.809839	FALSE
Ndufaf2	68.596	-0.125506	0.149035	-0.842121	0.39972	0.809839	FALSE
Ube2d3	90.3994	0.107412	0.127368	0.843324	0.399047	0.809839	FALSE
Tpm4	22.9582	-0.218598	0.259868	-0.841189	0.400242	0.810334	FALSE
Mcee	90.6749	-0.112882	0.13432	-0.840394	0.400687	0.810976	FALSE
Zswim7	35.4744	0.167734	0.199761	0.839673	0.401092	0.811535	FALSE
Arpp21	364.808	-0.146959	0.175191	-0.838849	0.401554	0.811833	FALSE
Gstm1	523.112	-0.169423	0.202111	-0.838269	0.40188	0.811833	FALSE
Meaf6	80.4721	-0.119622	0.142656	-0.83853	0.401733	0.811833	FALSE
Mrpl51	55.1189	0.169269	0.201887	0.838434	0.401787	0.811833	FALSE
Pdcd10	69.6867	0.125582	0.149744	0.838646	0.401668	0.811833	FALSE
Maged2	60.5796	0.13199	0.157618	0.837403	0.402366	0.811916	FALSE
Pih1d1	76.3429	-0.116334	0.13898	-0.837055	0.402562	0.811916	FALSE
Ruvbl1	52.8735	0.1387	0.165627	0.837423	0.402355	0.811916	FALSE
Tac2	30.4735	-0.183126	0.218629	-0.837612	0.402248	0.811916	FALSE
Zmynd19	26.0583	0.259089	0.309524	0.837056	0.402561	0.811916	FALSE
Aida	22.6804	-0.213499	0.255443	-0.835797	0.403269	0.813083	FALSE
Gm21748	35.522	-0.473314	0.566493	-0.835517	0.403427	0.813143	FALSE
Ndufb5	251.526	0.0789831	0.0946682	0.834316	0.404103	0.813471	FALSE
Nkiras1	118.062	0.113458	0.135953	0.834542	0.403976	0.813471	FALSE
Sec11a	48.0978	0.142363	0.170555	0.834705	0.403884	0.813471	FALSE
Trmt112	70.8368	-0.123728	0.148285	-0.83439	0.404062	0.813471	FALSE
Cdkn2d	146.08	-0.0899386	0.108089	-0.83208	0.405364	0.815252	FALSE
Ebna1bp2	45.1819	0.179649	0.215838	0.832332	0.405222	0.815252	FALSE
Lrrc4b	129.85	-0.0933605	0.112204	-0.832062	0.405374	0.815252	FALSE
Aacs	29.8739	-0.189486	0.229132	-0.826971	0.408253	0.815834	FALSE
Atg13	72.1574	0.118481	0.143254	0.82707	0.408197	0.815834	FALSE
Borcs6	41.4598	-0.155678	0.188461	-0.82605	0.408776	0.815834	FALSE
Ccs	67.6084	0.119219	0.143659	0.829877	0.406609	0.815834	FALSE
Clu	1219.16	-0.156219	0.188496	-0.828766	0.407237	0.815834	FALSE
Dlat	50.5712	0.143402	0.173141	0.828238	0.407536	0.815834	FALSE
Efhd2	274.825	-0.106132	0.128502	-0.825916	0.408852	0.815834	FALSE
Fbxo7	24.502	0.19466	0.235843	0.825379	0.409157	0.815834	FALSE
Fgfr3	129.957	0.158402	0.191668	0.826435	0.408557	0.815834	FALSE
Gdap1	34.1297	0.168858	0.204477	0.825808	0.408913	0.815834	FALSE
Hectd4	41.071	0.157626	0.190248	0.828526	0.407373	0.815834	FALSE
Hira	70.7247	0.121262	0.146475	0.827868	0.407745	0.815834	FALSE
Mcrs1	122.268	-0.0957814	0.115502	-0.829262	0.406956	0.815834	FALSE
Pbxip1	58.2103	-0.179985	0.217317	-0.828215	0.407549	0.815834	TRUE
Pdap1	160.509	0.087992	0.106342	0.827441	0.407987	0.815834	FALSE
Pgam1-ps2	195.32	1.24598	1.50042	0.830423	0.406299	0.815834	FALSE
Pigk	27.2965	0.186475	0.224778	0.829598	0.406766	0.815834	FALSE
Rpl19	1752.04	-0.113303	0.137308	-0.825181	0.409269	0.815834	FALSE
Rpl35a	1505.23	-0.131227	0.158998	-0.825341	0.409178	0.815834	FALSE
S100a6	112.034	-0.146161	0.176157	-0.829719	0.406698	0.815834	FALSE
Serf2	472.723	-0.091631	0.110955	-0.825838	0.408896	0.815834	FALSE
Slc25a29	21.1732	0.208524	0.252612	0.825474	0.409103	0.815834	FALSE
Snx19	27.0434	0.185289	0.223988	0.82723	0.408107	0.815834	FALSE
Tars2	31.884	-0.176801	0.213338	-0.828736	0.407254	0.815834	FALSE
Tsen15	21.6987	-0.218464	0.263485	-0.829131	0.407031	0.815834	FALSE
Usf1	81.4593	0.111185	0.134374	0.82743	0.407993	0.815834	FALSE
Utp6	21.4136	0.21219	0.256703	0.8266	0.408464	0.815834	FALSE
Zc3h15	75.0822	0.124523	0.150284	0.828587	0.407338	0.815834	FALSE
Ajm1	43.7382	-0.158876	0.19288	-0.823707	0.410106	0.816102	FALSE
Btbd2	108.851	-0.102153	0.124138	-0.822903	0.410563	0.816102	FALSE
Dnajc7	152.114	0.0834	0.101157	0.824457	0.40968	0.816102	FALSE
Gm2a	21.6163	-0.22174	0.269266	-0.823496	0.410226	0.816102	FALSE
Gpsm1	38.28	0.170661	0.207247	0.823466	0.410243	0.816102	FALSE
Ier3ip1	61.5034	0.154152	0.187223	0.82336	0.410303	0.816102	FALSE
Med10	39.9909	-0.1598	0.194157	-0.823047	0.410481	0.816102	FALSE
Mprip	149.887	-0.1043	0.126678	-0.823347	0.410311	0.816102	FALSE
Rps12-ps3	755.216	-1.05382	1.27831	-0.824387	0.40972	0.816102	FALSE
Coq8b	27.1431	-0.192057	0.234025	-0.820669	0.411835	0.816437	FALSE
Ctdsp2	62.1244	-0.132025	0.160954	-0.820264	0.412066	0.816437	FALSE
D430041D05Rik	30.935	0.176682	0.215495	0.819887	0.41228	0.816437	FALSE
Ddx56	51.005	0.135581	0.165176	0.820831	0.411743	0.816437	FALSE
Efcab14	23.6646	-0.205856	0.250884	-0.820523	0.411918	0.816437	FALSE
Hikeshi	58.5136	-0.131386	0.160215	-0.820062	0.412181	0.816437	FALSE
Lancl2	57.9609	0.128737	0.156947	0.820261	0.412067	0.816437	FALSE
Leo1	27.4096	0.182746	0.223016	0.819429	0.412542	0.816437	FALSE
Lrrc73	65.7589	-0.127881	0.155774	-0.820935	0.411683	0.816437	FALSE
Pard6a	71.9369	0.123207	0.150397	0.819213	0.412665	0.816437	FALSE
Pcna	53.29	0.133231	0.16255	0.819631	0.412426	0.816437	FALSE
Rmnd5b	53.8896	0.131375	0.160305	0.819532	0.412483	0.816437	FALSE
Sh2b1	61.8801	-0.126644	0.15452	-0.819596	0.412446	0.816437	FALSE
Slc39a10	52.765	0.139062	0.169536	0.820252	0.412073	0.816437	FALSE
Zdhhc17	33.9723	0.166661	0.203019	0.820913	0.411696	0.816437	FALSE
Atp6v1g1	145.897	-0.0883676	0.107996	-0.818249	0.413215	0.816578	FALSE
Cpne1	24.1931	0.193744	0.236633	0.818755	0.412926	0.816578	FALSE
Emc10	385.581	-0.0663845	0.0811761	-0.817785	0.41348	0.816578	FALSE
Fbxo3	27.6162	0.181564	0.222034	0.817733	0.413509	0.816578	FALSE
Rps16	474.005	-0.12902	0.157696	-0.818158	0.413267	0.816578	FALSE
Smarca2	193.898	-0.082237	0.100544	-0.817917	0.413405	0.816578	FALSE
Adprs	37.1145	-0.162755	0.19915	-0.817247	0.413787	0.816872	FALSE
Otub1	222.726	0.0697367	0.0853638	0.816935	0.413966	0.816969	FALSE
Magoh	57.7312	-0.135602	0.166037	-0.816693	0.414104	0.816988	FALSE
Slc66a2	35.1153	-0.168348	0.20626	-0.816194	0.414389	0.817296	FALSE
Akt1s1	85.6914	-0.107974	0.132519	-0.814783	0.415197	0.817362	FALSE
Arl1	122.681	0.0944888	0.115906	0.815218	0.414948	0.817362	FALSE
Babam1	114.636	0.0935228	0.114703	0.81535	0.414872	0.817362	FALSE
Larp6	32.6126	0.168845	0.206999	0.815677	0.414685	0.817362	FALSE
Ppip5k1	63.8378	0.124497	0.152591	0.815887	0.414565	0.817362	FALSE
Trappc6a	30.8337	0.178127	0.218588	0.8149	0.41513	0.817362	FALSE
Prr12	38.0917	-0.206867	0.253971	-0.81453	0.415341	0.817393	FALSE
Hspbp1	203.776	0.0771239	0.0947531	0.813946	0.415676	0.817797	FALSE
Aph1a	85.1075	-0.109089	0.134186	-0.812971	0.416235	0.818643	FALSE
Apba3	23.7976	-0.201091	0.247969	-0.810955	0.417392	0.818827	FALSE
Caly	309.699	0.108171	0.133675	0.80921	0.418394	0.818827	FALSE
Cstb	91.6337	0.103013	0.126916	0.811659	0.416987	0.818827	FALSE
Edc4	26.7849	0.186292	0.230044	0.809812	0.418048	0.818827	FALSE
Fubp1	33.9821	-0.171557	0.211298	-0.811917	0.416839	0.818827	FALSE
Hmgb3	50.1462	0.140069	0.172777	0.810693	0.417542	0.818827	FALSE
Idnk	41.4871	-0.152451	0.188414	-0.809128	0.418441	0.818827	FALSE
Kcnip4	22.3043	0.2067	0.255275	0.809713	0.418105	0.818827	FALSE
Lmo7	26.8124	0.201507	0.248054	0.812349	0.416591	0.818827	FALSE
Marchf5	41.3497	0.147854	0.18234	0.810868	0.417441	0.818827	FALSE
Otulin	25.7431	0.186923	0.230815	0.809836	0.418034	0.818827	FALSE
Pqbp1	107.238	0.0951245	0.117448	0.80993	0.41798	0.818827	FALSE
Rab35	65.2434	-0.122206	0.150415	-0.812454	0.416531	0.818827	FALSE
Rbp4	26.5967	-0.19213	0.236647	-0.811884	0.416858	0.818827	FALSE
Slc39a1	52.7377	-0.136768	0.169061	-0.808982	0.418526	0.818827	FALSE
Tagln	24.7253	-0.241866	0.298778	-0.809515	0.418219	0.818827	FALSE
Xpo7	24.0992	0.191417	0.235955	0.811243	0.417226	0.818827	FALSE
Nab2	38.0545	0.168447	0.208357	0.808451	0.418831	0.818982	FALSE
Psip1	104.339	0.102269	0.126509	0.808395	0.418864	0.818982	FALSE
Gmpr	89.6132	0.109913	0.136039	0.807955	0.419116	0.819223	FALSE
Brd2	108.384	-0.111596	0.138322	-0.806782	0.419792	0.820291	FALSE
Klhl12	21.389	0.205982	0.255405	0.806492	0.419959	0.820364	FALSE
Agpat5	25.1144	-0.197115	0.245066	-0.804337	0.421202	0.821273	FALSE
Erp29	222.671	-0.0840208	0.10433	-0.805334	0.420627	0.821273	FALSE
Kbtbd4	26.1106	0.184866	0.229775	0.804555	0.421076	0.821273	FALSE
Mrpl32	22.0263	0.205917	0.255908	0.804652	0.42102	0.821273	FALSE
Poldip2	119.802	-0.0966559	0.120098	-0.804808	0.42093	0.821273	FALSE
Sfswap	28.4549	-0.185338	0.230392	-0.804445	0.42114	0.821273	FALSE
Polr2d	35.417	0.159517	0.198383	0.804083	0.421349	0.821306	FALSE
Odc1	58.7845	0.125015	0.155527	0.803812	0.421506	0.821348	FALSE
Ptprz1	38.4144	-0.182556	0.227174	-0.803598	0.421629	0.821348	FALSE
Rxylt1	27.0278	0.183053	0.227946	0.803055	0.421943	0.821499	FALSE
Tox2	26.4169	0.185238	0.230678	0.803014	0.421966	0.821499	FALSE
Lrrc24	38.3313	-0.160467	0.199909	-0.8027	0.422148	0.8216	FALSE
Ctnnd2	103.953	-0.104567	0.13045	-0.80159	0.42279	0.822597	FALSE
2510002D24Rik	27.1763	-0.186685	0.234855	-0.794893	0.426676	0.822829	FALSE
Adra2c	21.5695	-0.250881	0.315579	-0.794988	0.42662	0.822829	FALSE
Arhgef10l	55.7271	0.147167	0.184329	0.798396	0.424641	0.822829	FALSE
Chchd3	98.1655	0.100221	0.126004	0.795383	0.426391	0.822829	FALSE
Decr2	34.9235	-0.163581	0.205156	-0.797351	0.425247	0.822829	FALSE
Gabrd	74.9252	-0.120621	0.150593	-0.800971	0.423149	0.822829	FALSE
Gpc5	40.4817	-0.188451	0.235731	-0.799431	0.424041	0.822829	FALSE
Hepacam	81.04	-0.132369	0.166399	-0.795491	0.426328	0.822829	FALSE
Hnrnpm	94.2025	-0.114756	0.143655	-0.798826	0.424391	0.822829	FALSE
Kif1c	69.5736	-0.157666	0.198026	-0.796187	0.425924	0.822829	FALSE
Kif3b	28.8404	0.17378	0.217994	0.797175	0.425349	0.822829	FALSE
Lsm4	95.3964	0.107466	0.13433	0.80002	0.423699	0.822829	FALSE
Macrod2	31.9186	0.164301	0.206376	0.796125	0.42596	0.822829	FALSE
Mllt11	382.239	0.157629	0.197004	0.800129	0.423636	0.822829	FALSE
Mrps11	44.4696	-0.14667	0.184471	-0.795087	0.426563	0.822829	FALSE
Pigp	40.9918	-0.164737	0.206687	-0.797036	0.42543	0.822829	FALSE
Plekhb1	308.499	-0.162515	0.203315	-0.799326	0.424101	0.822829	FALSE
Pnck	70.6378	-0.153404	0.191796	-0.799831	0.423809	0.822829	FALSE
R3hdm4	765.883	-0.062918	0.0788362	-0.798085	0.424821	0.822829	FALSE
Rnf185	21.292	0.20433	0.255766	0.798894	0.424352	0.822829	FALSE
Slc25a11	153.612	0.0796411	0.0999845	0.796534	0.425722	0.822829	FALSE
Slc35e4	28.2608	0.181897	0.227567	0.799309	0.424111	0.822829	FALSE
Snph	261.859	0.0941047	0.118291	0.795538	0.4263	0.822829	FALSE
Strbp	30.8084	0.172817	0.217371	0.795034	0.426594	0.822829	FALSE
Taf13	41.9712	-0.157439	0.197044	-0.799005	0.424288	0.822829	FALSE
Tpm1	262.826	0.0763311	0.0956519	0.798009	0.424865	0.822829	FALSE
Ulk2	32.8846	-0.16742	0.210235	-0.796348	0.42583	0.822829	FALSE
Wdr37	40.6023	0.149586	0.186868	0.800488	0.423428	0.822829	FALSE
Ywhab	367.005	0.0643878	0.0806346	0.798514	0.424572	0.822829	FALSE
Slc7a5	53.2155	0.128664	0.161958	0.794428	0.426947	0.8231	FALSE
Pole4	42.9375	-0.153597	0.193402	-0.794184	0.427088	0.823123	FALSE
Anks3	30.9703	-0.177016	0.223028	-0.793692	0.427375	0.823424	FALSE
Hnrnpab	89.1112	-0.107645	0.135769	-0.79285	0.427865	0.823868	FALSE
Pmepa1	24.4763	-0.197182	0.248697	-0.792858	0.427861	0.823868	TRUE
Rps9	1114.44	-0.113176	0.14283	-0.792384	0.428137	0.82389	FALSE
Sec24c	46.5383	0.142897	0.180294	0.792577	0.428024	0.82389	FALSE
Adck2	22.4155	0.219395	0.276969	0.79213	0.428285	0.823925	FALSE
Rrn3	26.666	0.178963	0.226076	0.791605	0.428591	0.824263	FALSE
Pnrc2	30.4067	-0.175073	0.221472	-0.790497	0.429237	0.825256	FALSE
Fam3c	51.3373	0.139634	0.176732	0.790091	0.429475	0.825462	FALSE
Ccdc92	94.7842	0.100479	0.127247	0.789638	0.429739	0.825719	FALSE
Ythdc1	28.4873	0.174424	0.221006	0.789225	0.42998	0.825932	FALSE
Dmap1	29.7749	0.169983	0.215536	0.788655	0.430314	0.826246	FALSE
Gria2	107.471	0.108382	0.137453	0.7885	0.430404	0.826246	FALSE
Creb3	51.911	0.130696	0.166138	0.786674	0.431473	0.826288	FALSE
Fam162a	81.8763	-0.111725	0.142089	-0.786303	0.43169	0.826288	FALSE
Hs3st1	20.8606	-0.210816	0.267585	-0.787844	0.430788	0.826288	FALSE
Id2	191.568	-0.0866166	0.110166	-0.786234	0.43173	0.826288	FALSE
Mvb12b	83.7233	-0.11643	0.147782	-0.787846	0.430787	0.826288	FALSE
Rchy1	34.0707	0.16043	0.203796	0.787209	0.43116	0.826288	FALSE
Rxra	26.125	0.179044	0.22747	0.787112	0.431216	0.826288	FALSE
Shisa5	79.2033	-0.114289	0.145225	-0.786975	0.431296	0.826288	FALSE
Snd1	57.1408	0.122806	0.156149	0.786467	0.431594	0.826288	FALSE
Tmem248	23.8078	0.187723	0.238351	0.787588	0.430938	0.826288	FALSE
Cx3cl1	401.433	0.110753	0.140963	0.785693	0.432048	0.826395	FALSE
Glg1	63.4712	0.117549	0.149599	0.785765	0.432005	0.826395	FALSE
Exosc9	39.7797	0.148819	0.189534	0.785185	0.432345	0.826465	FALSE
Sra1	82.124	0.109836	0.13987	0.785273	0.432293	0.826465	FALSE
Mgst3	201.662	-0.0704944	0.0898567	-0.78452	0.432735	0.826743	FALSE
Pdlim2	44.353	-0.18323	0.233565	-0.784492	0.432751	0.826743	FALSE
Samm50	54.2662	-0.130818	0.166848	-0.784053	0.433009	0.826986	FALSE
Aagab	26.9211	0.17667	0.225496	0.783472	0.43335	0.827187	FALSE
Aars2	20.8939	-0.210079	0.268153	-0.783429	0.433375	0.827187	FALSE
Cryzl1	74.1546	-0.113567	0.145312	-0.781533	0.434489	0.828806	FALSE
Gtpbp6	76.3932	-0.113104	0.144789	-0.781166	0.434705	0.828806	FALSE
Lmo4	240.571	-0.131511	0.168299	-0.781412	0.43456	0.828806	FALSE
Rufy3	108.877	0.105361	0.134889	0.781094	0.434747	0.828806	FALSE
Tmub2	65.2905	0.115619	0.148214	0.780081	0.435343	0.829693	FALSE
Ak6	54.6616	0.124734	0.160033	0.779429	0.435727	0.829839	FALSE
Exosc5	36.8292	-0.156077	0.200283	-0.779283	0.435813	0.829839	FALSE
Tmem94	33.4345	-0.16786	0.215303	-0.779647	0.435598	0.829839	FALSE
Api5	32.9707	0.15979	0.205344	0.778156	0.436477	0.829868	FALSE
Arhgap1	48.5531	0.130824	0.168123	0.778146	0.436483	0.829868	FALSE
Nipal3	61.0049	0.127009	0.163204	0.778221	0.436439	0.829868	FALSE
Ogt	43.7549	-0.152331	0.195704	-0.778372	0.43635	0.829868	FALSE
Timm50	32.579	-0.164894	0.211806	-0.778514	0.436266	0.829868	FALSE
Pdgfa	71.4636	-0.11264	0.144894	-0.777398	0.436924	0.830457	FALSE
Extl1	61.3895	-0.124331	0.160023	-0.776958	0.437184	0.830701	FALSE
Anapc7	33.2947	0.157572	0.203088	0.775884	0.437817	0.830764	FALSE
Micu3	48.5498	0.133129	0.171566	0.775966	0.437769	0.830764	FALSE
Pdcd6	95.127	0.100031	0.128941	0.775791	0.437872	0.830764	FALSE
Slc25a10	26.2312	-0.186888	0.240812	-0.776076	0.437704	0.830764	FALSE
Ttc3	457.911	0.0802027	0.103373	0.775854	0.437835	0.830764	FALSE
Tecpr2	26.3084	0.175574	0.22648	0.775228	0.438205	0.830898	FALSE
Wdr53	23.2135	0.188741	0.243462	0.775238	0.438199	0.830898	FALSE
Tspo	23.7652	-0.21238	0.274302	-0.774254	0.43878	0.83174	TRUE
Efna3	47.5553	-0.136314	0.176276	-0.773298	0.439346	0.832563	FALSE
Acta2	24.66	-0.234771	0.304501	-0.771002	0.440706	0.833387	FALSE
Aprt	86.1006	-0.10603	0.137655	-0.770264	0.441144	0.833387	FALSE
Ccp110	21.9827	-0.206311	0.267636	-0.770865	0.440787	0.833387	FALSE
Dusp28	35.8205	-0.162577	0.211248	-0.769603	0.441535	0.833387	FALSE
Efhd1	26.7826	-0.194161	0.252369	-0.769352	0.441684	0.833387	FALSE
Eprs	26.5511	0.173731	0.225743	0.769596	0.441539	0.833387	FALSE
Impdh2	58.5458	0.118695	0.153996	0.770763	0.440848	0.833387	FALSE
Litaf	22.0839	-0.215125	0.278774	-0.771683	0.440302	0.833387	TRUE
Mrpl38	52.0658	0.128474	0.166393	0.772109	0.44005	0.833387	FALSE
Mrpl9	68.5036	0.111464	0.144821	0.769666	0.441498	0.833387	FALSE
Mrps14	62.4822	-0.123501	0.160363	-0.770136	0.441219	0.833387	FALSE
Ptov1	214.071	0.0698771	0.0908399	0.769234	0.441754	0.833387	FALSE
Ramac	75.8469	0.109079	0.141472	0.771028	0.44069	0.833387	FALSE
Tdg	28.4556	0.171231	0.222533	0.769465	0.441618	0.833387	FALSE
Tm2d1	33.8365	-0.166219	0.215258	-0.772182	0.440006	0.833387	FALSE
Tmbim6	378.146	-0.0610993	0.0795268	-0.768286	0.442317	0.834201	FALSE
Abcd3	27.5954	-0.178761	0.232986	-0.767259	0.442927	0.835103	FALSE
Emc6	26.0032	-0.182289	0.237721	-0.766819	0.443189	0.835347	FALSE
B230217C12Rik	66.058	-0.122407	0.159838	-0.765824	0.443781	0.835755	FALSE
Bccip	102.652	0.0964453	0.125942	0.765791	0.443801	0.835755	FALSE
Ttc4	37.2184	-0.151687	0.198064	-0.765848	0.443767	0.835755	FALSE
Abtb1	71.7943	0.110063	0.14389	0.764911	0.444324	0.835979	FALSE
L1cam	40.2014	-0.169857	0.222056	-0.764929	0.444314	0.835979	FALSE
Leprot	28.3942	-0.173406	0.226568	-0.76536	0.444057	0.835979	FALSE
Myh10	73.5644	-0.112812	0.147524	-0.764704	0.444448	0.835979	FALSE
Fxyd7	267.4	0.102407	0.134127	0.763513	0.445158	0.837066	FALSE
Map1lc3b	269.751	0.0628536	0.08235	0.76325	0.445315	0.837112	FALSE
Arhgef11	31.4268	0.159244	0.208764	0.762793	0.445587	0.837352	FALSE
C2cd2l	107.355	0.118419	0.15545	0.761781	0.446191	0.837352	FALSE
ENSMUST00000217185	194.245	0.731699	0.962842	0.759936	0.447293	0.837352	FALSE
Fam32a	72.6518	-0.111175	0.146078	-0.761064	0.446619	0.837352	FALSE
Hexdc	26.8974	-0.178073	0.233526	-0.762542	0.445736	0.837352	FALSE
Hivep2	57.4705	0.120674	0.158435	0.761661	0.446262	0.837352	FALSE
Jup	32.636	-0.164481	0.215814	-0.762143	0.445974	0.837352	FALSE
Luzp2	62.5269	-0.15467	0.203476	-0.760138	0.447172	0.837352	FALSE
Ppp1r12b	44.6793	-0.14509	0.190861	-0.760186	0.447143	0.837352	FALSE
Ranbp3	104.831	0.089223	0.117362	0.760234	0.447114	0.837352	FALSE
Rims3	171.612	0.128464	0.168556	0.762145	0.445974	0.837352	FALSE
Rps12	608.551	0.475456	0.624519	0.761315	0.446469	0.837352	FALSE
Slc35b2	46.4129	-0.135245	0.177732	-0.760948	0.446688	0.837352	FALSE
Tro	32.8957	0.167098	0.219722	0.760498	0.446957	0.837352	FALSE
Plekha1	41.7094	0.140415	0.184848	0.759619	0.447482	0.837459	FALSE
Stard7	102.552	-0.0923481	0.121613	-0.75936	0.447637	0.837502	FALSE
Mapkap1	35.4711	0.14931	0.196953	0.7581	0.448391	0.838417	FALSE
Spire2	21.0901	-0.202975	0.267681	-0.758273	0.448288	0.838417	FALSE
Blmh	46.452	0.131916	0.174186	0.757329	0.448853	0.839033	FALSE
Lysmd4	43.2895	0.136208	0.180193	0.755901	0.449708	0.839889	TRUE
Ndrg3	345.795	0.0647807	0.0856721	0.756147	0.449561	0.839889	FALSE
Rpl15	569.588	-0.084531	0.111815	-0.755988	0.449656	0.839889	FALSE
Alg2	63.8865	0.114642	0.151766	0.755384	0.450019	0.84022	FALSE
Snrpd2	93.855	-0.099364	0.131583	-0.755142	0.450164	0.840244	FALSE
Aco2	402.014	0.0642999	0.0852337	0.754395	0.450612	0.840585	FALSE
Kifc2	600.39	-0.118367	0.156866	-0.754576	0.450503	0.840585	FALSE
Ndufaf1	31.7293	0.160797	0.213345	0.753694	0.451033	0.840927	FALSE
Rbfox2	126.795	0.0818839	0.108652	0.753636	0.451068	0.840927	FALSE
Stradb	26.0969	-0.178367	0.236741	-0.753427	0.451193	0.840927	FALSE
Kif1a	453.023	0.0766167	0.101724	0.753182	0.451341	0.840954	FALSE
Adgrl3	38.5085	0.147159	0.195842	0.751419	0.452401	0.841326	FALSE
Dlk2	49.6946	-0.130931	0.174477	-0.750421	0.453001	0.841326	FALSE
Eif2s2	38.4505	0.142254	0.189363	0.751224	0.452518	0.841326	FALSE
Gm28437	3126.99	-0.214015	0.285092	-0.750687	0.452841	0.841326	FALSE
Ints1	35.0994	0.149267	0.198849	0.750656	0.452859	0.841326	FALSE
Pcx	53.8708	0.121845	0.162104	0.751646	0.452264	0.841326	FALSE
Pmpca	60.7596	0.114257	0.152238	0.750516	0.452944	0.841326	FALSE
Rcn2	97.2241	-0.112303	0.149597	-0.750702	0.452832	0.841326	FALSE
Smim26	78.6515	-0.10998	0.146189	-0.752312	0.451863	0.841326	FALSE
Timm22	35.1771	-0.159745	0.212376	-0.75218	0.451943	0.841326	FALSE
Tmem161a	38.7637	-0.144985	0.193184	-0.7505	0.452954	0.841326	FALSE
Akirin2	53.3463	-0.12492	0.16682	-0.748828	0.453961	0.84133	FALSE
Apod	233.364	0.27666	0.369869	0.747994	0.454464	0.84133	FALSE
Apoe	5632.28	-0.157248	0.210179	-0.748162	0.454362	0.84133	FALSE
Dcxr	23.8387	-0.196971	0.26262	-0.750022	0.453241	0.84133	FALSE
Dock9	24.997	0.175932	0.235066	0.748435	0.454198	0.84133	FALSE
Ecpas	20.8751	0.192187	0.256559	0.749095	0.4538	0.84133	FALSE
Maneal	26.7625	0.169016	0.225916	0.748135	0.454379	0.84133	FALSE
Riok3	27.2158	0.168796	0.225179	0.749611	0.453489	0.84133	FALSE
Rsl1d1	36.8722	0.145599	0.194336	0.749214	0.453728	0.84133	FALSE
Stau2	81.1763	-0.104336	0.139385	-0.748542	0.454133	0.84133	FALSE
Ube2d1	31.8999	-0.165122	0.220339	-0.749396	0.453619	0.84133	FALSE
Dcaf7	78.7181	0.10453	0.139813	0.747642	0.454676	0.841398	FALSE
Pomgnt2	24.8897	0.176755	0.236465	0.747492	0.454767	0.841398	FALSE
Arrb1	133.14	-0.0992157	0.132881	-0.746651	0.455274	0.841845	FALSE
Pias2	23.7452	0.178466	0.238964	0.746831	0.455165	0.841845	FALSE
Birc6	23.9285	0.188452	0.252707	0.745733	0.455829	0.841878	FALSE
Elavl4	35.9642	0.198175	0.26582	0.745522	0.455956	0.841878	FALSE
Gm14391	34.1887	0.152121	0.203928	0.745958	0.455693	0.841878	FALSE
Ssb	119.095	0.091705	0.122935	0.745963	0.45569	0.841878	FALSE
Tmcc3	26.821	0.187115	0.250705	0.746357	0.455452	0.841878	TRUE
Cxxc5	90.4989	-0.124743	0.167651	-0.744061	0.45684	0.843018	FALSE
Pisd	89.0682	-0.0995531	0.13377	-0.744213	0.456747	0.843018	FALSE
Eif3k	448.349	0.0549702	0.0740685	0.742154	0.457994	0.843481	FALSE
Fam20c	22.7291	-0.187343	0.25229	-0.74257	0.457742	0.843481	FALSE
Mmgt2	28.7286	-0.167134	0.224966	-0.742928	0.457526	0.843481	FALSE
Mrps24	38.7031	-0.15079	0.202961	-0.742948	0.457513	0.843481	FALSE
Oxct1	166.464	-0.0780823	0.105204	-0.742202	0.457965	0.843481	FALSE
Paf1	56.6733	0.116596	0.157115	0.742106	0.458023	0.843481	FALSE
Sec13	80.9937	0.0992618	0.133624	0.742845	0.457575	0.843481	FALSE
Drap1	562.634	0.0973574	0.131237	0.741842	0.458183	0.843531	FALSE
Abcf3	44.3276	0.132728	0.17911	0.741043	0.458667	0.843562	FALSE
Atad1	40.5264	0.135909	0.183919	0.738961	0.459931	0.843562	FALSE
Camsap1	35.9127	0.145039	0.195819	0.74068	0.458887	0.843562	FALSE
Csf1r	73.319	-0.184016	0.248793	-0.739634	0.459522	0.843562	TRUE
Flad1	22.4799	-0.189414	0.255843	-0.740353	0.459086	0.843562	FALSE
Mgat5	25.26	0.172362	0.233186	0.739162	0.459809	0.843562	FALSE
Myef2	34.4191	0.14946	0.202198	0.739176	0.4598	0.843562	FALSE
Oga	87.4895	0.0946795	0.128003	0.739665	0.459503	0.843562	FALSE
Rb1cc1	52.811	0.129848	0.175627	0.739342	0.459699	0.843562	FALSE
Spg21	26.5423	0.169689	0.228899	0.741326	0.458496	0.843562	FALSE
Sympk	105.51	-0.0894822	0.120984	-0.739622	0.459529	0.843562	FALSE
Ttll7	52.7227	0.123996	0.167248	0.741391	0.458456	0.843562	FALSE
Vps26a	28.2681	0.162737	0.22022	0.738971	0.459925	0.843562	FALSE
Arxes2	43.2679	-0.137369	0.186319	-0.737277	0.460954	0.843972	FALSE
Dbi	627.783	-0.1405	0.190289	-0.73835	0.460302	0.843972	FALSE
ENSMUST00000229783	35.5143	-0.175285	0.237735	-0.737313	0.460932	0.843972	FALSE
Plpbp	35.4349	0.146577	0.198745	0.73751	0.460813	0.843972	FALSE
Pus1	22.5539	0.185168	0.251042	0.737595	0.460761	0.843972	FALSE
Tcea1	49.3725	0.126221	0.171062	0.737868	0.460595	0.843972	FALSE
Chid1	56.0163	0.179519	0.243604	0.73693	0.461165	0.844114	FALSE
Foxk2	44.404	-0.134093	0.182053	-0.736559	0.461391	0.844284	FALSE
St8sia5	33.2212	-0.163145	0.22169	-0.735917	0.461781	0.844755	FALSE
Atp5l	843.781	-0.0783675	0.106557	-0.735454	0.462063	0.844869	FALSE
Bex3	193.577	0.0714999	0.0973979	0.734102	0.462887	0.844869	FALSE
Borcs8	94.4672	-0.0938793	0.128095	-0.732888	0.463627	0.844869	FALSE
Cavin1	26.8549	-0.178811	0.24505	-0.729692	0.465578	0.844869	FALSE
Cgrrf1	41.0235	-0.144861	0.19755	-0.733285	0.463385	0.844869	FALSE
Dele1	38.1076	-0.144156	0.196258	-0.734522	0.46263	0.844869	FALSE
Dlst	77.71	0.105093	0.143346	0.733142	0.463472	0.844869	FALSE
Dnajc15	22.2859	-0.188417	0.257425	-0.731931	0.464211	0.844869	FALSE
Eif4h	478.419	-0.0480004	0.0656107	-0.731594	0.464417	0.844869	FALSE
F3	30.6116	0.194441	0.265591	0.732107	0.464103	0.844869	FALSE
Fkbp2	345.955	0.0684129	0.0930426	0.735287	0.462165	0.844869	FALSE
Galnt2	31.4253	-0.158642	0.217169	-0.730501	0.465084	0.844869	FALSE
Glud1	171.101	-0.108544	0.147884	-0.733982	0.46296	0.844869	FALSE
Grk6	65.9064	-0.108966	0.148576	-0.733402	0.463313	0.844869	FALSE
Minpp1	36.0371	0.143843	0.195681	0.73509	0.462285	0.844869	FALSE
Mrpl30	140.079	-0.082082	0.111722	-0.7347	0.462522	0.844869	FALSE
Ppm1l	27.5905	0.170711	0.233227	0.731951	0.464198	0.844869	FALSE
Prnp	660.55	0.0512873	0.0702198	0.730383	0.465156	0.844869	FALSE
Rab10	43.5773	-0.133781	0.183291	-0.729882	0.465462	0.844869	FALSE
Rbm5	37.0829	-0.168408	0.230576	-0.730382	0.465156	0.844869	FALSE
Rnps1	95.1814	-0.0927779	0.126401	-0.733997	0.46295	0.844869	FALSE
Rpain	28.728	-0.165733	0.226474	-0.731796	0.464293	0.844869	FALSE
Ssrp1	71.8858	0.103327	0.141376	0.730865	0.464861	0.844869	FALSE
Tbca	227.001	0.0799544	0.109478	0.730327	0.465191	0.844869	FALSE
Ube2b	151.061	-0.08103	0.110449	-0.73364	0.463168	0.844869	FALSE
Ubtf	86.824	-0.0991712	0.135814	-0.730198	0.465269	0.844869	FALSE
Utrn	25.7606	-0.178342	0.244334	-0.729911	0.465445	0.844869	FALSE
Zbtb8os	36.6385	0.142736	0.194808	0.732699	0.463742	0.844869	FALSE
Armcx3	53.3147	0.119358	0.163626	0.729453	0.465724	0.844892	FALSE
Snta1	56.3413	-0.125921	0.172814	-0.72865	0.466216	0.845541	FALSE
Inpp5a	26.1309	-0.174326	0.239496	-0.727888	0.466682	0.846145	FALSE
Retreg1	23.0505	0.189871	0.261178	0.726978	0.46724	0.846914	FALSE
Coq2	91.1468	-0.0936798	0.128957	-0.726443	0.467567	0.846956	FALSE
Glo1	148.274	-0.0883288	0.121654	-0.726066	0.467798	0.846956	FALSE
Pde4dip	50.0617	0.122324	0.168429	0.726261	0.467679	0.846956	FALSE
Tom1	41.4781	-0.135654	0.186823	-0.726108	0.467772	0.846956	FALSE
Mast2	44.5886	-0.132976	0.183278	-0.725541	0.46812	0.847056	FALSE
Necab1	22.0656	0.18255	0.251566	0.725656	0.468049	0.847056	FALSE
A2ml1	22.8194	0.177149	0.245512	0.721549	0.470572	0.847101	FALSE
Amz2	33.3246	-0.151365	0.210511	-0.719037	0.472118	0.847101	FALSE
Bcas3	36.7551	0.13842	0.192673	0.718418	0.4725	0.847101	FALSE
Carmil2	56.366	0.116328	0.162091	0.717673	0.472959	0.847101	FALSE
Ccdc174	22.9884	0.176352	0.245468	0.718432	0.472491	0.847101	FALSE
Ccdc92b	23.8462	0.172421	0.238501	0.722937	0.469719	0.847101	FALSE
Cdk10	100.9	-0.0935625	0.129099	-0.724737	0.468614	0.847101	FALSE
Cul1	54.0403	0.116913	0.162117	0.721166	0.470808	0.847101	FALSE
Ddx49	26.5374	0.162129	0.225616	0.71861	0.472381	0.847101	FALSE
Dnajb11	39.6301	-0.140895	0.194361	-0.724917	0.468503	0.847101	FALSE
Dusp14	93.5394	0.145392	0.20152	0.721479	0.470615	0.847101	FALSE
Erf	27.0518	0.163077	0.225384	0.723551	0.469341	0.847101	FALSE
Faim	50.5709	-0.12512	0.174308	-0.717809	0.472875	0.847101	FALSE
Gabra4	42.507	0.130577	0.18192	0.717771	0.472899	0.847101	FALSE
Gm49909	93.8492	0.330263	0.459008	0.719515	0.471824	0.847101	FALSE
Gmppa	41.5265	-0.137297	0.189888	-0.72304	0.469655	0.847101	FALSE
Hnrnpl	126.773	-0.0843543	0.117166	-0.719958	0.471551	0.847101	FALSE
Mrpl49	29.9769	-0.158649	0.21988	-0.721526	0.470586	0.847101	FALSE
Nae1	22.8968	0.179356	0.249238	0.719617	0.471761	0.847101	FALSE
Ncbp2	41.9825	-0.168115	0.232381	-0.723443	0.469407	0.847101	FALSE
Necab3	107.059	0.0941142	0.130608	0.720583	0.471166	0.847101	FALSE
Pnmal1	67.0714	-0.108603	0.150225	-0.722935	0.46972	0.847101	FALSE
Prickle1	35.0999	0.160776	0.222366	0.723024	0.469665	0.847101	FALSE
Psma4	122.151	0.0796915	0.110447	0.721535	0.470581	0.847101	FALSE
Psmd10	23.5628	-0.178652	0.248248	-0.71965	0.47174	0.847101	FALSE
Pycrl	32.523	-0.153871	0.213656	-0.720182	0.471413	0.847101	FALSE
Rapgef1	76.8568	0.115283	0.160521	0.718176	0.472649	0.847101	FALSE
Rer1	65.3444	-0.110024	0.152276	-0.722531	0.469968	0.847101	FALSE
Sar1b	60.9603	-0.112578	0.156333	-0.720114	0.471455	0.847101	FALSE
Septin7	230.867	0.0783415	0.10859	0.721442	0.470638	0.847101	FALSE
Sfr1	73.4517	-0.103211	0.143473	-0.719376	0.471909	0.847101	FALSE
Sgf29	21.9091	0.180612	0.250656	0.720559	0.471181	0.847101	FALSE
Sirt2	109.497	-0.0958141	0.132322	-0.724097	0.469006	0.847101	FALSE
Smad3	26.2797	0.164339	0.228929	0.717861	0.472843	0.847101	FALSE
Snapin	41.9426	-0.138632	0.192676	-0.719508	0.471828	0.847101	FALSE
Snrpa1	43.3784	-0.136645	0.189272	-0.72195	0.470325	0.847101	FALSE
Aurkaip1	192.303	0.0666023	0.0928658	0.717188	0.473258	0.847352	FALSE
Cstf2t	31.0184	0.149401	0.208378	0.716968	0.473394	0.847352	FALSE
Dnajb4	37.8986	0.140683	0.196371	0.716417	0.473734	0.847352	FALSE
Naa20	59.388	0.111943	0.156313	0.716145	0.473902	0.847352	FALSE
Rasl11b	99.5716	-0.0927372	0.129487	-0.716187	0.473876	0.847352	FALSE
Sh3glb1	21.2744	-0.19087	0.266328	-0.716672	0.473576	0.847352	FALSE
Adcy6	22.2621	-0.183439	0.256341	-0.715605	0.474235	0.84758	FALSE
Fam13b	29.6553	0.153793	0.214943	0.715505	0.474297	0.84758	FALSE
Nudt21	26.9332	0.160777	0.22487	0.714975	0.474624	0.847926	FALSE
Afap1l1	22.3816	-0.18411	0.257841	-0.714045	0.475199	0.848257	FALSE
Hacd3	89.1017	-0.0922472	0.129193	-0.714026	0.475211	0.848257	FALSE
Mapk4	30.9498	0.150499	0.21071	0.714247	0.475075	0.848257	FALSE
ENSMUST00000181455	86.1716	0.155307	0.217731	0.713297	0.475662	0.848696	FALSE
Pon2	41.8862	-0.168634	0.236449	-0.713195	0.475725	0.848696	TRUE
Pole3	35.3708	0.141441	0.198388	0.712951	0.475876	0.848726	FALSE
Cibar1	40.4983	-0.137973	0.193887	-0.711612	0.476705	0.849138	FALSE
Nsmce4a	38.1616	0.135955	0.190931	0.712063	0.476426	0.849138	FALSE
Pik3ip1	27.5161	0.16678	0.234408	0.711496	0.476777	0.849138	FALSE
Spcs3	36.4694	-0.147698	0.207465	-0.711918	0.476516	0.849138	FALSE
Sumo1	180.134	-0.081964	0.115177	-0.711634	0.476691	0.849138	FALSE
Creld1	79.1324	-0.104722	0.147239	-0.71124	0.476935	0.849181	FALSE
Etf1	30.1965	0.150353	0.211652	0.71038	0.477469	0.849653	FALSE
Pcmtd1	33.4451	0.145422	0.204659	0.710555	0.47736	0.849653	FALSE
Itpka	226.753	0.0680568	0.0958349	0.710146	0.477613	0.849672	FALSE
Rubcn	34.6469	-0.14522	0.204582	-0.709836	0.477806	0.849775	FALSE
Aarsd1	108.215	0.0839132	0.118465	0.708339	0.478735	0.849996	FALSE
Elmod3	26.3184	0.162087	0.228729	0.708645	0.478545	0.849996	FALSE
Pim2	28.6199	-0.165486	0.233478	-0.708786	0.478458	0.849996	FALSE
Prkcsh	79.6647	-0.0964672	0.136022	-0.7092	0.4782	0.849996	FALSE
Sgta	182.471	0.0686452	0.0968822	0.708543	0.478608	0.849996	FALSE
Sh3bp5l	55.4293	-0.117179	0.165317	-0.708812	0.478441	0.849996	FALSE
Cript	59.2793	-0.112801	0.159301	-0.708103	0.478881	0.850017	FALSE
Dpp3	41.0795	0.13044	0.184484	0.707055	0.479532	0.850696	FALSE
Pdxk	121.006	0.0948318	0.134082	0.707266	0.479401	0.850696	FALSE
Mtcl1	39.4893	-0.143087	0.202606	-0.706234	0.480042	0.850975	FALSE
Numbl	91.1743	-0.0961176	0.136046	-0.706507	0.479873	0.850975	FALSE
Orc6	26.1027	0.161828	0.229168	0.706154	0.480092	0.850975	FALSE
Rapgef5	43.9974	0.125923	0.178424	0.705755	0.480341	0.851177	FALSE
Cux1	60.4968	0.130865	0.185545	0.7053	0.480624	0.85144	FALSE
Bri3	67.3582	-0.105396	0.149557	-0.704723	0.480982	0.851602	FALSE
Gal3st3	35.8693	-0.145639	0.206661	-0.704721	0.480984	0.851602	FALSE
Agap1	38.1421	-0.141832	0.202051	-0.701963	0.482702	0.851757	FALSE
Ezh1	31.7735	0.146653	0.208759	0.702501	0.482367	0.851757	FALSE
Llph-ps2	22.5004	1.13575	1.61795	0.701969	0.482699	0.851757	FALSE
Lsm14a	44.8521	0.126329	0.179678	0.703085	0.482003	0.851757	FALSE
Nlk	39.1535	-0.145157	0.206147	-0.70414	0.481346	0.851757	FALSE
Nr2c2	40.5066	0.131359	0.18709	0.70212	0.482604	0.851757	FALSE
Osbpl1a	275.082	0.107953	0.153476	0.703382	0.481818	0.851757	FALSE
Pfdn6	144.495	0.0721587	0.102662	0.702875	0.482134	0.851757	FALSE
Prkaca	139.825	0.0786233	0.112035	0.701775	0.482819	0.851757	FALSE
Reps2	30.7459	0.149357	0.212639	0.702396	0.482432	0.851757	FALSE
Smarcc2	132.136	-0.0782347	0.111126	-0.704018	0.481421	0.851757	FALSE
Soga3	35.9921	0.144982	0.20635	0.702602	0.482304	0.851757	FALSE
Thap11	55.3699	0.113778	0.16164	0.703897	0.481497	0.851757	FALSE
Cct6a	128.379	-0.138301	0.197229	-0.701221	0.483165	0.85213	FALSE
Naa38	162.825	-0.0737049	0.105202	-0.700603	0.483551	0.852573	FALSE
C1qtnf12	23.347	-0.177197	0.253369	-0.699365	0.484324	0.853124	FALSE
Cbln2	26.5295	0.209415	0.29935	0.699566	0.484198	0.853124	FALSE
Elmo1	28.7313	0.152445	0.217874	0.699692	0.48412	0.853124	TRUE
Gramd1a	74.7075	-0.100013	0.143163	-0.698594	0.484806	0.853124	FALSE
Mrps15	57.7707	-0.111913	0.160099	-0.699022	0.484538	0.853124	FALSE
Ppp1r16b	54.2254	-0.135666	0.194158	-0.698738	0.484716	0.853124	FALSE
Tpd52l2	120.818	0.0795943	0.113902	0.698794	0.484681	0.853124	FALSE
Cetn3	87.3706	0.10011	0.143556	0.697361	0.485577	0.853645	FALSE
Mmadhc	66.7837	0.105896	0.151854	0.697351	0.485583	0.853645	FALSE
Oplah	26.5742	0.161641	0.231707	0.697608	0.485422	0.853645	FALSE
Pdhx	27.9776	0.154208	0.221163	0.697259	0.485641	0.853645	FALSE
Tnfaip1	22.2509	-0.178939	0.256884	-0.696574	0.486069	0.854161	FALSE
Arf5	338.089	0.0753375	0.108299	0.695642	0.486653	0.854607	FALSE
Coa5	45.249	-0.13248	0.190593	-0.695096	0.486995	0.854607	FALSE
Dhx15	26.618	0.157186	0.226551	0.693823	0.487793	0.854607	FALSE
Eid2b	21.037	0.177624	0.255642	0.694816	0.48717	0.854607	FALSE
Emc1	33.0037	0.14181	0.204233	0.694355	0.48746	0.854607	FALSE
H2bu2	39.1791	0.13396	0.192866	0.694578	0.487319	0.854607	FALSE
Jade1	33.6194	0.140531	0.202444	0.694172	0.487574	0.854607	FALSE
Map2	398.015	-0.109823	0.157955	-0.695284	0.486877	0.854607	FALSE
Serpine2	211.919	-0.093768	0.135071	-0.69421	0.48755	0.854607	FALSE
Swi5	502.344	-0.0614316	0.0883116	-0.695623	0.486665	0.854607	FALSE
Tysnd1	27.1096	-0.161748	0.233133	-0.693801	0.487807	0.854607	FALSE
AA414768	22.2943	0.173829	0.251143	0.69215	0.488843	0.854629	FALSE
Arf2	57.698	-0.110451	0.159696	-0.691635	0.489167	0.854629	FALSE
Atxn2	57.679	0.116464	0.16843	0.691473	0.489269	0.854629	FALSE
Cacna2d1	32.4513	0.142818	0.206501	0.691609	0.489183	0.854629	FALSE
Flii	26.0664	-0.165474	0.238907	-0.692629	0.488543	0.854629	FALSE
Kansl2	47.8134	0.117557	0.170024	0.691416	0.489304	0.854629	FALSE
Lzts2	64.8272	-0.109239	0.157788	-0.692313	0.488741	0.854629	FALSE
Mkrn1	110.7	0.0811817	0.117395	0.691528	0.489234	0.854629	FALSE
Pigq	97.3542	0.104491	0.151086	0.691599	0.489189	0.854629	FALSE
Pygm	28.5193	0.154917	0.223613	0.692793	0.48844	0.854629	FALSE
Tmed7	54.3103	0.113143	0.163588	0.691634	0.489167	0.854629	FALSE
Arl6ip5	241.954	0.0651348	0.0942368	0.691183	0.489451	0.85465	FALSE
Gm15387	83.4388	1.29104	1.87042	0.690239	0.490044	0.855384	FALSE
Mapk8ip3	217.905	0.0630303	0.0913655	0.68987	0.490276	0.855384	FALSE
Rnf26	34.8906	0.138532	0.200766	0.690019	0.490182	0.855384	FALSE
Neurod6	27.137	0.212091	0.307745	0.689179	0.490711	0.855907	FALSE
Bicd2	24.235	-0.167697	0.244097	-0.687008	0.492078	0.856875	FALSE
Emc9	62.7574	0.111687	0.162439	0.687561	0.49173	0.856875	FALSE
Mtx1	54.6788	-0.113001	0.164319	-0.68769	0.491648	0.856875	FALSE
Pam16	103.195	0.0854671	0.124366	0.687223	0.491942	0.856875	FALSE
Phactr1	297.101	-0.090228	0.131219	-0.687614	0.491696	0.856875	FALSE
Spag7	119.186	0.0773957	0.112634	0.687141	0.491994	0.856875	FALSE
Chmp5	93.4516	-0.0896286	0.130648	-0.686032	0.492693	0.857004	FALSE
Dynll1	412.62	-0.113096	0.164731	-0.68655	0.492366	0.857004	FALSE
Raf1	45.0438	-0.124386	0.181275	-0.686176	0.492602	0.857004	FALSE
Tarbp2	29.5113	-0.156362	0.227898	-0.686106	0.492646	0.857004	FALSE
Hsph1	139.618	0.128692	0.187827	0.685163	0.493241	0.857722	FALSE
Acot8	26.8359	-0.160029	0.234232	-0.683206	0.494477	0.857743	FALSE
Arf1	419.634	0.0490574	0.0717751	0.683489	0.494298	0.857743	FALSE
Fbxo41	69.7735	-0.102141	0.149246	-0.68438	0.493735	0.857743	FALSE
Lman2	34.5663	-0.139771	0.204593	-0.683167	0.494501	0.857743	FALSE
Lta4h	23.36	-0.172305	0.251807	-0.684275	0.493801	0.857743	FALSE
Lzts1	62.0991	-0.115909	0.16939	-0.684271	0.493804	0.857743	FALSE
Macf1	54.9414	-0.112055	0.163755	-0.684284	0.493796	0.857743	FALSE
Man1b1	44.985	-0.123415	0.180533	-0.683618	0.494216	0.857743	FALSE
Sh3gl3	36.0879	-0.147179	0.215549	-0.682808	0.494728	0.857743	FALSE
Tm9sf3	52.6493	0.112335	0.164525	0.682786	0.494742	0.857743	FALSE
Zfp664	43.0359	-0.128476	0.187927	-0.683646	0.494199	0.857743	FALSE
Atcay	148.436	0.0797949	0.117492	0.679154	0.49704	0.857847	FALSE
BC005537	55.7715	-0.110098	0.161775	-0.680562	0.496149	0.857847	FALSE
Bnip3l	84.7249	-0.096363	0.141726	-0.679923	0.496553	0.857847	FALSE
Cpne9	58.9901	0.124388	0.182491	0.681611	0.495485	0.857847	FALSE
Gigyf1	30.6458	-0.154113	0.227073	-0.678693	0.497332	0.857847	FALSE
Gm10925	2591.91	-0.169212	0.249503	-0.678198	0.497646	0.857847	FALSE
Grsf1	101.85	0.0846736	0.124141	0.682077	0.49519	0.857847	FALSE
Mpv17	58.8771	-0.11185	0.164866	-0.678434	0.497497	0.857847	FALSE
Nlgn2	126.244	0.0764735	0.112397	0.680386	0.49626	0.857847	FALSE
Pianp	167.017	-0.0826069	0.121526	-0.679745	0.496666	0.857847	FALSE
Rap1b	25.1014	-0.164465	0.241284	-0.681626	0.495475	0.857847	FALSE
Rexo1	31.3744	-0.146161	0.21548	-0.678306	0.497578	0.857847	FALSE
Rhbdd2	55.392	-0.112418	0.16559	-0.67889	0.497207	0.857847	FALSE
Rpl22l1	400.449	-0.107896	0.158886	-0.679075	0.49709	0.857847	FALSE
Rtl8c	447.666	0.0618602	0.0909756	0.679964	0.496527	0.857847	FALSE
Shfl	79.3277	-0.101623	0.149481	-0.679837	0.496608	0.857847	FALSE
Slc25a17	31.3859	0.142766	0.210107	0.679493	0.496826	0.857847	FALSE
Slc2a8	30.547	-0.147722	0.217665	-0.678667	0.497349	0.857847	FALSE
Tmed10	108.627	-0.0856494	0.125632	-0.681749	0.495398	0.857847	FALSE
Tpr	24.5346	-0.166552	0.24429	-0.681777	0.49538	0.857847	FALSE
Zfp251	33.8163	0.13919	0.204333	0.681189	0.495752	0.857847	FALSE
Aimp2	40.0242	-0.131941	0.194616	-0.677954	0.497801	0.857881	FALSE
2410004B18Rik	27.8498	-0.157148	0.232082	-0.67712	0.49833	0.858135	FALSE
Cacna1g	29.7697	-0.158008	0.23336	-0.677097	0.498344	0.858135	FALSE
Cant1	35.7293	-0.138441	0.204532	-0.676867	0.498491	0.858135	FALSE
Ppp1r14a	22.7018	-0.1844	0.272422	-0.676891	0.498475	0.858135	FALSE
Dazap2	121.508	-0.0833757	0.12333	-0.676038	0.499016	0.858577	FALSE
Ndufb3	271.887	-0.0624598	0.0923913	-0.676035	0.499018	0.858577	FALSE
Mgp	110.683	0.169475	0.250828	0.675661	0.499256	0.858753	FALSE
Cnppd1	34.1771	0.135651	0.200895	0.675233	0.499528	0.858987	FALSE
Rasgef1a	173.113	-0.111363	0.164988	-0.674976	0.499691	0.859035	FALSE
Mrpl58	99.4793	0.0828156	0.122987	0.673368	0.500713	0.860558	FALSE
Gstz1	49.0379	-0.120561	0.179443	-0.671864	0.50167	0.860929	FALSE
Man2a2	72.6903	0.0997186	0.14825	0.672639	0.501177	0.860929	FALSE
Megf8	91.5651	-0.0900707	0.134012	-0.672107	0.501516	0.860929	FALSE
Polr2i	66.706	-0.101204	0.150481	-0.672536	0.501243	0.860929	FALSE
Slirp	94.1239	-0.0903824	0.134548	-0.671748	0.501744	0.860929	FALSE
Zbtb18	206.87	0.0988063	0.147054	0.671906	0.501644	0.860929	FALSE
Cdh22	27.4824	0.157328	0.235549	0.667919	0.504186	0.860954	FALSE
Cfap410	47.1748	-0.119095	0.178747	-0.666275	0.505235	0.860954	FALSE
Coch	27.4506	-0.156916	0.235683	-0.665794	0.505543	0.860954	FALSE
Dzank1	70.4277	0.0942573	0.141143	0.667816	0.504251	0.860954	FALSE
Edf1	338.251	-0.0580725	0.0873387	-0.664911	0.506108	0.860954	FALSE
Elk1	38.0566	-0.13201	0.197619	-0.668	0.504134	0.860954	FALSE
Gphn	23.425	0.161295	0.241468	0.667979	0.504147	0.860954	FALSE
Grcc10	377.619	-0.0613972	0.0921666	-0.666154	0.505312	0.860954	FALSE
Grik3	21.7847	-0.182958	0.274369	-0.666832	0.50488	0.860954	FALSE
H1f10	22.5712	0.176385	0.265169	0.66518	0.505935	0.860954	FALSE
H2-T22	34.8708	-0.137977	0.205638	-0.670971	0.502239	0.860954	FALSE
Ndufa5	272.325	-0.0676525	0.100983	-0.669939	0.502897	0.860954	FALSE
Ndufaf7	56.5124	-0.10899	0.163587	-0.666254	0.505249	0.860954	FALSE
Nrbp1	75.4194	0.0941937	0.140407	0.67086	0.502309	0.860954	FALSE
Ntan1	112.384	-0.0794507	0.119014	-0.667575	0.504405	0.860954	FALSE
Oard1	23.1798	-0.173149	0.258279	-0.670398	0.502604	0.860954	FALSE
Pogk	30.5949	-0.150841	0.226583	-0.665721	0.50559	0.860954	FALSE
Ptms	1346.03	0.0926055	0.138618	0.668062	0.504094	0.860954	FALSE
Rasgrf2	50.0422	0.115927	0.172837	0.67073	0.502392	0.860954	FALSE
Rbm18	44.2153	0.118349	0.177983	0.664944	0.506086	0.860954	FALSE
Rps5	835.845	-0.106198	0.15949	-0.665855	0.505504	0.860954	FALSE
Serinc5	25.3745	-0.160755	0.240628	-0.668066	0.504091	0.860954	FALSE
Slc7a8	24.8467	0.159207	0.237485	0.670387	0.502611	0.860954	FALSE
Smpdl3a	24.031	-0.169383	0.253687	-0.667684	0.504335	0.860954	FALSE
Socs7	51.8884	-0.113708	0.170658	-0.666291	0.505225	0.860954	FALSE
Spata2	45.9786	0.115227	0.173269	0.665022	0.506037	0.860954	FALSE
Srsf6	32.9325	-0.14185	0.213114	-0.665605	0.505664	0.860954	FALSE
Tacc1	77.9816	0.0942832	0.140435	0.671366	0.501987	0.860954	FALSE
Tle1	29.1958	0.145062	0.217517	0.666899	0.504837	0.860954	FALSE
Tmem14a	104.945	0.082088	0.122766	0.668652	0.503717	0.860954	FALSE
Trim44	83.5176	0.0867558	0.129868	0.668031	0.504114	0.860954	FALSE
Tuba1b	1116.65	0.0608814	0.0908621	0.670042	0.502831	0.860954	FALSE
Ccdc85a	27.8817	0.152014	0.229125	0.663456	0.507039	0.860969	FALSE
Chchd7	38.5276	0.126953	0.19154	0.662801	0.507458	0.860969	FALSE
Htt	24.9785	0.156894	0.236201	0.664241	0.506536	0.860969	FALSE
Mlip	44.2527	-0.134305	0.202263	-0.664011	0.506683	0.860969	FALSE
Mrpl54	66.6875	-0.102982	0.155337	-0.662958	0.507357	0.860969	FALSE
Pofut2	24.626	-0.160714	0.242501	-0.662734	0.507501	0.860969	FALSE
Polr2f	95.5313	-0.0901376	0.135672	-0.664378	0.506449	0.860969	FALSE
Sirt7	25.2651	-0.162211	0.244725	-0.662829	0.50744	0.860969	FALSE
Slc25a46	24.4093	0.158839	0.239641	0.66282	0.507446	0.860969	FALSE
Tmem11	52.6503	-0.111007	0.167543	-0.662561	0.507612	0.860969	FALSE
Txnrd2	21.1773	-0.173362	0.261406	-0.663189	0.507209	0.860969	FALSE
Rabepk	26.0519	0.151973	0.229525	0.662122	0.507893	0.861216	FALSE
Tsr3	44.0455	0.11934	0.180342	0.661743	0.508136	0.861397	FALSE
Cntfr	65.7659	-0.102679	0.155299	-0.661173	0.508501	0.861786	FALSE
Atp5j	710.427	0.0523668	0.0792842	0.660495	0.508937	0.862062	FALSE
Naga	27.613	-0.154904	0.234466	-0.660668	0.508825	0.862062	FALSE
Cpox	31.8444	-0.147413	0.223258	-0.66028	0.509074	0.862065	FALSE
Acaa2	45.1829	-0.164899	0.251894	-0.654637	0.512702	0.862146	FALSE
Anapc15	35.7034	-0.134538	0.204994	-0.656303	0.511629	0.862146	TRUE
Bmerb1	205.803	0.0641526	0.0972702	0.659529	0.509556	0.862146	FALSE
Caln1	52.4918	0.132469	0.202148	0.655309	0.512269	0.862146	FALSE
Ccny	74.5271	0.0955791	0.145796	0.655567	0.512103	0.862146	FALSE
Cdc16	26.9152	-0.151933	0.232339	-0.653929	0.513158	0.862146	FALSE
Cnih1	72.5512	-0.095137	0.1447	-0.657477	0.510874	0.862146	FALSE
Dcaf12l1	27.6456	0.145225	0.222129	0.653786	0.51325	0.862146	FALSE
Dpp9	38.4317	-0.129005	0.197555	-0.653011	0.513749	0.862146	FALSE
Dusp22	23.607	-0.161294	0.246809	-0.653518	0.513422	0.862146	FALSE
Ephb6	104.744	0.109197	0.167169	0.653211	0.51362	0.862146	FALSE
Gnb5	140.001	0.0890227	0.136188	0.653677	0.51332	0.862146	FALSE
Hddc3	37.1563	-0.131028	0.199797	-0.655809	0.511947	0.862146	FALSE
Hibadh	32.9071	-0.139794	0.214054	-0.653075	0.513708	0.862146	FALSE
Kcnv1	59.299	-0.138844	0.211133	-0.657613	0.510787	0.862146	FALSE
Kctd1	59.8321	0.106539	0.162041	0.657482	0.510871	0.862146	FALSE
Mrps12	132.182	0.0881489	0.134049	0.657586	0.510804	0.862146	FALSE
Ndufb4c	344.963	-0.0623053	0.0947776	-0.657384	0.510934	0.862146	FALSE
Nt5c	101.585	-0.0798586	0.12157	-0.656893	0.51125	0.862146	FALSE
Plcg1	40.6184	0.123634	0.187489	0.659421	0.509626	0.862146	FALSE
Pnkd	215.839	0.0584623	0.0893935	0.653989	0.513119	0.862146	FALSE
Ppp1r3c	34.7516	0.165868	0.252853	0.655987	0.511832	0.862146	FALSE
Rab4b	141.103	0.068687	0.104798	0.655421	0.512197	0.862146	FALSE
Sae1	187.819	-0.0649676	0.099392	-0.65365	0.513337	0.862146	FALSE
Sar1a	109.183	0.0771456	0.117737	0.655238	0.512315	0.862146	FALSE
Sccpdh	51.7095	-0.112167	0.171068	-0.655686	0.512026	0.862146	FALSE
Sf3b6	47.3992	-0.116207	0.177774	-0.653678	0.513319	0.862146	FALSE
Sh2b3	21.0557	-0.178263	0.270937	-0.657949	0.510571	0.862146	TRUE
Ski	50.541	-0.114026	0.172777	-0.65996	0.509279	0.862146	FALSE
Smim15	23.5894	-0.164177	0.249488	-0.658056	0.510502	0.862146	FALSE
Syt5	270.185	0.0740913	0.112463	0.658803	0.510022	0.862146	FALSE
Taf10	44.6491	-0.124797	0.190822	-0.654	0.513112	0.862146	FALSE
Timm10b	64.0927	-0.102323	0.15522	-0.659216	0.509757	0.862146	FALSE
Trir	88.0279	0.108496	0.165645	0.654991	0.512473	0.862146	FALSE
Akr1e1	25.8232	0.179872	0.275851	0.652064	0.51436	0.862436	FALSE
Atp9b	23.3338	0.158222	0.242721	0.651868	0.514486	0.862436	FALSE
Brd1	24.7564	0.152256	0.233634	0.651687	0.514603	0.862436	FALSE
Eif1	533.432	-0.0489761	0.0750898	-0.652234	0.51425	0.862436	FALSE
Hmbox1	34.4085	-0.135232	0.207455	-0.651863	0.514489	0.862436	FALSE
Cd302	30.3882	0.141035	0.216597	0.65114	0.514956	0.862644	FALSE
Eef1akmt2	40.9583	-0.122435	0.188233	-0.650441	0.515407	0.862644	FALSE
H2-Ke6	38.9945	-0.125857	0.193429	-0.650661	0.515266	0.862644	FALSE
Ipo13	75.0646	-0.0909906	0.139859	-0.65059	0.515311	0.862644	FALSE
Spg7	68.1121	0.0971605	0.14932	0.650685	0.51525	0.862644	FALSE
Chchd6	217.61	0.0563476	0.0867624	0.649447	0.516049	0.863034	FALSE
Entpd6	31.5492	0.141496	0.217818	0.649606	0.515947	0.863034	FALSE
Upf3a	44.2645	-0.119551	0.184081	-0.649447	0.516049	0.863034	FALSE
Hmga1	102.946	-0.0804326	0.124014	-0.648577	0.516612	0.863747	FALSE
Cul3	41.8798	0.121053	0.186786	0.648084	0.516931	0.863824	FALSE
Get3	150.246	0.0660342	0.101873	0.648202	0.516854	0.863824	FALSE
Ilf2	79.3929	0.0884237	0.136552	0.647546	0.517279	0.863984	FALSE
Ncoa5	29.1876	-0.146066	0.22558	-0.647514	0.517299	0.863984	FALSE
Fars2	21.6792	-0.178282	0.275534	-0.647042	0.517605	0.864039	FALSE
Ppp4c	51.4077	-0.10911	0.168597	-0.647161	0.517527	0.864039	FALSE
Epn2	58.8687	-0.101923	0.15769	-0.646351	0.518052	0.864558	FALSE
Mcat	22.5353	0.160298	0.248107	0.646082	0.518226	0.86462	FALSE
Epas1	48.5677	-0.130601	0.202266	-0.64569	0.51848	0.864816	FALSE
Fam133b	33.3826	0.131317	0.203583	0.64503	0.518908	0.864846	FALSE
Mtg1	40.4949	-0.123447	0.191317	-0.645248	0.518767	0.864846	FALSE
Nudt19	79.7452	-0.0966542	0.14984	-0.645051	0.518894	0.864846	FALSE
Yipf1	51.0721	-0.108679	0.168762	-0.643979	0.519589	0.865754	FALSE
Trappc2l	139.031	-0.0742971	0.115641	-0.642483	0.52056	0.867143	FALSE
Incenp	26.3112	0.15428	0.240434	0.641671	0.521087	0.867565	FALSE
Psmf1	31.5722	0.162379	0.253005	0.641802	0.521002	0.867565	FALSE
Clint1	23.9534	0.152444	0.237899	0.640794	0.521657	0.868214	FALSE
Map4k2	57.6192	-0.105389	0.164503	-0.640649	0.521751	0.868214	FALSE
Bpgm	54.0708	-0.110218	0.172346	-0.639516	0.522487	0.869211	FALSE
Slain1	31.2383	-0.144113	0.225611	-0.638767	0.522975	0.869794	FALSE
Hdgf	201.98	-0.0596069	0.0935854	-0.636925	0.524174	0.869903	FALSE
Meis2	57.0481	-0.144897	0.227771	-0.636151	0.524678	0.869903	FALSE
Mul1	30.6428	0.135344	0.211988	0.63845	0.523181	0.869903	FALSE
Pam	111.741	0.078051	0.122644	0.636405	0.524513	0.869903	FALSE
Ppp2r2a	29.9031	0.139566	0.21935	0.636272	0.524599	0.869903	FALSE
Rbm10	22.1337	-0.163089	0.256281	-0.636368	0.524537	0.869903	FALSE
Rnf19b	57.7931	0.100954	0.158262	0.637892	0.523544	0.869903	FALSE
Slc38a1	35.3769	0.130496	0.205024	0.636493	0.524455	0.869903	FALSE
Snapc5	28.5805	-0.14358	0.225327	-0.637209	0.523989	0.869903	FALSE
Tbc1d10b	59.0537	-0.101198	0.158829	-0.637152	0.524026	0.869903	FALSE
Tceal6	356.311	0.0791684	0.124411	0.636344	0.524552	0.869903	FALSE
Tsc22d4	259.494	0.0914998	0.143837	0.636135	0.524688	0.869903	TRUE
Ak1	220.751	0.0596885	0.0938914	0.635718	0.52496	0.870126	FALSE
Ppp1ca	639.388	-0.0576759	0.0907864	-0.635292	0.525238	0.87036	FALSE
Plekhm2	118.415	-0.11062	0.17423	-0.634912	0.525486	0.870542	FALSE
Akap5	44.8009	-0.119501	0.188362	-0.634424	0.525804	0.870614	FALSE
Epm2aip1	22.0475	0.159263	0.250954	0.63463	0.52567	0.870614	FALSE
Twf2	75.5919	0.0884833	0.139583	0.63391	0.526139	0.870714	FALSE
Zcchc12	24.6863	-0.286883	0.452492	-0.634007	0.526076	0.870714	FALSE
Fbxl6	35.4073	-0.128251	0.202939	-0.631967	0.527408	0.872131	FALSE
Gspt1	30.5167	0.13365	0.211443	0.632084	0.527332	0.872131	FALSE
Sertad1	25.5177	0.155545	0.245973	0.632367	0.527147	0.872131	FALSE
Rpl23	419.48	-0.0785943	0.124474	-0.631411	0.527772	0.872503	FALSE
Dcun1d4	37.5082	0.125554	0.199008	0.630901	0.528105	0.872514	FALSE
Ldha	540.281	0.0575475	0.0912488	0.630665	0.528259	0.872514	FALSE
Sf3b3	30.5912	0.133541	0.211765	0.63061	0.528295	0.872514	FALSE
Trappc1	98.5881	0.0794396	0.125983	0.630559	0.528329	0.872514	FALSE
Gstp1	581.305	-0.0601844	0.0956253	-0.629377	0.529102	0.872914	FALSE
Pcdhgc4	85.8357	-0.498939	0.792789	-0.629347	0.529122	0.872914	FALSE
Rnf25	29.1323	-0.140721	0.22348	-0.629682	0.528902	0.872914	FALSE
Zbtb4	112.223	-0.078677	0.124997	-0.629433	0.529065	0.872914	FALSE
Dcaf5	43.0216	0.114566	0.182359	0.628246	0.529843	0.873193	FALSE
Gsk3b	37.4774	0.120608	0.191849	0.628661	0.529571	0.873193	FALSE
Pdpk1	36.9388	0.120573	0.191856	0.628454	0.529707	0.873193	FALSE
Plpp5	23.009	-0.158442	0.252047	-0.628621	0.529597	0.873193	FALSE
Alg5	20.9555	-0.167163	0.266501	-0.62725	0.530495	0.873493	FALSE
Atxn7l3b	98.1107	-0.0790614	0.126166	-0.626645	0.530892	0.873493	FALSE
Lars2	572.913	0.14368	0.228932	0.627612	0.530258	0.873493	FALSE
Rph3a	361.979	-0.0505641	0.0805909	-0.627416	0.530386	0.873493	FALSE
Secisbp2l	37.9713	0.120197	0.191719	0.626943	0.530697	0.873493	FALSE
Snx27	36.0445	-0.12619	0.201422	-0.626495	0.53099	0.873493	FALSE
Ube2l3	106.393	-0.0772565	0.123276	-0.626697	0.530858	0.873493	FALSE
Bsdc1	49.0141	0.106369	0.170036	0.625567	0.531599	0.873972	FALSE
Pabpc1l2b	36.2011	-0.144204	0.230633	-0.625253	0.531805	0.873972	FALSE
Trpt1	24.7953	-0.157154	0.251362	-0.62521	0.531833	0.873972	FALSE
Usp48	22.0785	-0.163333	0.261127	-0.625492	0.531648	0.873972	FALSE
Abhd16a	97.3729	0.0782692	0.125449	0.623911	0.532686	0.875039	FALSE
Manf	48.9771	-0.108279	0.173814	-0.62296	0.533311	0.875039	FALSE
Rab4a	75.706	0.0854242	0.137101	0.623076	0.533235	0.875039	FALSE
Snrk	43.3023	0.111964	0.179582	0.623473	0.532973	0.875039	FALSE
Stard8	22.8053	0.157596	0.252882	0.6232	0.533153	0.875039	FALSE
Tbc1d7	34.8635	0.128046	0.205412	0.623363	0.533046	0.875039	FALSE
Ccdc25	29.7411	0.135514	0.217737	0.622377	0.533694	0.875214	FALSE
Scmh1	36.3422	-0.129065	0.207445	-0.622166	0.533832	0.875214	FALSE
Tmem147	135.346	-0.0685292	0.11014	-0.622202	0.533809	0.875214	FALSE
Cnot2	25.0297	0.146313	0.23547	0.621368	0.534357	0.875374	FALSE
Dcaf11	102.313	-0.0791046	0.127467	-0.620591	0.534869	0.875374	FALSE
Galk2	23.0805	0.151217	0.243649	0.620636	0.534839	0.875374	FALSE
Mark4	49.6155	-0.106539	0.17157	-0.620964	0.534623	0.875374	FALSE
Pomgnt1	66.8712	-0.09304	0.149932	-0.620548	0.534897	0.875374	FALSE
Srp9	135.411	0.0702998	0.113095	0.621597	0.534207	0.875374	FALSE
Zdhhc16	26.5169	0.141107	0.226997	0.621625	0.534189	0.875374	FALSE
Aldh5a1	31.2401	-0.134346	0.216769	-0.619768	0.535411	0.875548	FALSE
Fam216a	46.656	0.108912	0.175733	0.619757	0.535418	0.875548	FALSE
Znhit2	54.7055	0.105603	0.170357	0.619888	0.535332	0.875548	FALSE
Nsg2	638.288	0.0805858	0.130098	0.619425	0.535637	0.87568	FALSE
Copb1	23.1168	0.149224	0.241717	0.617353	0.537002	0.877006	FALSE
Cox16	63.2327	-0.0980755	0.158715	-0.617934	0.536619	0.877006	FALSE
Klhl22	84.7898	0.0840036	0.136065	0.617379	0.536985	0.877006	FALSE
Tatdn2	45.4703	0.108498	0.175672	0.617614	0.53683	0.877006	FALSE
Map4	295.69	-0.0624824	0.101247	-0.617127	0.537151	0.877024	FALSE
Arid1b	24.5763	0.144517	0.235133	0.614621	0.538805	0.877689	FALSE
Btbd3	68.0592	-0.0949507	0.154457	-0.614737	0.538728	0.877689	FALSE
Cox19	35.5509	-0.124413	0.202315	-0.614949	0.538588	0.877689	FALSE
Dph7	30.4108	0.131584	0.2138	0.615451	0.538257	0.877689	FALSE
Jakmip2	25.5879	0.143476	0.233432	0.614636	0.538795	0.877689	FALSE
Paqr8	58.2416	0.111373	0.181159	0.614782	0.538699	0.877689	FALSE
Prpf40b	31.5001	-0.137767	0.223843	-0.615464	0.538249	0.877689	FALSE
Rptor	28.5441	0.134665	0.219034	0.614816	0.538676	0.877689	FALSE
Rwdd1	89.1575	-0.0874095	0.141944	-0.615801	0.538026	0.877689	FALSE
Zmat4	22.1566	0.160222	0.260828	0.614281	0.53903	0.877829	FALSE
Ank3	110.49	0.0734669	0.120421	0.610083	0.541807	0.87847	FALSE
Arl4c	23.112	-0.156725	0.255538	-0.613316	0.539668	0.87847	FALSE
Atox1	225.282	-0.0592474	0.0973172	-0.608806	0.542653	0.87847	FALSE
Axl	38.3709	-0.139501	0.231335	-0.603028	0.54649	0.87847	FALSE
Bbs4	30.8395	0.128605	0.212064	0.606446	0.544218	0.87847	FALSE
Bcar1	31.2523	0.126944	0.21015	0.604067	0.545799	0.87847	FALSE
Bsn	106.597	-0.0762333	0.124793	-0.610876	0.541282	0.87847	FALSE
Camkv	457.017	-0.0826299	0.136953	-0.603345	0.546279	0.87847	FALSE
Car10	65.6677	0.0939588	0.154168	0.609456	0.542222	0.87847	FALSE
Cd34	63.9461	0.140185	0.232451	0.603074	0.54646	0.87847	FALSE
Chchd2	787.922	0.0742227	0.123183	0.602541	0.546814	0.87847	FALSE
Cstf2	33.92	-0.130789	0.216248	-0.60481	0.545305	0.87847	FALSE
Cyb5b	75.3932	-0.085477	0.141716	-0.603158	0.546404	0.87847	FALSE
Dgkb	28.8016	0.145547	0.238632	0.609923	0.541913	0.87847	FALSE
Eef1a1	2537.7	-0.104986	0.174167	-0.602792	0.546647	0.87847	FALSE
Eif4e2	52.0646	0.10376	0.170851	0.60731	0.543645	0.87847	FALSE
Eif4enif1	30.7683	0.128839	0.211555	0.609008	0.542519	0.87847	FALSE
Fam214b	28.8342	-0.135285	0.224347	-0.603018	0.546497	0.87847	FALSE
Gabbr2	93.8595	0.0775165	0.127939	0.605884	0.544592	0.87847	FALSE
Gda	68.1993	0.0928523	0.152979	0.606962	0.543876	0.87847	FALSE
Hint3	38.1213	0.117696	0.195473	0.602109	0.547101	0.87847	FALSE
Hjurp	33.1041	0.126382	0.209373	0.603619	0.546097	0.87847	FALSE
Hsd17b10	76.2395	-0.0911407	0.150075	-0.6073	0.543652	0.87847	FALSE
Insig1	61.6087	-0.0958862	0.156777	-0.61161	0.540796	0.87847	FALSE
Lgmn	105.42	0.0713447	0.117267	0.608395	0.542926	0.87847	TRUE
Med21	48.9882	-0.110204	0.181021	-0.608793	0.542662	0.87847	FALSE
Mef2a	31.2386	0.127413	0.209608	0.607862	0.543279	0.87847	TRUE
Mindy3	43.1737	0.110399	0.183321	0.602214	0.547032	0.87847	FALSE
Mrps25	29.3859	-0.144609	0.236076	-0.612552	0.540173	0.87847	FALSE
Myo18a	102.819	0.0725323	0.119678	0.606065	0.544472	0.87847	FALSE
Nat9	43.3936	-0.112756	0.18546	-0.607981	0.5432	0.87847	FALSE
Paip2	129.862	-0.0717176	0.117406	-0.610849	0.5413	0.87847	FALSE
Pelp1	27.9003	0.134997	0.222817	0.605865	0.544605	0.87847	FALSE
Phtf1	23.8803	-0.160521	0.262143	-0.612344	0.54031	0.87847	FALSE
Pi4k2a	55.7275	0.0963123	0.158365	0.608168	0.543076	0.87847	FALSE
Pnpla8	70.3984	-0.0899242	0.148801	-0.604326	0.545627	0.87847	FALSE
Polr2h	68.3227	0.0904252	0.149902	0.603229	0.546357	0.87847	FALSE
Pten	31.6539	0.126384	0.208845	0.605159	0.545073	0.87847	FALSE
Rala	34.4353	-0.128599	0.211858	-0.607005	0.543848	0.87847	FALSE
Rpusd3	21.5698	0.155058	0.256795	0.603821	0.545963	0.87847	FALSE
Sc5d	23.195	-0.15049	0.249118	-0.604091	0.545783	0.87847	FALSE
Slc43a2	32.0586	0.128544	0.212847	0.603929	0.545891	0.87847	FALSE
Slc50a1	49.1253	-0.107933	0.178185	-0.605733	0.544692	0.87847	FALSE
Slc8a2	189.325	0.0684555	0.112383	0.609127	0.54244	0.87847	FALSE
Stx6	52.9153	0.100192	0.164111	0.610511	0.541523	0.87847	FALSE
Tmem41a	25.3532	0.144089	0.237338	0.607107	0.54378	0.87847	FALSE
Tmem91	34.9995	-0.167537	0.277254	-0.604272	0.545663	0.87847	FALSE
Ttyh2	25.5402	-0.15593	0.25843	-0.603373	0.54626	0.87847	FALSE
U2af2	158.358	-0.0613775	0.100888	-0.608376	0.542938	0.87847	FALSE
Ube2a	48.936	0.107497	0.177488	0.60566	0.544741	0.87847	FALSE
Ubl3	173.629	0.0606416	0.100153	0.605491	0.544853	0.87847	FALSE
Ubn1	21.4095	0.154461	0.254128	0.607808	0.543315	0.87847	FALSE
Vps51	69.375	0.0855494	0.142212	0.601561	0.547467	0.87847	FALSE
Vstm2l	95.1372	0.100201	0.166527	0.601707	0.547369	0.87847	FALSE
Vxn	174.791	0.100796	0.164534	0.612615	0.540131	0.87847	FALSE
Wdr47	52.6449	0.103132	0.17137	0.601806	0.547304	0.87847	FALSE
Wdr61	64.4799	-0.0939658	0.154469	-0.608313	0.54298	0.87847	FALSE
Zmym3	54.263	-0.11687	0.193156	-0.605055	0.545143	0.87847	FALSE
Ap5z1	23.3295	-0.150886	0.251166	-0.600744	0.54801	0.878588	FALSE
Bckdha	59.4565	0.0959276	0.160048	0.599369	0.548927	0.878588	FALSE
Cdip1	211.741	0.0816742	0.135899	0.600991	0.547846	0.878588	FALSE
Dhrs7b	24.3256	-0.146777	0.24458	-0.600118	0.548428	0.878588	FALSE
Erlec1	27.8075	0.132674	0.221174	0.599862	0.548598	0.878588	FALSE
Gid8	51.3592	-0.100651	0.167635	-0.600416	0.548229	0.878588	FALSE
Isoc2a	21.9023	-0.159836	0.266029	-0.60082	0.54796	0.878588	FALSE
Nub1	44.7545	0.105538	0.176035	0.599528	0.548821	0.878588	FALSE
Setd5	27.15	0.135737	0.226425	0.599479	0.548853	0.878588	FALSE
Tle3	23.3019	0.149212	0.248578	0.600263	0.548331	0.878588	FALSE
Crlf2	23.323	-0.160892	0.268733	-0.598707	0.549369	0.878822	FALSE
Dus3l	69.5939	-0.0884423	0.147818	-0.598318	0.549628	0.878822	FALSE
Nr1d1	78.9733	-0.0950069	0.158787	-0.59833	0.54962	0.878822	FALSE
Uqcrh	1258.87	-0.0522991	0.0873833	-0.598503	0.549504	0.878822	FALSE
Actr1a	138.703	0.061846	0.103647	0.596697	0.55071	0.879024	FALSE
Neurl4	80.0994	0.0833622	0.139603	0.597139	0.550414	0.879024	FALSE
Pcnx2	36.5016	0.118258	0.198246	0.596521	0.550827	0.879024	FALSE
Pex11b	79.3766	0.0812467	0.135971	0.597531	0.550153	0.879024	FALSE
Phc2	74.4263	-0.0851681	0.142916	-0.59593	0.551222	0.879024	FALSE
Ppcdc	24.631	-0.146555	0.245828	-0.596167	0.551064	0.879024	TRUE
Rcan1	64.6374	0.0904211	0.151363	0.59738	0.550254	0.879024	FALSE
Tbkbp1	54.2088	-0.114231	0.191714	-0.595843	0.55128	0.879024	FALSE
Tmed1	30.7468	-0.131233	0.220165	-0.596066	0.551131	0.879024	FALSE
Tmem9b	75.286	-0.0847914	0.142296	-0.595881	0.551255	0.879024	FALSE
Ylpm1	22.3286	-0.156766	0.263065	-0.595923	0.551227	0.879024	FALSE
Mapkapk2	24.5955	-0.145204	0.243972	-0.595168	0.551731	0.879216	FALSE
Sec14l1	114.622	0.067772	0.113876	0.595141	0.551749	0.879216	FALSE
Usp10	24.4381	-0.146445	0.24611	-0.595039	0.551817	0.879216	FALSE
Wdr91	29.6251	-0.131323	0.220924	-0.594427	0.552227	0.879647	FALSE
Rpl7l1	39.6932	0.111621	0.187854	0.594188	0.552386	0.87968	FALSE
0610010K14Rik	48.8676	0.10185	0.174133	0.584895	0.558618	0.880091	FALSE
1110051M20Rik	149.431	0.0613886	0.1041	0.589707	0.555387	0.880091	FALSE
Aplp1	1377.58	-0.0397881	0.0673415	-0.590841	0.554627	0.880091	FALSE
Armc6	46.0059	-0.106317	0.181514	-0.585721	0.558063	0.880091	FALSE
Arsa	30.5647	-0.128271	0.217233	-0.590477	0.554871	0.880091	FALSE
Atp6v1f	460.049	-0.04624	0.0784583	-0.589358	0.555621	0.880091	FALSE
Atpif1	734.202	0.0554113	0.0941312	0.58866	0.556089	0.880091	FALSE
Csad	38.7062	0.112145	0.191665	0.585108	0.558475	0.880091	FALSE
Eef2	1203.37	-0.0781537	0.133535	-0.585268	0.558368	0.880091	FALSE
Exosc7	48.1186	0.102899	0.175763	0.585443	0.55825	0.880091	FALSE
Frg1	61.1007	0.0924161	0.156545	0.59035	0.554956	0.880091	FALSE
Frs3	32.4927	-0.123741	0.210228	-0.588605	0.556126	0.880091	FALSE
Gfra2	55.5633	0.123985	0.211539	0.586112	0.5578	0.880091	FALSE
H2-T23	43.7905	0.113246	0.193176	0.586233	0.557719	0.880091	TRUE
Itm2c	902.14	0.0361276	0.0613842	0.588549	0.556164	0.880091	FALSE
Klf6	22.5993	0.150244	0.256687	0.585319	0.558333	0.880091	FALSE
Map2k7	54.234	0.0961379	0.163377	0.588442	0.556235	0.880091	FALSE
Med27	34.5024	0.117939	0.200597	0.587941	0.556572	0.880091	FALSE
Mfn1	47.8939	-0.103969	0.176494	-0.589078	0.555809	0.880091	FALSE
Mpp2	98.4238	-0.0753352	0.127793	-0.58951	0.555519	0.880091	FALSE
Mrpl11	113.351	0.0714909	0.120519	0.593192	0.553053	0.880091	FALSE
Mthfsd	50.6166	-0.0997986	0.169978	-0.587125	0.55712	0.880091	FALSE
Nprl3	20.8926	0.154827	0.261416	0.592266	0.553673	0.880091	FALSE
Nsa2	51.1679	-0.106518	0.182053	-0.58509	0.558487	0.880091	FALSE
Olfm2	106.736	0.0918113	0.156287	0.587454	0.556899	0.880091	FALSE
Pcbp1	120.683	0.065954	0.112064	0.588537	0.556172	0.880091	FALSE
Pck2	30.178	0.126454	0.213834	0.591365	0.554276	0.880091	FALSE
Pnn	22.5291	-0.15131	0.256357	-0.590233	0.555035	0.880091	FALSE
Polr2c	62.94	0.0905432	0.153896	0.588341	0.556303	0.880091	FALSE
Ppm1k	30.9748	0.134929	0.229804	0.587149	0.557103	0.880091	FALSE
Ppp1r1b	333.539	0.374117	0.632718	0.591285	0.55433	0.880091	FALSE
Psma6	188.652	0.0586217	0.0992535	0.590626	0.554771	0.880091	FALSE
Pwwp3a	36.7234	-0.11633	0.198185	-0.58698	0.557217	0.880091	FALSE
Sf3a1	23.2106	0.141845	0.241796	0.586631	0.557452	0.880091	FALSE
Specc1	36.4923	-0.11628	0.198668	-0.585296	0.558348	0.880091	FALSE
Stip1	83.8311	0.0853959	0.145047	0.588746	0.556031	0.880091	FALSE
Stk11ip	27.6289	-0.134523	0.229401	-0.586408	0.557601	0.880091	FALSE
Svip	33.082	-0.127679	0.216643	-0.589352	0.555625	0.880091	FALSE
Tial1	22.1005	-0.152145	0.256718	-0.592654	0.553413	0.880091	FALSE
Tm9sf2	48.6676	0.100338	0.170016	0.590169	0.555077	0.880091	FALSE
Tra2b	50.1731	0.0988754	0.167603	0.589938	0.555232	0.880091	FALSE
Trf	279.571	-0.131705	0.224613	-0.586366	0.55763	0.880091	FALSE
Tsr2	77.462	0.0832296	0.141677	0.58746	0.556895	0.880091	FALSE
Cenpx	34.7785	-0.125233	0.214384	-0.584156	0.559116	0.880539	FALSE
Llph	40.778	0.11409	0.195339	0.584059	0.559181	0.880539	FALSE
Mrpl23	96.1003	-0.0885886	0.151784	-0.583649	0.559456	0.880754	FALSE
Btrc	46.1824	0.102634	0.176188	0.582529	0.560211	0.880906	FALSE
Dpm2	121.549	-0.0659203	0.113252	-0.582065	0.560523	0.880906	FALSE
Fam3a	24.2386	-0.141693	0.243414	-0.582109	0.560493	0.880906	FALSE
Pphln1	32.5337	0.119651	0.205564	0.58206	0.560526	0.880906	FALSE
Serp2	222.95	-0.0664446	0.114082	-0.582428	0.560279	0.880906	FALSE
Tbc1d9b	171.673	-0.101574	0.174348	-0.582596	0.560166	0.880906	FALSE
Tnnc1	28.2627	-0.158172	0.271535	-0.582511	0.560222	0.880906	FALSE
Fbxw11	76.5006	0.080179	0.137918	0.581352	0.561003	0.881437	FALSE
Gnai1	76.9784	0.0838811	0.144442	0.580726	0.561425	0.881882	FALSE
Bphl	54.2934	-0.095854	0.165453	-0.579342	0.562358	0.881947	FALSE
Bub3	47.3332	0.0996397	0.172403	0.577947	0.5633	0.881947	FALSE
Cav2	29.3169	-0.134595	0.232357	-0.579259	0.562415	0.881947	FALSE
Esam	37.4828	0.11579	0.199944	0.579113	0.562513	0.881947	FALSE
Gm13889	26.6868	0.139747	0.241348	0.579028	0.56257	0.881947	FALSE
Med25	94.8872	-0.0783052	0.135436	-0.578173	0.563147	0.881947	FALSE
Pcca	20.893	0.149211	0.258069	0.578182	0.563141	0.881947	FALSE
Pnma2	22.0043	-0.15267	0.26354	-0.579304	0.562384	0.881947	FALSE
Ppie	30.182	-0.128181	0.221113	-0.579709	0.562111	0.881947	FALSE
Rnf227	296.787	0.0703484	0.121731	0.577902	0.563331	0.881947	FALSE
Sem1	35.8636	-0.119095	0.205364	-0.579919	0.561969	0.881947	FALSE
Sumf2	22.0241	-0.152376	0.263349	-0.578608	0.562854	0.881947	FALSE
Tspan14	37.7766	-0.113985	0.197139	-0.578193	0.563134	0.881947	FALSE
U2af1l4	74.7328	0.0798388	0.138183	0.577775	0.563416	0.881947	FALSE
Mapk11	34.9809	-0.124942	0.216559	-0.576943	0.563978	0.881956	FALSE
Pdxdc1	52.9214	0.0936798	0.162372	0.576945	0.563976	0.881956	FALSE
R3hcc1	50.7809	-0.0971914	0.168339	-0.577354	0.563701	0.881956	FALSE
Tfg	31.4279	0.129487	0.2243	0.577292	0.563742	0.881956	FALSE
Rraga	80.6621	0.0779516	0.135239	0.576398	0.564346	0.882313	FALSE
Ap2s1	364.418	-0.0478733	0.0832058	-0.575359	0.565048	0.882428	FALSE
Cryl1	40.3496	0.106847	0.18573	0.575279	0.565102	0.882428	TRUE
Cuta	159.703	0.0657644	0.114402	0.574854	0.56539	0.882428	FALSE
Fahd2a	48.1089	-0.103009	0.179256	-0.574649	0.565529	0.882428	FALSE
Mydgf	47.5068	-0.100925	0.175631	-0.574642	0.565534	0.882428	FALSE
Ndufa12	257.954	-0.0566558	0.0983835	-0.575866	0.564706	0.882428	FALSE
Pbx2	45.8027	-0.11053	0.192306	-0.574763	0.565451	0.882428	FALSE
Sh3gl1	35.5388	0.115321	0.200668	0.574686	0.565503	0.882428	FALSE
Mrfap1	489.662	-0.045536	0.0792955	-0.574258	0.565794	0.882616	FALSE
Farsa	29.2135	0.124712	0.217865	0.57243	0.567031	0.883023	FALSE
Kif5a	1950.47	-0.114918	0.200534	-0.57306	0.566604	0.883023	FALSE
Mfsd6	27.6542	0.133499	0.232855	0.573314	0.566432	0.883023	FALSE
Nudt16l1	94.0069	0.0749461	0.13082	0.572897	0.566715	0.883023	FALSE
Slc6a7	40.7246	0.13246	0.231006	0.573407	0.566369	0.883023	FALSE
Tasp1	22.7239	0.140704	0.245686	0.572699	0.566848	0.883023	FALSE
Tbc1d22a	39.5602	0.109022	0.190406	0.572578	0.56693	0.883023	FALSE
Cnnm1	52.6779	-0.0953354	0.1667	-0.5719	0.56739	0.883366	FALSE
Mdk	37.706	-0.160528	0.280843	-0.571591	0.567599	0.883474	FALSE
Ciapin1	56.5593	0.0915294	0.1605	0.570277	0.56849	0.88386	FALSE
Ecrg4	21.6831	0.807994	1.41694	0.570238	0.568516	0.88386	FALSE
Eef1e1	24.6392	0.152831	0.268048	0.570165	0.568566	0.88386	FALSE
Med9	42.6586	-0.105217	0.184557	-0.570109	0.568604	0.88386	FALSE
Ncam1	74.7287	-0.080028	0.140402	-0.56999	0.568684	0.88386	FALSE
Rpl18a	1615.17	-0.0747097	0.130948	-0.570531	0.568318	0.88386	FALSE
Mrps27	39.161	0.107781	0.189183	0.569717	0.568869	0.883931	FALSE
Spr	75.6518	0.0782152	0.137457	0.569014	0.569347	0.884456	FALSE
Prrt1	75.7671	-0.080774	0.142034	-0.568694	0.569564	0.884577	FALSE
Arfgap2	69.7074	0.0808083	0.142488	0.567124	0.57063	0.885798	FALSE
Chrac1	50.4953	0.0951471	0.167746	0.567211	0.570571	0.885798	FALSE
Pgrmc2	29.3819	-0.125098	0.22069	-0.56685	0.570816	0.885869	FALSE
Ndufa8	485.822	0.0459437	0.0811304	0.566294	0.571194	0.886238	FALSE
Rps6kc1	33.047	-0.118836	0.209941	-0.566045	0.571363	0.886284	FALSE
Leprotl1	40.3938	0.107216	0.189598	0.565494	0.571738	0.886472	FALSE
Sanbr	22.6809	0.142043	0.251201	0.565455	0.571764	0.886472	FALSE
Crebl2	32.5017	0.115694	0.204972	0.564438	0.572456	0.887293	FALSE
Vps25	102.454	-0.0686528	0.121668	-0.564265	0.572574	0.887293	FALSE
Stat3	21.835	0.142085	0.252089	0.56363	0.573006	0.887745	FALSE
Nfyc	29.5846	0.123772	0.219804	0.563098	0.573368	0.888089	FALSE
Bloc1s1	181.921	0.0715185	0.127124	0.56259	0.573714	0.888191	FALSE
Map3k12	57.2217	-0.0905577	0.160912	-0.562777	0.573587	0.888191	FALSE
Mphosph8	29.9661	0.125895	0.224056	0.561891	0.57419	0.888711	FALSE
0610009B22Rik	22.7733	-0.140262	0.251634	-0.557406	0.57725	0.889064	FALSE
Cept1	23.1354	0.138005	0.246436	0.560004	0.575477	0.889064	FALSE
D17H6S53E	23.9931	0.138829	0.248465	0.558745	0.576335	0.889064	FALSE
Dlc1	24.2652	-0.138635	0.248094	-0.558798	0.5763	0.889064	FALSE
Fam50a	30.0942	0.11876	0.213162	0.557136	0.577434	0.889064	FALSE
Gba	29.4661	0.122419	0.218617	0.559972	0.575498	0.889064	FALSE
Kcnh1	34.7562	0.113662	0.203543	0.558418	0.576559	0.889064	FALSE
Khsrp	46.4421	-0.100477	0.179431	-0.559975	0.575497	0.889064	FALSE
L3mbtl2	34.4569	0.111225	0.19951	0.557492	0.577191	0.889064	FALSE
Limk1	48.009	-0.100074	0.178595	-0.560342	0.575246	0.889064	FALSE
Myg1	41.1408	0.105715	0.18836	0.561241	0.574633	0.889064	FALSE
Naaa	44.7148	-0.153192	0.274618	-0.557836	0.576956	0.889064	FALSE
Nrcam	139.297	-0.0635959	0.113745	-0.559112	0.576086	0.889064	FALSE
Ntmt1	62.6067	0.0844964	0.151831	0.556517	0.577857	0.889064	FALSE
Rab24	130.288	-0.0601464	0.108014	-0.556841	0.577636	0.889064	FALSE
Ralgds	50.8894	-0.0950403	0.170744	-0.556623	0.577785	0.889064	FALSE
Sbf1	91.361	-0.0720952	0.128966	-0.559024	0.576146	0.889064	FALSE
Shisa7	34.9935	0.116468	0.208407	0.55885	0.576264	0.889064	FALSE
Sprn	76.3346	0.082132	0.14683	0.559368	0.575911	0.889064	FALSE
Taldo1	135.639	-0.061431	0.11015	-0.557702	0.577048	0.889064	FALSE
Ttpal	34.7276	0.111683	0.199197	0.560664	0.575026	0.889064	FALSE
Ube2o	71.3597	0.0815975	0.146649	0.556415	0.577927	0.889064	FALSE
Ube2ql1	162.575	-0.0666914	0.119686	-0.55722	0.577377	0.889064	FALSE
Zbtb22	53.1573	0.0909848	0.162757	0.559023	0.576146	0.889064	FALSE
Zfp672	26.0032	0.129481	0.231925	0.558287	0.576648	0.889064	FALSE
Fam163b	109.206	-0.0661162	0.118991	-0.555642	0.578455	0.889661	FALSE
Afdn	43.8224	-0.104202	0.187884	-0.554608	0.579163	0.890342	FALSE
Zfp687	28.4075	0.12471	0.224871	0.554584	0.579179	0.890342	FALSE
Cactin	31.223	-0.119782	0.216321	-0.553722	0.579769	0.890349	FALSE
Cadm1	81.7319	0.0755708	0.136415	0.553976	0.579595	0.890349	FALSE
Sipa1l3	23.146	0.13638	0.246018	0.554348	0.579341	0.890349	FALSE
Tmem150c	23.4804	-0.143373	0.259007	-0.553551	0.579886	0.890349	FALSE
Wdfy1	28.0061	0.122145	0.220627	0.553625	0.579835	0.890349	FALSE
Glrx2	55.938	-0.0980828	0.177395	-0.552906	0.580328	0.890521	FALSE
Ppp6r1	95.7483	-0.0723661	0.130925	-0.552728	0.58045	0.890521	FALSE
Stk24	23.7357	0.132939	0.240332	0.553148	0.580162	0.890521	FALSE
Tbr1	56.8514	0.098082	0.177503	0.552566	0.58056	0.890521	FALSE
Dedd	35.3336	-0.1112	0.201609	-0.551562	0.581249	0.891033	FALSE
Gart	29.7626	0.118838	0.215496	0.551463	0.581317	0.891033	FALSE
Gria3	49.5693	0.0978014	0.177283	0.551669	0.581175	0.891033	FALSE
Mvb12a	51.5572	0.0941634	0.17091	0.550952	0.581667	0.891139	FALSE
Syt13	120.452	0.0657036	0.119214	0.55114	0.581538	0.891139	FALSE
Bax	111.438	-0.0697457	0.126703	-0.550467	0.581999	0.891433	FALSE
Coq4	22.7838	-0.139415	0.253453	-0.550062	0.582277	0.891642	FALSE
Brinp3	25.5579	-0.132203	0.241008	-0.548541	0.58332	0.891887	FALSE
Exd2	51.9711	-0.0924001	0.168139	-0.549546	0.582631	0.891887	FALSE
Fam174a	23.6091	-0.137666	0.251036	-0.548393	0.583422	0.891887	FALSE
Gpr26	25.1636	-0.133799	0.243952	-0.548464	0.583374	0.891887	FALSE
Mink1	185.414	-0.0740795	0.13489	-0.549186	0.582878	0.891887	FALSE
Slc25a28	29.0622	-0.123041	0.224084	-0.549083	0.582948	0.891887	FALSE
Vta1	54.0383	-0.0902811	0.164561	-0.548619	0.583267	0.891887	FALSE
Snhg4	44.8055	0.0970666	0.177223	0.547708	0.583892	0.892184	FALSE
Wdr77	50.0782	0.103693	0.189325	0.5477	0.583898	0.892184	FALSE
Tbc1d16	27.6015	-0.168737	0.308349	-0.547228	0.584222	0.892413	TRUE
Ube2j2	30.7071	-0.119942	0.219244	-0.547071	0.58433	0.892413	FALSE
Angel2	21.7146	-0.140564	0.257656	-0.54555	0.585376	0.893198	FALSE
Apoo	51.8394	0.091148	0.167248	0.544988	0.585762	0.893198	FALSE
Arhgef10	22.6244	0.142418	0.261848	0.543895	0.586514	0.893198	FALSE
Capn5	24.9912	0.12737	0.235156	0.54164	0.588066	0.893198	FALSE
Chpt1	24.015	-0.149991	0.275147	-0.545131	0.585663	0.893198	FALSE
Ddx50	38.7822	0.103477	0.190591	0.54293	0.587178	0.893198	FALSE
Gm10052	49.4702	0.687308	1.26407	0.543726	0.58663	0.893198	FALSE
Gpn3	20.9817	0.138874	0.255496	0.543548	0.586753	0.893198	FALSE
Hnrnph1	105.065	0.0727041	0.133939	0.542815	0.587257	0.893198	FALSE
Kat7	40.6373	0.0998085	0.184049	0.542292	0.587617	0.893198	FALSE
Keap1	72.6272	-0.0787015	0.144697	-0.543904	0.586507	0.893198	FALSE
Ndufs5	482.811	0.0456988	0.0839861	0.544124	0.586356	0.893198	FALSE
Nudc	258.787	0.0469447	0.0866265	0.541921	0.587873	0.893198	FALSE
Orc4	28.4137	-0.123547	0.227483	-0.543104	0.587058	0.893198	FALSE
Parl	33.2709	0.11024	0.203228	0.542442	0.587514	0.893198	FALSE
Pdcd5	111.04	0.0733675	0.134783	0.544339	0.586208	0.893198	FALSE
Ppp6r2	62.6172	0.082144	0.150664	0.545214	0.585606	0.893198	FALSE
Rpl30	1109.41	-0.0845379	0.155557	-0.543453	0.586818	0.893198	FALSE
Sdhd	214.2	-0.0503718	0.0923378	-0.545517	0.585398	0.893198	FALSE
Ttll1	29.9529	0.116306	0.214599	0.541969	0.58784	0.893198	FALSE
Tufm	92.8962	-0.0712363	0.130934	-0.544061	0.586399	0.893198	FALSE
Vps9d1	57.4763	-0.0885058	0.163412	-0.54161	0.588087	0.893198	FALSE
Whrn	29.529	-0.139199	0.256042	-0.543655	0.586679	0.893198	TRUE
Plppr3	45.296	-0.101528	0.187615	-0.541151	0.588404	0.893465	FALSE
Arhgap44	77.1164	-0.0750902	0.139091	-0.539863	0.589291	0.893528	FALSE
Chd8	27.8604	0.120752	0.223632	0.53996	0.589225	0.893528	FALSE
Cycs	59.1508	0.0839893	0.15529	0.540856	0.588607	0.893528	FALSE
Dab2ip	90.5245	0.0739474	0.136768	0.540679	0.588729	0.893528	FALSE
Rtf1	35.9036	0.106418	0.197082	0.539967	0.58922	0.893528	FALSE
Srsf7	50.1314	-0.0926488	0.171595	-0.539927	0.589247	0.893528	FALSE
Gnpat	36.5414	-0.11209	0.207763	-0.539509	0.589536	0.893685	FALSE
Cd47	49.4893	0.0918697	0.171054	0.53708	0.591212	0.894485	FALSE
Cert1	26.0382	0.124664	0.23173	0.537972	0.590596	0.894485	FALSE
Dctn6	98.6413	0.0677104	0.12574	0.538495	0.590235	0.894485	FALSE
Dnajc21	29.8338	0.167064	0.310993	0.537196	0.591132	0.894485	FALSE
Endov	40.0723	0.110152	0.204639	0.538274	0.590388	0.894485	FALSE
Plekhb2	173.828	-0.0560731	0.10437	-0.537254	0.591092	0.894485	FALSE
Rnf123	35.0192	0.106461	0.198067	0.537499	0.590923	0.894485	FALSE
Tnrc18	35.1437	-0.110096	0.204793	-0.537597	0.590855	0.894485	FALSE
Xpot	38.348	0.115184	0.214535	0.536903	0.591334	0.894485	FALSE
Cherp	23.7292	0.131586	0.245334	0.536354	0.591714	0.894845	FALSE
Dus1l	39.166	0.101589	0.189643	0.535683	0.592177	0.895119	FALSE
Pdzd11	60.7561	-0.0864151	0.161287	-0.535784	0.592108	0.895119	FALSE
Eif3e	70.7255	0.0790735	0.147894	0.534664	0.592882	0.89597	FALSE
Stum	85.1423	-0.122702	0.229598	-0.534419	0.593052	0.896013	FALSE
D430019H16Rik	83.1406	-0.147046	0.275623	-0.533504	0.593685	0.896756	FALSE
Ahcy	29.2039	0.115282	0.216465	0.532567	0.594333	0.89688	FALSE
Gatd1	50.8491	-0.0903929	0.169656	-0.532802	0.594171	0.89688	FALSE
Rgp1	23.0353	-0.133782	0.251126	-0.53273	0.594221	0.89688	FALSE
Scn4b	144.733	0.240992	0.452132	0.533013	0.594025	0.89688	FALSE
Rnf130	54.0277	-0.0875079	0.164413	-0.532245	0.594556	0.896908	FALSE
Tmem259	73.786	0.0743945	0.139805	0.532131	0.594635	0.896908	FALSE
Cd320	20.8914	-0.140102	0.263504	-0.531687	0.594943	0.897158	FALSE
Snx32	66.9827	0.083331	0.156797	0.531458	0.595102	0.897185	FALSE
Aatk	241.803	-0.0467817	0.088445	-0.528936	0.59685	0.89734	FALSE
Babam2	33.7942	0.106884	0.20187	0.529472	0.596478	0.89734	FALSE
Ddit4l	26.7289	-0.127032	0.239232	-0.531	0.595419	0.89734	FALSE
Dnm2	25.6925	-0.127001	0.239972	-0.529232	0.596645	0.89734	FALSE
Glyr1	158.777	0.0518331	0.0976714	0.530689	0.595635	0.89734	FALSE
Mdm2	24.2226	0.126428	0.239029	0.528925	0.596858	0.89734	FALSE
Mrps9	26.0665	0.12178	0.229706	0.530155	0.596005	0.89734	FALSE
Mtrex	21.958	0.132756	0.250724	0.529488	0.596467	0.89734	FALSE
Pebp1	1093.51	-0.0381153	0.072118	-0.528513	0.597143	0.89734	FALSE
Ppm1b	79.8869	0.0715123	0.135318	0.528474	0.59717	0.89734	FALSE
Psme3	54.6205	0.0844902	0.159315	0.530335	0.59588	0.89734	FALSE
Satb1	54.098	0.0980066	0.185461	0.528448	0.597188	0.89734	FALSE
Sema4d	53.019	-0.0910464	0.171861	-0.529767	0.596274	0.89734	FALSE
Tnik	32.8801	0.114773	0.2163	0.530623	0.59568	0.89734	FALSE
Ctnnd1	22.5302	-0.135253	0.256419	-0.527469	0.597868	0.898149	FALSE
Gm10060	23.3316	0.203533	0.386051	0.527217	0.598043	0.898198	FALSE
Akap7	20.9634	-0.139546	0.26738	-0.521903	0.601738	0.898212	FALSE
Arih2	23.376	0.127035	0.242751	0.523315	0.600755	0.898212	FALSE
Azin2	74.9381	0.0737415	0.14091	0.523324	0.600749	0.898212	FALSE
Bace1	42.7973	0.0977313	0.185867	0.525814	0.599017	0.898212	FALSE
Bckdk	26.7155	0.119199	0.227563	0.523807	0.600413	0.898212	FALSE
Celsr2	52.4626	0.0893778	0.170962	0.522792	0.601119	0.898212	FALSE
Ckb	2618.04	0.0471181	0.0902611	0.522021	0.601656	0.898212	FALSE
Cox6a1	1344.02	-0.0744039	0.141392	-0.526226	0.598731	0.898212	FALSE
Dcun1d5	34.0274	-0.109421	0.208552	-0.524671	0.599812	0.898212	FALSE
Derl1	40.2907	0.0973584	0.185556	0.524684	0.599803	0.898212	FALSE
Dnajc17	27.6577	0.117672	0.224533	0.524077	0.600225	0.898212	FALSE
Ebp	25.0102	0.137293	0.262717	0.522589	0.60126	0.898212	FALSE
Fahd1	23.3043	-0.130651	0.249976	-0.522654	0.601215	0.898212	FALSE
Fbxl5	60.2926	-0.0829056	0.158356	-0.523541	0.600598	0.898212	FALSE
Hcfc1r1	230.063	-0.0546442	0.104482	-0.523002	0.600973	0.898212	FALSE
Mcl1	22.9244	0.127725	0.244691	0.521983	0.601682	0.898212	FALSE
mt-Co1	7646.07	-0.123204	0.235945	-0.522174	0.601549	0.898212	FALSE
Peli3	20.8854	0.134602	0.257269	0.523196	0.600838	0.898212	FALSE
Ppp2ca	72.614	0.0748927	0.142285	0.526357	0.59864	0.898212	FALSE
Rbmxl1	34.8586	0.105075	0.200643	0.523692	0.600493	0.898212	FALSE
Rgs2	27.9008	0.121804	0.233113	0.522512	0.601314	0.898212	TRUE
Rpl18	666.691	-0.0623116	0.118984	-0.523698	0.600488	0.898212	FALSE
Septin11	56.7696	-0.0844186	0.160233	-0.52685	0.598298	0.898212	FALSE
Sltm	23.9558	-0.130442	0.248479	-0.52496	0.599611	0.898212	FALSE
Tecpr1	83.3136	0.0686596	0.130934	0.524382	0.600013	0.898212	FALSE
Tubg1	30.5047	0.112248	0.213145	0.526628	0.598452	0.898212	FALSE
Bex1	121.563	0.0886066	0.170906	0.518452	0.604143	0.900041	FALSE
Cdc42bpa	80.0817	0.0728444	0.1407	0.517728	0.604648	0.900041	FALSE
Fbxo11	33.6167	0.104537	0.201893	0.517781	0.604611	0.900041	FALSE
Fez2	42.4093	-0.0956917	0.184631	-0.518285	0.604259	0.900041	FALSE
Gpank1	34.3252	0.106416	0.204928	0.519284	0.603563	0.900041	FALSE
Letmd1	46.7024	-0.0910848	0.17552	-0.518943	0.603801	0.900041	FALSE
Mrpl21	82.9653	0.0699702	0.135054	0.518092	0.604394	0.900041	FALSE
Ncstn	35.3895	0.102425	0.197023	0.519863	0.603159	0.900041	FALSE
Pik3r3	27.7197	0.116015	0.224185	0.517495	0.604811	0.900041	FALSE
Rnf157	216.224	-0.0519897	0.1003	-0.51834	0.604221	0.900041	FALSE
Sytl2	68.6519	0.114009	0.220277	0.517572	0.604757	0.900041	FALSE
Tcf20	23.0359	0.126448	0.243493	0.519309	0.603545	0.900041	FALSE
Tfpt	54.4197	0.0836645	0.161142	0.519198	0.603623	0.900041	FALSE
Acad9	34.0401	-0.110594	0.213884	-0.517077	0.605103	0.900043	FALSE
Impdh1	60.9583	-0.0841163	0.162866	-0.516475	0.605523	0.900043	FALSE
Jcad	36.0513	-0.105219	0.20372	-0.516487	0.605514	0.900043	FALSE
Thrsp	42.6037	-0.104965	0.203034	-0.516983	0.605168	0.900043	FALSE
Zfand5	79.5515	0.0712501	0.137861	0.516826	0.605278	0.900043	FALSE
Hnrnpul2	83.7482	0.069024	0.133975	0.515199	0.606414	0.900594	FALSE
Rtl6	35.5209	-0.105066	0.203895	-0.515293	0.606348	0.900594	FALSE
Stmn1	2509.9	-0.0703842	0.13652	-0.515561	0.606161	0.900594	FALSE
Wars	60.0588	0.0811337	0.157501	0.515131	0.606461	0.900594	FALSE
Ppp2r5b	122.419	-0.0586157	0.113871	-0.514753	0.606725	0.900775	FALSE
Tlk1	39.5215	0.0975807	0.189699	0.514399	0.606973	0.900812	FALSE
Tubb2a	749.254	0.0775405	0.150766	0.51431	0.607035	0.900812	FALSE
Rgs4	259.331	0.070223	0.136658	0.513859	0.607351	0.900858	FALSE
Sbno1	26.8589	0.117328	0.228322	0.513872	0.607342	0.900858	FALSE
Hrh3	123.476	-0.0797175	0.155235	-0.513528	0.607582	0.900991	FALSE
Bmyc	113.507	0.0646543	0.12614	0.512558	0.608261	0.900998	FALSE
Gsk3a	176.297	-0.0513368	0.100073	-0.512995	0.607955	0.900998	FALSE
Lrfn5	42.3573	0.095645	0.186668	0.51238	0.608385	0.900998	FALSE
Prxl2b	355.061	0.0485178	0.0947056	0.512302	0.60844	0.900998	FALSE
Rps6kl1	26.1237	0.118023	0.230299	0.512475	0.608318	0.900998	FALSE
Txndc16	29.5426	0.111892	0.218307	0.512544	0.60827	0.900998	FALSE
Crem	35.8689	0.105702	0.207064	0.510478	0.609716	0.901237	FALSE
Gmfb	55.5919	-0.0822973	0.161183	-0.510582	0.609644	0.901237	FALSE
Mrps16	33.9842	-0.107249	0.210109	-0.510445	0.60974	0.901237	FALSE
Rapgef4	399.386	-0.098486	0.192892	-0.510575	0.609649	0.901237	FALSE
Sugp2	54.2236	-0.084311	0.164734	-0.5118	0.608791	0.901237	FALSE
Tada1	27.7022	0.114118	0.223071	0.511579	0.608946	0.901237	FALSE
Taf1	23.7129	0.130469	0.255571	0.510502	0.6097	0.901237	FALSE
Vps4a	77.0058	0.0692611	0.135652	0.51058	0.609645	0.901237	FALSE
Coq7	55.3007	0.08269	0.1622	0.509803	0.61019	0.901692	FALSE
Cacna1b	24.4168	0.121718	0.239485	0.508248	0.61128	0.90267	FALSE
Tspan3	326.909	-0.0413972	0.0814332	-0.508357	0.611203	0.90267	FALSE
Ywhag	738.254	0.0485896	0.09559	0.508312	0.611234	0.90267	FALSE
Fhl1	70.0554	-0.0961765	0.189399	-0.507799	0.611594	0.902925	FALSE
Chn2	22.4419	-0.135051	0.266104	-0.507512	0.611795	0.903011	TRUE
Sart3	27.5113	-0.116345	0.229534	-0.506873	0.612244	0.903252	FALSE
Slc30a3	172.667	0.0582955	0.114988	0.506969	0.612177	0.903252	FALSE
Eif1a	26.2878	0.117763	0.232538	0.506424	0.612559	0.903507	FALSE
Fuca2	32.8564	0.103209	0.203988	0.505957	0.612887	0.903595	FALSE
Mxd4	75.8694	0.0971109	0.191944	0.505933	0.612904	0.903595	FALSE
Mta1	36.9382	0.0970731	0.192128	0.505254	0.613381	0.903877	FALSE
Uhmk1	59.8273	-0.078949	0.156217	-0.505381	0.613291	0.903877	FALSE
Prmt8	69.6883	-0.0735962	0.145737	-0.504992	0.613565	0.903938	FALSE
Aff4	24.0026	0.120221	0.238383	0.504319	0.614037	0.904083	FALSE
Nfix	129.397	-0.0833531	0.165414	-0.503907	0.614327	0.904083	FALSE
Pip5k1c	372.516	-0.0534949	0.106033	-0.504511	0.613902	0.904083	FALSE
Rundc1	31.8703	0.108823	0.215989	0.503836	0.614377	0.904083	FALSE
Supt4a	190.312	-0.0488974	0.0969809	-0.504196	0.614124	0.904083	FALSE
Ddhd2	28.1906	0.112063	0.222686	0.503232	0.614801	0.904308	FALSE
Sorbs1	62.5507	0.0789173	0.156827	0.503212	0.614815	0.904308	FALSE
Slc37a4	31.5827	0.106707	0.212609	0.501892	0.615743	0.905283	FALSE
Trpv2	22.5027	-0.128997	0.257036	-0.501863	0.615764	0.905283	FALSE
Cetn2	58.1431	-0.0800328	0.159605	-0.501443	0.61606	0.905312	FALSE
Gnal	53.7377	-0.1231	0.245597	-0.501225	0.616213	0.905312	FALSE
Ptp4a1	42.1585	-0.0977221	0.194888	-0.501426	0.616072	0.905312	FALSE
Capn15	30.2534	-0.110571	0.221025	-0.500265	0.616889	0.905886	FALSE
Smarcal1	29.6865	0.106999	0.213819	0.500418	0.616781	0.905886	FALSE
Ogfod1	64.3354	0.0742662	0.148515	0.500058	0.617034	0.905889	FALSE
Adgrb3	28.0768	0.110449	0.221019	0.499726	0.617268	0.906023	FALSE
Kcns1	21.1361	0.132625	0.265815	0.498937	0.617824	0.906628	FALSE
Brms1	49.5843	0.0847919	0.170535	0.497212	0.61904	0.907158	FALSE
Cd164	30.8269	0.109554	0.220849	0.496061	0.619851	0.907158	TRUE
Flcn	34.2505	0.102187	0.205544	0.497153	0.619081	0.907158	FALSE
Ints3	25.1144	-0.118758	0.238838	-0.497234	0.619024	0.907158	FALSE
Med4	35.0837	0.0994913	0.200177	0.497016	0.619178	0.907158	FALSE
Mgat3	86.1975	0.0643932	0.129548	0.497062	0.619145	0.907158	FALSE
Mmab	27.3079	-0.118175	0.238145	-0.496232	0.61973	0.907158	FALSE
Pes1	26.9815	0.112419	0.225776	0.497923	0.618539	0.907158	FALSE
Senp2	50.1695	0.0824969	0.166329	0.495988	0.619903	0.907158	FALSE
Spock2	436.029	0.0536647	0.108105	0.496411	0.619605	0.907158	FALSE
Zeb2	33.4228	0.113098	0.227843	0.496385	0.619623	0.907158	FALSE
Zfp239	28.7914	0.108284	0.21823	0.496191	0.61976	0.907158	FALSE
Chd5	75.5772	-0.0702476	0.142058	-0.4945	0.620953	0.907881	FALSE
Coro1a	219.91	0.0601374	0.121606	0.494527	0.620934	0.907881	FALSE
Prdx3	83.3745	-0.0668503	0.135076	-0.49491	0.620664	0.907881	FALSE
Psmg4	22.1662	-0.132235	0.267644	-0.49407	0.621257	0.907881	FALSE
Snu13	71.2322	-0.0715613	0.144762	-0.494337	0.621068	0.907881	FALSE
Zfp445	73.2546	0.0749728	0.151711	0.494183	0.621177	0.907881	FALSE
Aebp2	25.8531	0.114283	0.231586	0.493479	0.621674	0.907973	FALSE
Dip2c	22.6749	0.120874	0.244996	0.493371	0.62175	0.907973	FALSE
Uba2	56.5992	0.0788784	0.159772	0.493692	0.621524	0.907973	FALSE
Atl2	26.0138	0.112827	0.22928	0.492096	0.622652	0.908452	FALSE
Maf1	103.083	0.0601208	0.122045	0.492611	0.622287	0.908452	FALSE
Pfkl	106.443	0.0599458	0.121802	0.492159	0.622607	0.908452	FALSE
Vars	25.5236	0.114626	0.23284	0.492296	0.62251	0.908452	FALSE
Atat1	35.9557	-0.0986934	0.20069	-0.491771	0.622881	0.908477	FALSE
Fkbp9	28.2223	-0.117934	0.239866	-0.491666	0.622955	0.908477	FALSE
Unc50	52.6392	-0.0834224	0.16988	-0.491065	0.62338	0.908887	FALSE
Nudcd2	23.9314	-0.12052	0.245897	-0.490124	0.624046	0.909242	FALSE
Ube2e3	46.3662	-0.0859637	0.175396	-0.490112	0.624055	0.909242	FALSE
Vamp4	58.611	-0.0785088	0.16017	-0.490158	0.624022	0.909242	FALSE
Aen	27.3112	-0.112375	0.229715	-0.489194	0.624705	0.909824	FALSE
Dmwd	126.196	-0.0550946	0.11265	-0.489077	0.624787	0.909824	FALSE
Etfb	151.747	-0.0636325	0.130198	-0.488736	0.625028	0.909824	FALSE
Snrpd1	91.3845	0.0623431	0.127557	0.488747	0.625021	0.909824	FALSE
Cisd3	82.3187	-0.0674964	0.138324	-0.48796	0.625578	0.909915	FALSE
Fn3krp	30.0487	-0.10787	0.220981	-0.488139	0.625451	0.909915	FALSE
Psmd7	86.5546	0.0644996	0.132141	0.488113	0.62547	0.909915	FALSE
Txn1	125.749	-0.054639	0.112003	-0.487837	0.625665	0.909915	FALSE
2610301B20Rik	26.5479	-0.114749	0.235486	-0.487287	0.626055	0.909916	FALSE
Ackr1	52.4846	0.0899175	0.184439	0.487519	0.625891	0.909916	FALSE
Cops6	121.365	-0.0545004	0.112006	-0.486583	0.626554	0.909916	FALSE
Dcaf8	143.167	0.0496067	0.101984	0.486417	0.626672	0.909916	FALSE
Eapp	34.168	0.099809	0.205169	0.486473	0.626632	0.909916	FALSE
Gm49342	37.0053	-0.391342	0.803518	-0.487035	0.626233	0.909916	FALSE
Mars1	33.6596	0.0988651	0.203079	0.486831	0.626378	0.909916	FALSE
Ipcef1	39.1198	0.0987457	0.203267	0.485792	0.627115	0.910229	FALSE
Kcnq2	120.944	0.0553354	0.113927	0.485708	0.627175	0.910229	FALSE
Cdc37l1	43.7801	0.0870171	0.179541	0.484664	0.627915	0.910261	FALSE
Hsd17b11	58.2047	-0.0811969	0.167511	-0.484726	0.62787	0.910261	FALSE
Nsmce1	21.5637	0.124113	0.255862	0.485077	0.627622	0.910261	FALSE
Omg	54.207	0.0811161	0.167304	0.484843	0.627788	0.910261	FALSE
Sec31a	41.9743	0.0888479	0.183092	0.485264	0.627489	0.910261	FALSE
Qars	64.6299	0.0716099	0.147932	0.484074	0.628333	0.910451	FALSE
Tmem121	31.4505	-0.106141	0.219205	-0.484208	0.628238	0.910451	FALSE
Cox6b1	1286.01	0.044933	0.092935	0.483488	0.628749	0.910637	FALSE
Eif3a	47.597	0.0826171	0.170873	0.4835	0.628741	0.910637	FALSE
Rhot2	74.762	-0.0704984	0.145939	-0.483068	0.629047	0.910652	FALSE
Tmem19	21.3193	0.122116	0.252749	0.483149	0.62899	0.910652	FALSE
Mobp	888.915	0.129958	0.26964	0.481967	0.629829	0.911002	FALSE
Ndufb6	291.308	-0.0464503	0.0963955	-0.481872	0.629897	0.911002	FALSE
Rnf167	74.5645	0.0668571	0.138726	0.481935	0.629852	0.911002	FALSE
Selenos	94.9662	0.0676934	0.140644	0.481311	0.630296	0.911002	FALSE
Tns3	61.1527	0.103447	0.214523	0.482216	0.629652	0.911002	TRUE
Trap1	51.2414	0.0795846	0.165295	0.481471	0.630182	0.911002	FALSE
Zdhhc22	35.1811	0.107391	0.223042	0.481484	0.630173	0.911002	FALSE
Eif4ebp2	28.5099	-0.110433	0.229662	-0.480851	0.630622	0.911078	FALSE
Ktn1	37.3553	-0.0947715	0.197182	-0.48063	0.630779	0.911078	FALSE
Smim10l1	69.1604	-0.0707954	0.14724	-0.480817	0.630647	0.911078	FALSE
Adi1	35.9336	0.0964449	0.200902	0.480061	0.631184	0.911247	FALSE
Iftap	30.8034	0.104722	0.218093	0.48017	0.631107	0.911247	FALSE
Ccdc181	25.6178	-0.114	0.238154	-0.478683	0.632164	0.911568	FALSE
Dnpep	53.8837	-0.0789336	0.164866	-0.478773	0.6321	0.911568	FALSE
Dut	32.8806	-0.10079	0.210622	-0.478535	0.63227	0.911568	FALSE
Ethe1	22.0227	-0.123824	0.258338	-0.47931	0.631718	0.911568	FALSE
Rab3b	71.7536	0.220883	0.461358	0.478767	0.632104	0.911568	FALSE
Tmem128	39.1222	0.0923235	0.192781	0.478904	0.632007	0.911568	FALSE
Prkar1b	942.433	0.335014	0.700688	0.478121	0.632564	0.911784	FALSE
Mycbp2	51.2696	0.0797779	0.167004	0.4777	0.632864	0.912009	FALSE
6430548M08Rik	180.298	0.0521012	0.10929	0.476725	0.633558	0.912377	FALSE
Dcun1d2	21.964	-0.123362	0.259587	-0.475226	0.634626	0.912377	FALSE
Gskip	28.3694	0.11064	0.231948	0.477004	0.633359	0.912377	FALSE
Mfsd5	48.2307	-0.0827515	0.173957	-0.475701	0.634287	0.912377	FALSE
Mog	89.1406	-0.113084	0.238208	-0.474729	0.63498	0.912377	FALSE
Mtpn	88.5781	0.0612214	0.128421	0.476724	0.633559	0.912377	FALSE
Mybbp1a	29.974	-0.104739	0.220442	-0.475131	0.634694	0.912377	FALSE
Plxnb2	23.6522	-0.123996	0.260925	-0.475218	0.634632	0.912377	TRUE
Polr2k	77.6247	-0.0674457	0.141744	-0.475827	0.634198	0.912377	FALSE
Rit2	62.1877	0.0779822	0.164298	0.474638	0.635045	0.912377	FALSE
Syngr1	481.194	0.0542457	0.114241	0.474835	0.634905	0.912377	FALSE
Synj2	39.0734	0.0943563	0.198258	0.475926	0.634127	0.912377	FALSE
Tmem189	46.3693	-0.0847024	0.177821	-0.476336	0.633835	0.912377	FALSE
Zrsr2	28.3351	-0.108885	0.229467	-0.474512	0.635135	0.912377	FALSE
Acox3	27.8544	0.10373	0.223133	0.464882	0.642016	0.913652	TRUE
Actr1b	291.246	0.0407809	0.0877063	0.464971	0.641952	0.913652	FALSE
Adipor1	35.8855	-0.093527	0.20089	-0.465563	0.641528	0.913652	FALSE
C2cd5	24.7585	-0.116371	0.246286	-0.472502	0.636568	0.913652	FALSE
Cox8a	1898.41	-0.066145	0.140271	-0.471553	0.637246	0.913652	FALSE
Cyb5d1	33.4017	-0.0957727	0.205663	-0.465677	0.641446	0.913652	FALSE
Dhx30	62.6335	0.0710482	0.150435	0.472284	0.636724	0.913652	FALSE
Fam189b	55.897	-0.0750085	0.161098	-0.465607	0.641497	0.913652	FALSE
Ftsj3	24.6653	0.111611	0.237377	0.470186	0.638222	0.913652	FALSE
Gm48368	30.7122	-0.101537	0.217784	-0.466226	0.641054	0.913652	FALSE
Gpatch4	41.9933	0.0847296	0.182312	0.464751	0.64211	0.913652	FALSE
Hadhb	80.9866	-0.079926	0.170013	-0.470117	0.638271	0.913652	FALSE
Hmgb1	299.411	-0.0612708	0.131218	-0.466939	0.640544	0.913652	FALSE
Ica1l	22.7342	0.115246	0.246919	0.466735	0.640689	0.913652	FALSE
Ino80b	25.0466	0.109438	0.234869	0.465953	0.641249	0.913652	FALSE
Khdrbs1	34.1503	-0.0959257	0.205915	-0.465851	0.641322	0.913652	FALSE
Kif5b	112.142	0.0721983	0.154186	0.468253	0.639603	0.913652	FALSE
Ldb2	27.7299	0.133218	0.282468	0.471623	0.637196	0.913652	FALSE
Lrp3	64.453	-0.0722752	0.153225	-0.471694	0.637145	0.913652	FALSE
Lrrc8b	26.5927	0.109027	0.231792	0.470366	0.638093	0.913652	FALSE
Man2b1	28.5746	0.104859	0.225702	0.464591	0.642224	0.913652	TRUE
Med13l	25.9703	0.108646	0.232903	0.466485	0.640868	0.913652	FALSE
Midn	27.3192	0.119144	0.25483	0.467544	0.640111	0.913652	FALSE
Nop53	100.697	0.0640656	0.136975	0.467718	0.639987	0.913652	FALSE
Pcif1	43.5346	0.0848229	0.18148	0.467395	0.640217	0.913652	FALSE
Pclo	21.5121	0.120353	0.25706	0.468192	0.639648	0.913652	FALSE
Phkb	21.1371	-0.130144	0.279916	-0.464938	0.641976	0.913652	FALSE
Pip4p2	30.8042	-0.101335	0.216936	-0.467118	0.640416	0.913652	FALSE
Pou6f1	131.677	0.0657399	0.14128	0.465316	0.641705	0.913652	FALSE
Ralyl	71.7433	0.0712359	0.152135	0.468242	0.639611	0.913652	FALSE
Rnf121	31.1401	-0.101424	0.215187	-0.471329	0.637406	0.913652	FALSE
Rnf40	31.1554	0.102418	0.217185	0.471568	0.637235	0.913652	FALSE
Scarb2	48.8955	-0.0813746	0.174752	-0.465657	0.641461	0.913652	FALSE
Slc35a2	45.6154	0.0860773	0.184512	0.466513	0.640849	0.913652	FALSE
Ssx2ip	49.1358	0.0795068	0.170102	0.467407	0.640209	0.913652	FALSE
Tbc1d17	66.875	0.0686112	0.147661	0.464655	0.642179	0.913652	FALSE
Tcf25	525.884	0.0348823	0.0746088	0.467536	0.640116	0.913652	FALSE
Tcf4	97.7629	0.060799	0.130825	0.464737	0.64212	0.913652	FALSE
Tfam	23.2086	0.114669	0.246009	0.466115	0.641133	0.913652	FALSE
Tmem201	50.6463	-0.079186	0.170298	-0.464985	0.641942	0.913652	FALSE
Ugcg	27.0309	0.110263	0.234398	0.470409	0.638063	0.913652	FALSE
Usp4	55.8166	-0.0764408	0.164522	-0.464624	0.642201	0.913652	FALSE
Vkorc1l1	27.341	0.105063	0.225941	0.465003	0.641929	0.913652	FALSE
Ift52	24.0392	0.110436	0.238055	0.463909	0.642713	0.914021	FALSE
Mras	119.402	-0.0565976	0.122023	-0.463826	0.642773	0.914021	FALSE
Itgb1	24.8229	-0.114491	0.247332	-0.462906	0.643432	0.914754	FALSE
Odr4	31.3342	-0.10037	0.216941	-0.462659	0.643609	0.9148	FALSE
Hip1r	35.7804	-0.101867	0.220507	-0.461964	0.644107	0.914892	FALSE
Ldlrad4	25.6753	0.107415	0.232401	0.462195	0.643941	0.914892	FALSE
Mgll	252.875	0.0696973	0.150859	0.462005	0.644078	0.914892	FALSE
Arsb	32.679	-0.0964372	0.208952	-0.461528	0.64442	0.914926	FALSE
Cmip	147.07	0.0497107	0.107705	0.461544	0.644409	0.914926	FALSE
ENSMUST00000167992	55.321	0.489875	1.06305	0.460822	0.644927	0.91544	FALSE
Abca3	26.4732	0.105861	0.230305	0.459656	0.645763	0.915965	FALSE
Phyhipl	74.2097	-0.0670087	0.145802	-0.459587	0.645813	0.915965	FALSE
Syt16	58.5965	0.0711576	0.154858	0.459501	0.645875	0.915965	FALSE
Tmem143	22.84	-0.115391	0.250823	-0.460047	0.645482	0.915965	FALSE
Brd7	29.4324	0.105802	0.230436	0.459137	0.646136	0.91613	FALSE
Fbxl15	42.6643	0.0905572	0.197526	0.458457	0.646624	0.916618	FALSE
Mark1	37.8881	-0.088968	0.194189	-0.458152	0.646843	0.916723	FALSE
Czib	79.5477	0.071243	0.155585	0.457904	0.647022	0.916771	FALSE
Ampd2	32.2684	-0.0966102	0.211301	-0.457216	0.647516	0.91691	FALSE
Ints10	25.8579	-0.109004	0.238436	-0.457163	0.647554	0.91691	FALSE
Src	101.368	-0.0653719	0.142898	-0.457472	0.647332	0.91691	FALSE
Sharpin	35.5234	-0.0913737	0.200395	-0.455968	0.648413	0.917871	FALSE
Sys1	51.9808	0.0793414	0.174065	0.455816	0.648522	0.917871	FALSE
Lztr1	116.639	0.0514293	0.112908	0.455498	0.648751	0.917989	FALSE
Gm5124	33.077	0.102207	0.22453	0.455207	0.64896	0.918081	FALSE
Cacng2	31.4652	-0.0988297	0.217571	-0.454241	0.649655	0.918243	FALSE
Nrxn1	155.25	0.0508096	0.11175	0.45467	0.649346	0.918243	FALSE
Prrt3	37.0965	0.0901722	0.198494	0.454282	0.649626	0.918243	FALSE
Rdx	26.748	-0.105982	0.233175	-0.454518	0.649456	0.918243	FALSE
Commd1	38.5102	-0.0890203	0.196507	-0.453013	0.65054	0.918469	FALSE
Dpp8	70.7846	0.0647362	0.142738	0.453532	0.650166	0.918469	FALSE
Fam98c	61.5044	-0.0707828	0.156181	-0.453211	0.650397	0.918469	FALSE
Jagn1	46.1784	-0.0831088	0.183303	-0.453395	0.650264	0.918469	FALSE
Ppt2	29.8843	0.0975183	0.214969	0.453638	0.650089	0.918469	FALSE
Dtna	55.0921	-0.0756341	0.167138	-0.452525	0.650891	0.91876	FALSE
Aldh2	146.574	0.0603852	0.13362	0.451917	0.651328	0.918968	FALSE
Dnajc10	28.4482	0.0990382	0.219089	0.452046	0.651236	0.918968	FALSE
Bap1	92.7162	-0.0588367	0.130347	-0.451385	0.651712	0.919005	FALSE
Mrps6	51.7211	-0.0775597	0.171726	-0.451648	0.651523	0.919005	FALSE
Rpl3	1567.96	-0.0693831	0.153749	-0.451277	0.65179	0.919005	FALSE
Anapc11	114.184	0.057258	0.127105	0.45048	0.652365	0.919223	FALSE
Gcdh	23.927	-0.109845	0.24396	-0.450258	0.652525	0.919223	FALSE
Mesd	37.8127	-0.0903965	0.200761	-0.450268	0.652517	0.919223	FALSE
Negr1	50.8681	0.0770978	0.171019	0.450815	0.652123	0.919223	FALSE
Tex264	83.033	-0.0603005	0.134036	-0.449882	0.652795	0.919399	FALSE
1810013L24Rik	23.8501	0.107977	0.240162	0.449601	0.652998	0.919481	FALSE
Sh2d5	76.2758	0.0623159	0.138971	0.44841	0.653857	0.92004	FALSE
Slmap	63.0229	-0.0710578	0.158503	-0.448307	0.653932	0.92004	FALSE
Ssu72	129.689	0.050713	0.113025	0.448686	0.653658	0.92004	FALSE
Txndc15	74.9289	0.063053	0.140666	0.448245	0.653976	0.92004	FALSE
Cacna1i	32.8411	-0.0939858	0.210218	-0.447087	0.654812	0.920264	FALSE
Kif5c	417.367	0.0643962	0.143976	0.447269	0.654681	0.920264	FALSE
Rpl7a	955.2	-0.0597531	0.133548	-0.447426	0.654567	0.920264	FALSE
Sesn3	28.3076	-0.101732	0.22758	-0.447018	0.654862	0.920264	FALSE
Slc39a13	29.1978	-0.0994134	0.222234	-0.447337	0.654632	0.920264	FALSE
Sacm1l	26.9767	0.104293	0.233486	0.446677	0.655108	0.920406	FALSE
Rab5a	55.2923	0.0719559	0.161201	0.446375	0.655326	0.920508	FALSE
Nek9	25.1964	-0.107589	0.241205	-0.446048	0.655563	0.920636	FALSE
Tmcc1	30.4885	0.0949358	0.212955	0.445801	0.655741	0.920682	FALSE
Pink1	774.898	0.049481	0.111182	0.445045	0.656287	0.921245	FALSE
Nup62	25.2124	0.104944	0.236123	0.444448	0.656719	0.921443	FALSE
Rabggtb	77.2748	0.060801	0.136784	0.444503	0.656679	0.921443	FALSE
Pa2g4	44.6814	0.0782492	0.176189	0.44412	0.656956	0.921571	FALSE
Nnt	21.193	-0.117773	0.26551	-0.443571	0.657353	0.921856	FALSE
Rpl24	929.979	-0.0480165	0.108283	-0.443437	0.65745	0.921856	FALSE
mt-Nd4l	4260.38	-0.117172	0.264404	-0.443155	0.657653	0.921937	FALSE
Ier5	33.0626	0.109915	0.248507	0.4423	0.658272	0.922223	FALSE
Phf3	25.4638	0.105067	0.237415	0.442545	0.658095	0.922223	FALSE
Zmiz2	222.231	-0.0495794	0.112102	-0.44227	0.658294	0.922223	FALSE
Slc37a3	32.3274	0.0928782	0.2102	0.441856	0.658593	0.922234	FALSE
Zfp428	61.6942	0.078138	0.176801	0.441954	0.658523	0.922234	FALSE
Nr2c2ap	57.9056	-0.0749121	0.169911	-0.440889	0.659293	0.923011	FALSE
Dpf2	39.8211	-0.0841672	0.191166	-0.440284	0.659732	0.923012	FALSE
Ipo9	71.287	0.0679801	0.154351	0.440426	0.659629	0.923012	FALSE
Wdr5	23.106	0.107088	0.243146	0.440428	0.659627	0.923012	FALSE
Dyrk1a	23.0254	0.107784	0.245076	0.439797	0.660084	0.923301	FALSE
Mrpl48	148.888	0.0452672	0.102983	0.439558	0.660257	0.92334	FALSE
Adck1	50.6266	0.0719968	0.166414	0.432638	0.665278	0.923674	FALSE
Ap5s1	50.2529	0.0745316	0.169852	0.438803	0.660805	0.923674	FALSE
Arhgef4	234.754	0.0433034	0.0998399	0.433729	0.664485	0.923674	FALSE
Ccdc28b	47.7501	-0.0782629	0.180294	-0.434086	0.664226	0.923674	FALSE
Cpeb4	31.159	0.0914036	0.210257	0.434723	0.663764	0.923674	FALSE
Dedd2	22.5831	0.107183	0.246676	0.434509	0.663919	0.923674	FALSE
Elfn2	59.2406	-0.0719563	0.164312	-0.437926	0.66144	0.923674	FALSE
Gm28438	789.17	-0.111596	0.257287	-0.433742	0.664476	0.923674	FALSE
Gpr162	249.949	0.0375516	0.0866777	0.433232	0.664846	0.923674	FALSE
Gtf3c6	46.3745	-0.0774564	0.178922	-0.432906	0.665083	0.923674	FALSE
Hdhd2	86.0664	-0.0585501	0.134549	-0.435156	0.663449	0.923674	FALSE
Inf2	119.367	-0.0630232	0.145724	-0.432484	0.66539	0.923674	FALSE
Kdm1a	40.5477	0.0818746	0.188628	0.434052	0.664251	0.923674	FALSE
Larp1	32.9269	-0.0901348	0.208235	-0.432852	0.665122	0.923674	FALSE
Lonp1	57.8988	-0.068322	0.158132	-0.432056	0.665701	0.923674	FALSE
Myh14	33.5748	-0.12039	0.276285	-0.435743	0.663023	0.923674	FALSE
Ndufc2	212.888	0.0542553	0.123775	0.43834	0.66114	0.923674	FALSE
Nptx2	34.456	0.0997579	0.227772	0.437973	0.661406	0.923674	FALSE
Pde4a	55.2778	0.0727367	0.167557	0.434101	0.664215	0.923674	FALSE
Plxna1	24.7313	0.103078	0.236537	0.435779	0.662997	0.923674	FALSE
Ppil1	29.6921	0.0934947	0.216071	0.432704	0.66523	0.923674	FALSE
Rab3ip	24.0293	0.104815	0.241205	0.434549	0.66389	0.923674	FALSE
Rhot1	30.4497	0.0935226	0.214792	0.43541	0.663265	0.923674	FALSE
Rpl29	961.081	-0.0626548	0.143288	-0.437266	0.661918	0.923674	FALSE
Rplp2	846.466	-0.0637489	0.146196	-0.43605	0.662801	0.923674	FALSE
Scoc	244.077	0.0519209	0.119206	0.435557	0.663158	0.923674	TRUE
Selenop	221.462	0.0849544	0.193967	0.437984	0.661398	0.923674	TRUE
Sez6	74.8387	0.0878293	0.20053	0.437987	0.661396	0.923674	FALSE
Slc27a4	57.5738	0.0721273	0.164943	0.437287	0.661903	0.923674	FALSE
Thoc3	22.5648	0.107578	0.247598	0.434487	0.663935	0.923674	FALSE
Tmem50a	166.32	-0.0439094	0.101643	-0.431995	0.665745	0.923674	FALSE
Ubr7	27.3424	-0.101066	0.230844	-0.437809	0.661525	0.923674	FALSE
Unc119b	22.092	-0.111432	0.256095	-0.435119	0.663476	0.923674	FALSE
Vps52	52.8503	0.0709957	0.162664	0.436458	0.662505	0.923674	FALSE
Zcchc24	42.3706	-0.104497	0.239558	-0.436209	0.662685	0.923674	FALSE
Zfyve21	41.2081	-0.0907025	0.209955	-0.432009	0.665735	0.923674	FALSE
Tjp1	28.5146	-0.0974581	0.225996	-0.431237	0.666296	0.924236	FALSE
Emc3	48.1944	-0.0749563	0.174065	-0.430622	0.666743	0.924351	FALSE
Gfm1	25.5079	0.100102	0.232472	0.430597	0.666762	0.924351	FALSE
Zdhhc9	31.3191	-0.0954508	0.22171	-0.43052	0.666817	0.924351	FALSE
Fam131b	98.7718	-0.0531356	0.123607	-0.429876	0.667286	0.924799	FALSE
Arnt2	174.569	0.0483331	0.112646	0.429071	0.667872	0.925206	FALSE
Mef2d	102.599	0.0523046	0.121879	0.429152	0.667813	0.925206	FALSE
Cyp2d22	24.7058	-0.111585	0.260545	-0.428277	0.66845	0.925535	FALSE
Gps2	21.8689	0.108077	0.252433	0.428143	0.668547	0.925535	FALSE
Mrpl50	26.1255	0.0986775	0.230294	0.428484	0.668299	0.925535	FALSE
Insig2	52.9356	0.0819853	0.191625	0.427843	0.668766	0.925635	FALSE
Asb1	27.8106	-0.0965663	0.226238	-0.426835	0.669499	0.925841	FALSE
Calm3	3054.94	0.0325658	0.0762356	0.427174	0.669253	0.925841	FALSE
Dars	35.0469	0.0842003	0.197193	0.426995	0.669383	0.925841	FALSE
Mmp17	65.6988	0.0712729	0.166816	0.427254	0.669194	0.925841	FALSE
Acadsb	30.4428	0.095645	0.224912	0.425255	0.67065	0.926372	FALSE
Ccz1	23.542	0.102833	0.241684	0.425485	0.670483	0.926372	FALSE
Clcn2	39.5317	-0.0846063	0.199161	-0.424814	0.670973	0.926372	FALSE
Degs1	45.5292	0.0757252	0.178182	0.424988	0.670845	0.926372	FALSE
Kras	36.8766	0.0828413	0.195057	0.424703	0.671053	0.926372	FALSE
Prr7	38.5568	-0.0900772	0.212048	-0.424796	0.670985	0.926372	FALSE
Sidt2	47.5368	0.0738232	0.173588	0.425278	0.670634	0.926372	FALSE
Spryd7	24.5793	0.101075	0.237346	0.425855	0.670213	0.926372	FALSE
Asap1	40.8531	0.0833686	0.197463	0.422198	0.672881	0.927929	FALSE
Farsb	35.626	-0.0852245	0.201737	-0.422454	0.672694	0.927929	FALSE
Mrpl10	65.8635	-0.0625644	0.148361	-0.421703	0.673242	0.927929	FALSE
Nit1	42.4893	-0.0788233	0.186619	-0.422377	0.67275	0.927929	FALSE
Rdh14	24.7798	-0.102602	0.243358	-0.421608	0.673311	0.927929	FALSE
Tmub1	44.1857	-0.0765643	0.181247	-0.42243	0.672711	0.927929	FALSE
Unc13a	105.563	0.0554068	0.131423	0.421591	0.673324	0.927929	FALSE
Yif1b	74.6363	0.0592528	0.140559	0.421551	0.673353	0.927929	FALSE
Ablim1	47.0981	0.0741615	0.177408	0.418028	0.675927	0.928875	FALSE
Acat2	51.6027	-0.0708359	0.168923	-0.419339	0.674968	0.928875	FALSE
Cdk9	74.8272	-0.0586883	0.139758	-0.419929	0.674537	0.928875	FALSE
Cfl2	57.2383	-0.0691634	0.166078	-0.416452	0.677079	0.928875	FALSE
Coa8	83.1209	-0.0562928	0.134448	-0.418697	0.675438	0.928875	FALSE
Ddrgk1	151.271	-0.0459326	0.109461	-0.419623	0.674761	0.928875	FALSE
Ddx54	35.1222	0.0820976	0.198733	0.413105	0.679529	0.928875	FALSE
Dmxl2	33.1765	0.0862232	0.206956	0.416627	0.676952	0.928875	FALSE
Dnajc18	32.0272	0.0853994	0.206437	0.413682	0.679107	0.928875	FALSE
Eci2	61.3925	0.0794697	0.190487	0.417192	0.676538	0.928875	FALSE
Egln2	123.793	-0.0565	0.136482	-0.413975	0.678893	0.928875	FALSE
Ephx1	27.542	0.10365	0.250463	0.413833	0.678996	0.928875	FALSE
Eva1a	21.2647	-0.121545	0.289976	-0.419156	0.675102	0.928875	FALSE
Glul	1924.29	-0.078195	0.186009	-0.420383	0.674205	0.928875	FALSE
Golga2	64.0682	0.0614264	0.148186	0.414523	0.678491	0.928875	FALSE
Hdac4	28.0998	-0.0962228	0.230571	-0.417325	0.676441	0.928875	FALSE
Hsp90b1	166.371	-0.0542022	0.130531	-0.415244	0.677963	0.928875	FALSE
Maea	83.0542	0.0559936	0.134496	0.416322	0.677175	0.928875	FALSE
Mbd2	29.4089	-0.0944086	0.227168	-0.415589	0.677711	0.928875	FALSE
mt-Cytb	3455.68	-0.108649	0.263122	-0.412922	0.679664	0.928875	FALSE
Nmnat2	84.1057	0.0544718	0.131839	0.413169	0.679483	0.928875	FALSE
Nras	24.0782	-0.10137	0.245571	-0.412794	0.679757	0.928875	FALSE
Paxx	121.584	0.0562483	0.135018	0.416597	0.676973	0.928875	FALSE
Pick1	45.6553	-0.0749789	0.179421	-0.417895	0.676024	0.928875	FALSE
Pithd1	100.952	-0.0507152	0.121744	-0.416573	0.676991	0.928875	FALSE
Poc1a	36.9849	-0.0839781	0.202764	-0.414168	0.678751	0.928875	FALSE
Ppp1r3f	32.0115	0.0864401	0.20817	0.415237	0.677968	0.928875	FALSE
Ptprt	21.1698	0.107698	0.258499	0.416627	0.676951	0.928875	FALSE
Rbm42	118.455	-0.0482755	0.116632	-0.413913	0.678938	0.928875	FALSE
Rps4l	45.0007	-0.125059	0.302259	-0.41375	0.679058	0.928875	FALSE
Rtl8b	561.083	-0.0262009	0.0630993	-0.415233	0.677971	0.928875	FALSE
Selenoo	24.3436	0.0985318	0.23814	0.413756	0.679053	0.928875	FALSE
Snx17	122.867	0.0457096	0.109452	0.417623	0.676223	0.928875	FALSE
Spats2l	26.4563	-0.101237	0.241734	-0.418793	0.675367	0.928875	FALSE
Tab1	25.9929	0.0955862	0.2309	0.413973	0.678894	0.928875	FALSE
Tmem43	23.2101	0.100038	0.242238	0.412975	0.679625	0.928875	FALSE
Trim27	30.3419	-0.091009	0.218264	-0.416968	0.676702	0.928875	FALSE
Ttc33	66.8248	0.061641	0.148193	0.415952	0.677445	0.928875	FALSE
Zfp385b	23.9792	0.103353	0.246023	0.420094	0.674417	0.928875	FALSE
Scn1b	997.365	0.0455879	0.110615	0.412131	0.680244	0.929339	FALSE
Ube2n	110.801	0.0490541	0.119086	0.411922	0.680397	0.929347	FALSE
Acox1	108.344	0.0522404	0.127535	0.409617	0.682087	0.929364	FALSE
Brwd1	76.0651	-0.0576013	0.140691	-0.409417	0.682233	0.929364	FALSE
Cap1	151.038	0.0466878	0.113567	0.411103	0.680997	0.929364	FALSE
Ccdc32	64.3527	0.0629774	0.153186	0.411116	0.680988	0.929364	FALSE
Dpf1	74.25	0.059465	0.145131	0.409733	0.682001	0.929364	FALSE
Gdap1l1	88.0208	0.055504	0.135289	0.410262	0.681614	0.929364	FALSE
Gigyf2	29.3417	0.0920137	0.225024	0.408905	0.682609	0.929364	FALSE
Gpm6b	470.859	-0.0542164	0.132126	-0.410339	0.681557	0.929364	FALSE
Hivep1	24.0194	-0.107481	0.261235	-0.411433	0.680755	0.929364	FALSE
Mapk9	75.7094	0.056204	0.137086	0.40999	0.681813	0.929364	FALSE
Rgs7bp	50.7691	0.0686685	0.167868	0.409063	0.682493	0.929364	FALSE
Set	166.516	-0.0417112	0.10179	-0.409776	0.68197	0.929364	FALSE
Sf1	100.916	-0.0498913	0.121893	-0.409304	0.682316	0.929364	FALSE
Tmem132a	354.095	0.0513453	0.125138	0.410311	0.681578	0.929364	FALSE
Tmem198	123.178	-0.0488397	0.119356	-0.409193	0.682398	0.929364	FALSE
2310061I04Rik	35.8863	0.0818092	0.200425	0.408179	0.683143	0.92969	FALSE
Fam76a	32.16	0.0845033	0.206994	0.408239	0.683098	0.92969	FALSE
Chkb	24.1831	-0.0997755	0.244686	-0.40777	0.683443	0.929699	FALSE
Tmem160	54.9222	0.067847	0.166315	0.407942	0.683316	0.929699	FALSE
Sdhaf2	54.4973	-0.0666159	0.163544	-0.407328	0.683767	0.929941	FALSE
6330403K07Rik	451.698	-0.0399872	0.0985129	-0.405908	0.68481	0.930112	FALSE
Bcas2	65.4202	-0.0609807	0.150372	-0.405532	0.685087	0.930112	FALSE
Ccdc43	21.6958	0.103128	0.254343	0.40547	0.685132	0.930112	FALSE
Ccdc47	63.9383	0.0693604	0.170983	0.405658	0.684994	0.930112	FALSE
Ccdc97	56.9165	-0.0650579	0.160444	-0.405486	0.685121	0.930112	FALSE
Map1a	379.913	-0.0464437	0.114206	-0.406664	0.684255	0.930112	FALSE
Tut7	23.4174	0.0984365	0.242838	0.405358	0.685214	0.930112	FALSE
Zc3h14	38.8997	0.0765666	0.18866	0.405844	0.684857	0.930112	FALSE
Znhit3	62.7038	0.0627823	0.154448	0.406495	0.684379	0.930112	FALSE
Hax1	78.7067	-0.0577065	0.142711	-0.404358	0.685949	0.930711	FALSE
Nup88	29.8086	0.0880628	0.217694	0.404527	0.685826	0.930711	FALSE
Pgbd5	128.21	0.0445592	0.110345	0.403819	0.686346	0.93105	FALSE
3110040N11Rik	32.9615	-0.0849071	0.210549	-0.403265	0.686754	0.931322	FALSE
Orai3	29.2499	-0.0893869	0.221733	-0.403128	0.686854	0.931322	FALSE
Use1	282.494	-0.045712	0.113444	-0.402947	0.686987	0.931322	FALSE
Klhl23	32.5396	-0.0853035	0.211849	-0.402661	0.687198	0.931407	FALSE
Cldn11	180.457	0.128662	0.320257	0.401745	0.687872	0.932122	FALSE
Cfap20	29.5552	-0.0890568	0.222366	-0.400495	0.688792	0.932206	FALSE
Cnksr2	76.5612	0.0566323	0.141256	0.400919	0.68848	0.932206	FALSE
Cnot8	61.4195	0.0616729	0.154005	0.400461	0.688817	0.932206	FALSE
Cyria	69.5242	0.0586024	0.146122	0.401052	0.688382	0.932206	FALSE
Rnf4	50.8594	0.0665656	0.165884	0.401277	0.688216	0.932206	FALSE
Stx1b	356.182	-0.0316543	0.0790209	-0.400581	0.688729	0.932206	FALSE
Cyb5r1	21.7699	-0.102483	0.256511	-0.399528	0.689504	0.932616	FALSE
Gpbp1	30.1382	0.086416	0.216337	0.39945	0.689562	0.932616	FALSE
Strip1	39.5924	-0.0772335	0.193311	-0.399531	0.689502	0.932616	FALSE
Gtf2a2	51.4108	-0.0719651	0.180903	-0.397811	0.690769	0.932785	FALSE
Gtpbp1	37.0527	-0.0777824	0.195335	-0.398201	0.690482	0.932785	FALSE
Kcnj4	137.416	-0.0453967	0.113768	-0.399028	0.689873	0.932785	FALSE
Kxd1	61.7308	0.0619522	0.155783	0.397682	0.690865	0.932785	FALSE
Nbr1	84.4919	0.0520335	0.130732	0.398017	0.690618	0.932785	FALSE
Neu1	42.8252	0.0725167	0.182204	0.397997	0.690632	0.932785	FALSE
Pstk	36.0259	-0.0801749	0.20129	-0.398305	0.690406	0.932785	FALSE
Sephs2	27.7549	0.0887717	0.22315	0.397812	0.690769	0.932785	FALSE
1700086L19Rik	30.2126	-0.0871584	0.219504	-0.39707	0.691316	0.932907	FALSE
Cd81	428.643	-0.0343089	0.086429	-0.396961	0.691396	0.932907	FALSE
Esrra	160.535	-0.0442217	0.111368	-0.397076	0.691311	0.932907	FALSE
Terf2ip	23.2681	0.0963099	0.242939	0.396437	0.691782	0.933229	FALSE
Commd9	65.2544	-0.0593235	0.149798	-0.396023	0.692088	0.933263	FALSE
Lrfn1	50.6792	0.0678167	0.171385	0.395697	0.692329	0.933263	FALSE
Ndufa3	437.466	-0.0444174	0.112277	-0.395604	0.692397	0.933263	FALSE
Phyh	111.436	0.0489669	0.123723	0.395779	0.692268	0.933263	FALSE
Lin37	47.1467	-0.0731679	0.185078	-0.395335	0.692596	0.933332	FALSE
Tmem50b	66.3841	-0.0613401	0.155247	-0.395114	0.692759	0.933354	FALSE
Atp6v1d	99.2257	0.0496543	0.125946	0.394249	0.693397	0.933817	FALSE
Cmtm4	43.0176	-0.0725699	0.184072	-0.394248	0.693398	0.933817	FALSE
Dennd1a	49.1201	0.0692175	0.176088	0.393085	0.694257	0.934378	FALSE
Rbbp5	31.5991	0.0823242	0.209338	0.393261	0.694127	0.934378	FALSE
Rfk	36.9884	-0.0788241	0.200375	-0.393383	0.694037	0.934378	FALSE
Acot13	208.62	-0.0409124	0.10435	-0.392067	0.695009	0.934483	FALSE
Kansl3	46.3534	-0.0693981	0.177045	-0.391981	0.695072	0.934483	FALSE
Rpp21	42.9903	-0.0724747	0.184763	-0.392258	0.694868	0.934483	FALSE
Ubr4	33.865	-0.0846488	0.215848	-0.392169	0.694934	0.934483	FALSE
Wdr24	22.1731	0.0979776	0.249879	0.3921	0.694985	0.934483	FALSE
Fam53a	30.7766	-0.0841037	0.214771	-0.391597	0.695356	0.934597	FALSE
Higd1a	86.1722	0.0511934	0.13084	0.391267	0.6956	0.934597	FALSE
Hnrnpc	227.078	0.0409192	0.104531	0.391455	0.695461	0.934597	FALSE
Mau2	42.1588	0.0715029	0.182896	0.390948	0.695836	0.934716	FALSE
Cnot7	57.0366	0.0613142	0.156945	0.390674	0.696038	0.93479	FALSE
Abl1	21.8603	-0.100448	0.257716	-0.389762	0.696713	0.935223	FALSE
Drosha	29.3257	0.0846709	0.217306	0.389639	0.696804	0.935223	FALSE
Rab5b	78.8645	-0.0526658	0.135068	-0.389922	0.696594	0.935223	FALSE
Tacc2	44.5142	0.0687075	0.176523	0.389226	0.697109	0.935434	FALSE
Top2b	24.0495	0.0949612	0.244273	0.38875	0.697461	0.935708	FALSE
Pfdn4	58.6608	-0.0616638	0.15875	-0.388433	0.697696	0.935825	FALSE
Frmd5	21.5161	0.101183	0.26064	0.38821	0.69786	0.935848	FALSE
mt-Nd4	1563.59	-0.0911981	0.235404	-0.387411	0.698452	0.936245	FALSE
Nbdy	57.2335	-0.0651612	0.168175	-0.387461	0.698415	0.936245	FALSE
9530068E07Rik	59.2197	0.0604716	0.156272	0.386964	0.698783	0.936372	FALSE
Gosr2	76.3833	0.0568608	0.146971	0.386884	0.698842	0.936372	FALSE
ENSMUST00000209440	120.176	0.0875343	0.226733	0.386067	0.699447	0.936951	FALSE
Pex5	43.223	-0.0710826	0.184292	-0.385706	0.699715	0.936951	FALSE
St13	152.752	0.0408332	0.105868	0.385701	0.699718	0.936951	FALSE
Tshz2	25.7251	0.13133	0.341209	0.384895	0.700315	0.937552	FALSE
Ctsd	412.509	0.0423521	0.110242	0.384175	0.700849	0.937871	TRUE
Tamalin	41.8643	0.0738471	0.192219	0.384183	0.700843	0.937871	FALSE
Gnaq	57.9764	0.0594709	0.155424	0.382637	0.701989	0.938999	FALSE
Tnpo3	29.5422	0.0824791	0.215537	0.382668	0.701966	0.938999	FALSE
Dag1	29.4516	0.0825768	0.216041	0.382228	0.702293	0.939207	FALSE
Rtraf	56.1856	0.0607334	0.159046	0.381861	0.702565	0.939373	FALSE
Pnmal2	204.294	0.0495442	0.129834	0.381597	0.70276	0.939436	FALSE
Agfg1	22.3157	-0.0972487	0.256693	-0.378852	0.704798	0.939479	FALSE
Ccdc12	131.81	0.041862	0.110314	0.379482	0.70433	0.939479	FALSE
Celf1	54.3025	-0.0625399	0.164157	-0.380976	0.703221	0.939479	FALSE
Clba1	25.4657	0.094834	0.249651	0.379867	0.704044	0.939479	FALSE
Dctn4	42.4631	0.0684904	0.180246	0.379983	0.703958	0.939479	FALSE
Mrpl46	86.0719	-0.0530704	0.140031	-0.378991	0.704694	0.939479	FALSE
Ppia	3784.46	-0.0303573	0.0797646	-0.380586	0.70351	0.939479	FALSE
Prkag1	60.6039	0.0583457	0.153433	0.380267	0.703747	0.939479	FALSE
Rasal1	98.0139	0.0488954	0.12835	0.380954	0.703237	0.939479	FALSE
Selenoh	72.8858	0.0533105	0.140601	0.379161	0.704568	0.939479	FALSE
Sptb	52.363	0.0649585	0.171189	0.379455	0.70435	0.939479	FALSE
Top1	24.7913	-0.0935259	0.246929	-0.378756	0.704869	0.939479	FALSE
Wdr18	37.2854	-0.0748618	0.197332	-0.37937	0.704413	0.939479	FALSE
Zfp513	21.4239	-0.099153	0.26061	-0.380466	0.7036	0.939479	FALSE
Armcx4	23.4861	0.0913303	0.242697	0.376314	0.706683	0.939601	FALSE
Bcr	64.7373	-0.077013	0.204482	-0.376625	0.706452	0.939601	FALSE
Ccdc71	21.809	-0.0966221	0.2565	-0.376694	0.706401	0.939601	FALSE
Ccng1	32.7229	0.0814836	0.21595	0.377327	0.705931	0.939601	FALSE
Eef1d	142.482	-0.0415578	0.110106	-0.377436	0.70585	0.939601	FALSE
Elp2	54.7735	0.0629142	0.166436	0.378009	0.705424	0.939601	FALSE
Fcgr3	20.8515	-0.11504	0.305139	-0.377008	0.706168	0.939601	TRUE
Gsto1	40.6899	0.0694829	0.184849	0.37589	0.706999	0.939601	FALSE
Med31	21.8805	-0.0963066	0.255918	-0.376319	0.70668	0.939601	FALSE
Nol12	29.1178	-0.0870022	0.23113	-0.376421	0.706604	0.939601	FALSE
Ogfr	43.4073	-0.0702501	0.186798	-0.376075	0.706861	0.939601	FALSE
Psmg2	27.7881	-0.0876746	0.232338	-0.377358	0.705908	0.939601	FALSE
Rps6	1593.33	-0.0462118	0.122994	-0.375724	0.707122	0.939601	FALSE
Srebf1	51.2495	0.0686404	0.182729	0.37564	0.707185	0.939601	FALSE
Ubxn11	24.3502	-0.0931219	0.247178	-0.37674	0.706367	0.939601	FALSE
Ccdc115	28.5024	0.0823587	0.22029	0.373865	0.708505	0.939607	FALSE
Dop1b	47.6559	0.0694614	0.186251	0.372944	0.70919	0.939607	FALSE
Eif3b	66.2231	0.0544703	0.145964	0.373176	0.709018	0.939607	FALSE
Golga4	51.516	-0.0626532	0.167911	-0.373134	0.709049	0.939607	FALSE
Hspb8	25.3424	-0.123576	0.330225	-0.374218	0.708242	0.939607	FALSE
Klhl7	32.3963	0.0773389	0.20725	0.373168	0.709024	0.939607	FALSE
Madd	86.146	0.0527306	0.140782	0.374554	0.707992	0.939607	FALSE
Ppp1cb	85.5953	0.0488132	0.130367	0.374428	0.708086	0.939607	FALSE
Rangap1	229.246	0.0412295	0.110582	0.372842	0.709266	0.939607	FALSE
Rnf41	82.4771	0.0493223	0.131587	0.374828	0.707789	0.939607	FALSE
Sdhb	255.67	-0.0315065	0.0842411	-0.374004	0.708401	0.939607	FALSE
Thrb	25.0536	0.089982	0.241019	0.37334	0.708896	0.939607	FALSE
Washc3	31.7351	-0.0817408	0.218013	-0.374935	0.707709	0.939607	FALSE
Wipf2	25.5225	0.0867387	0.231251	0.375084	0.707598	0.939607	FALSE
Ostc	48.8493	-0.0644907	0.173268	-0.372203	0.709742	0.940041	FALSE
Ift27	71.4587	0.0572375	0.154029	0.371601	0.71019	0.940241	FALSE
Kcnj11	48.1557	-0.0682718	0.18369	-0.371668	0.71014	0.940241	FALSE
Surf4	49.019	-0.0641881	0.172879	-0.371288	0.710423	0.940353	FALSE
Psenen	140.253	-0.0408205	0.110019	-0.371032	0.710613	0.940409	FALSE
Cdc42	229.703	0.0330838	0.0893095	0.37044	0.711055	0.940609	FALSE
Rab3gap2	22.2235	0.0937158	0.252991	0.370431	0.711062	0.940609	FALSE
Fam217b	37.2707	0.0715539	0.19333	0.370113	0.711298	0.940681	FALSE
Kpna3	25.2537	0.0864907	0.233785	0.369959	0.711413	0.940681	FALSE
Acp1	47.9418	-0.0663377	0.179582	-0.369401	0.711829	0.940698	FALSE
Adam10	25.3201	-0.0863772	0.237043	-0.364395	0.715563	0.940698	FALSE
Ankrd24	47.254	0.0625514	0.17443	0.358605	0.71989	0.940698	FALSE
B4galnt4	37.2596	0.0729102	0.197759	0.368682	0.712365	0.940698	FALSE
B4galt7	31.9833	-0.0765349	0.212939	-0.359422	0.719279	0.940698	FALSE
Cmas	106.454	-0.0446375	0.123607	-0.361124	0.718007	0.940698	FALSE
Cpsf1	25.7619	-0.0857282	0.236948	-0.361802	0.7175	0.940698	FALSE
Dixdc1	40.2031	0.0724369	0.201333	0.359786	0.719007	0.940698	FALSE
Dmac2	74.6235	0.0503154	0.139391	0.360967	0.718124	0.940698	FALSE
Eif3d	82.858	0.0487209	0.134831	0.361349	0.717839	0.940698	FALSE
Endog	24.6811	0.086944	0.238822	0.364053	0.715818	0.940698	FALSE
Fuom	92.8057	0.0478433	0.131264	0.364482	0.715498	0.940698	FALSE
Fxr2	90.6662	-0.0474069	0.13005	-0.364529	0.715463	0.940698	FALSE
Garnl3	70.3798	0.0536237	0.147257	0.364151	0.715745	0.940698	FALSE
Gps1	143.076	-0.0376988	0.103942	-0.36269	0.716837	0.940698	FALSE
Hdac6	22.2465	-0.0930092	0.255121	-0.364569	0.715433	0.940698	FALSE
Ino80e	82.0911	0.0499379	0.136784	0.365086	0.715047	0.940698	FALSE
Irgq	44.6362	-0.0645004	0.179068	-0.360201	0.718697	0.940698	FALSE
Khdrbs3	159.227	0.0434384	0.119768	0.362688	0.716838	0.940698	FALSE
Med16	65.8471	-0.058353	0.159319	-0.366266	0.714167	0.940698	FALSE
Med8	50.7156	0.0610839	0.168784	0.361906	0.717422	0.940698	FALSE
Mnt	28.0954	0.0822089	0.222916	0.368788	0.712286	0.940698	FALSE
Mosmo	33.013	-0.0756268	0.20902	-0.361816	0.71749	0.940698	FALSE
Mpv17l2	46.4538	-0.0641313	0.178219	-0.359846	0.718962	0.940698	FALSE
Mrpl37	39.6466	-0.0688476	0.190447	-0.361506	0.717721	0.940698	FALSE
Mrps7	50.972	-0.0614251	0.168281	-0.365016	0.7151	0.940698	FALSE
Nbea	48.1946	0.0685517	0.18967	0.361426	0.717781	0.940698	FALSE
Nmt2	34.7201	-0.0752556	0.206766	-0.363966	0.715884	0.940698	FALSE
Nploc4	34.2315	0.0739334	0.200498	0.368748	0.712315	0.940698	FALSE
Pin1	31.6935	-0.0764926	0.211823	-0.361116	0.718013	0.940698	FALSE
Plbd2	36.9456	0.0708902	0.196834	0.360152	0.718733	0.940698	FALSE
Plcd3	21.7862	-0.0995926	0.274885	-0.362307	0.717123	0.940698	FALSE
Pop7	47.0901	-0.0641997	0.174881	-0.367104	0.713541	0.940698	FALSE
Ppp1r12a	36.3267	0.0731301	0.199691	0.366217	0.714204	0.940698	FALSE
Psmb6	274.359	-0.035715	0.0990472	-0.360586	0.718409	0.940698	FALSE
Ptp4a2	77.7896	-0.0520704	0.143159	-0.363724	0.716064	0.940698	FALSE
Ptpn5	154.388	0.0606982	0.166064	0.365512	0.714729	0.940698	FALSE
Sec61g	42.5731	0.0739848	0.204132	0.362436	0.717026	0.940698	FALSE
Smarca4	52.2225	0.0602636	0.167031	0.360793	0.718254	0.940698	FALSE
Smarcb1	73.4802	0.0501084	0.139566	0.359029	0.719573	0.940698	FALSE
Smpd4	30.5963	0.0805307	0.221699	0.363244	0.716423	0.940698	FALSE
Stac2	144.341	0.0773608	0.215365	0.359207	0.71944	0.940698	FALSE
Syncrip	33.5917	0.0753366	0.207801	0.362542	0.716947	0.940698	FALSE
Timm23	100.279	0.0446897	0.124499	0.358957	0.719627	0.940698	FALSE
Timp2	132.546	0.0641096	0.176885	0.362436	0.717026	0.940698	FALSE
Tmco3	26.2097	-0.0858961	0.23813	-0.360712	0.718315	0.940698	FALSE
Trappc11	23.591	0.0894655	0.243551	0.367339	0.713367	0.940698	FALSE
Tssc4	74.3509	-0.0521025	0.142593	-0.365394	0.714817	0.940698	FALSE
Tubg2	55.2924	0.0586171	0.159388	0.367764	0.713049	0.940698	FALSE
Wdr70	34.1854	0.074193	0.201512	0.368181	0.712739	0.940698	FALSE
Xbp1	64.897	-0.0580459	0.159611	-0.363671	0.716104	0.940698	FALSE
Zbtb7a	111.259	0.0482316	0.132334	0.364469	0.715508	0.940698	FALSE
Zc3h18	29.5348	0.0790943	0.21589	0.366364	0.714093	0.940698	FALSE
Zdhhc1	29.3968	-0.0809517	0.222624	-0.363625	0.716138	0.940698	FALSE
Zfp316	28.1356	0.123615	0.344665	0.358653	0.719855	0.940698	FALSE
Zfp330	32.2783	0.0753042	0.208993	0.36032	0.718608	0.940698	FALSE
Znhit1	101.353	-0.0446236	0.123264	-0.362016	0.71734	0.940698	FALSE
Tef	289.988	0.0439027	0.122561	0.358211	0.720186	0.94089	FALSE
Car4	50.3786	0.061178	0.170949	0.357873	0.720438	0.941026	FALSE
Pbx1	41.9601	-0.0667826	0.186823	-0.357465	0.720744	0.941231	FALSE
Emc2	53.2417	-0.0585472	0.16416	-0.356646	0.721357	0.941837	FALSE
Abi2	75.0691	0.0492325	0.139108	0.353917	0.723401	0.942164	FALSE
Aftph	33.6895	0.0716286	0.203025	0.352807	0.724233	0.942164	FALSE
Akr1a1	745.18	0.0239689	0.0678488	0.35327	0.723886	0.942164	FALSE
Atpaf2	26.3419	0.0807555	0.229745	0.3515	0.725213	0.942164	FALSE
Cacna1a	56.049	-0.05674	0.161072	-0.352265	0.72464	0.942164	FALSE
Cdv3	41.0162	-0.0671473	0.188867	-0.355527	0.722195	0.942164	FALSE
Elavl2	26.5687	0.0848249	0.241061	0.351881	0.724928	0.942164	FALSE
Ift46	45.8398	0.0676164	0.190383	0.35516	0.72247	0.942164	FALSE
Klhl9	34.25	-0.0722529	0.205082	-0.352313	0.724604	0.942164	FALSE
Lrp8	21.7333	-0.0912931	0.258369	-0.353344	0.72383	0.942164	FALSE
Nap1l4	117.021	-0.0403661	0.114888	-0.351351	0.725325	0.942164	FALSE
Ndufb9	930.875	-0.0438115	0.124688	-0.351368	0.725312	0.942164	FALSE
Pabpc1	100.317	-0.0517383	0.14709	-0.351746	0.725029	0.942164	FALSE
Poldip3	48.5862	0.060111	0.169685	0.35425	0.723151	0.942164	FALSE
Pom121	24.5845	0.0844712	0.238469	0.354224	0.723171	0.942164	FALSE
Rab7	308.148	0.0305535	0.0869063	0.351568	0.725162	0.942164	FALSE
Rex1bd	129.923	-0.0451198	0.126937	-0.355451	0.722251	0.942164	FALSE
Siva1	24.2617	0.0850425	0.241613	0.351978	0.724854	0.942164	FALSE
Smap2	101.118	0.0453854	0.127912	0.354817	0.722727	0.942164	TRUE
Smpd1	100.906	0.0425826	0.120376	0.353747	0.723528	0.942164	FALSE
Tmem65	42.5805	-0.0657785	0.186802	-0.35213	0.724741	0.942164	FALSE
Tsc2	39.6111	-0.0684117	0.192803	-0.354827	0.722719	0.942164	FALSE
Urod	68.255	0.0520236	0.146311	0.35557	0.722163	0.942164	FALSE
Ypel3	322.99	-0.0368157	0.104584	-0.35202	0.724823	0.942164	FALSE
Zfp865	23.0598	-0.108505	0.306379	-0.354153	0.723224	0.942164	FALSE
Cables2	20.8684	-0.0935627	0.266513	-0.351063	0.725541	0.942251	FALSE
Nol4	55.1886	0.0562664	0.160406	0.350775	0.725757	0.942339	FALSE
Dhrs1	113.619	0.0399553	0.114494	0.348972	0.72711	0.943009	FALSE
Dym	25.9172	0.0799232	0.229879	0.347675	0.728084	0.943009	FALSE
ENSMUST00000215279	82.9535	-0.0491845	0.140647	-0.349701	0.726563	0.943009	FALSE
Far1	23.2126	0.0863175	0.248384	0.347516	0.728204	0.943009	FALSE
Gpatch2l	22.2145	0.0866936	0.248309	0.349136	0.726987	0.943009	FALSE
Ndufab1	125.162	0.0531624	0.1528	0.347922	0.727899	0.943009	FALSE
Ppt1	69.0662	0.050388	0.14508	0.347312	0.728357	0.943009	FALSE
Rad21	55.2097	0.0572803	0.164439	0.348337	0.727587	0.943009	FALSE
Rragd	42.2224	-0.0661086	0.190271	-0.347445	0.728257	0.943009	FALSE
Rtn4r	117.182	0.0578719	0.165737	0.349179	0.726955	0.943009	FALSE
Slc25a38	37.1846	-0.0687386	0.196941	-0.349032	0.727065	0.943009	FALSE
Tbcel	21.1672	0.0908109	0.261139	0.347749	0.728029	0.943009	FALSE
Tm2d3	99.1958	0.0451993	0.130067	0.347508	0.72821	0.943009	FALSE
Zcchc17	60.639	-0.0544093	0.15608	-0.348598	0.727391	0.943009	FALSE
Chordc1	27.6946	-0.109577	0.316145	-0.346603	0.72889	0.943225	FALSE
Kcnk4	46.0235	0.0680014	0.196336	0.346352	0.729078	0.943225	FALSE
Lysmd2	56.0153	-0.0561402	0.162116	-0.346296	0.72912	0.943225	FALSE
Pip4k2a	38.489	-0.071826	0.207104	-0.346812	0.728733	0.943225	TRUE
Apc2	72.9048	0.050766	0.147226	0.344817	0.730232	0.943896	FALSE
Bhlhe22	24.8668	-0.0907192	0.262766	-0.345248	0.729908	0.943896	FALSE
Myadm	34.889	0.0775606	0.22484	0.344959	0.730125	0.943896	FALSE
Tpra1	32.966	-0.0725195	0.210315	-0.344814	0.730234	0.943896	FALSE
Acss2	50.692	-0.0578364	0.168087	-0.344087	0.730781	0.943939	FALSE
Mal2	71.014	0.0558842	0.162297	0.344334	0.730595	0.943939	FALSE
Rpl36al	309.333	-0.0301988	0.0877931	-0.343977	0.730863	0.943939	FALSE
Znrf1	159.321	-0.0508228	0.147547	-0.344451	0.730507	0.943939	FALSE
Jmjd8	30.8924	0.0728971	0.212207	0.34352	0.731208	0.943998	FALSE
Zfp367	38.8267	0.0661829	0.1926	0.343629	0.731126	0.943998	FALSE
Clns1a	74.4004	0.0482955	0.140838	0.342915	0.731662	0.944009	FALSE
Nf2	67.0995	-0.0549146	0.16006	-0.343088	0.731532	0.944009	FALSE
Ubxn2a	38.2507	0.0673687	0.196459	0.342915	0.731663	0.944009	FALSE
Caml	26.3632	-0.079834	0.233009	-0.342622	0.731882	0.944073	FALSE
Tmem178b	57.1763	-0.0547072	0.159752	-0.342452	0.732011	0.944073	FALSE
Smdt1	383.001	-0.03989	0.116681	-0.341873	0.732446	0.944443	FALSE
Bok	110.071	0.0431555	0.126533	0.341062	0.733057	0.944928	FALSE
Ppil3	34.4054	0.0694964	0.203815	0.340977	0.733121	0.944928	FALSE
Gabbr1	445.432	-0.0228137	0.0669469	-0.340772	0.733275	0.944934	FALSE
Cdk14	78.4599	-0.0466085	0.137005	-0.340195	0.73371	0.945284	FALSE
Eif2d	28.4994	-0.076028	0.223683	-0.339892	0.733938	0.945284	FALSE
Hipk3	21.8606	0.0853819	0.251258	0.339817	0.733994	0.945284	FALSE
Stx8	34.5672	0.0698404	0.206032	0.338978	0.734626	0.945713	FALSE
Trappc5	26.1434	-0.0789858	0.232936	-0.339088	0.734543	0.945713	FALSE
Dnajc13	25.3962	0.0803632	0.237831	0.3379	0.735438	0.94599	FALSE
Tor1aip2	32.3191	0.07017	0.20762	0.337974	0.735383	0.94599	FALSE
Tpd52	62.5632	-0.0536909	0.158873	-0.337948	0.735402	0.94599	FALSE
Tvp23b	44.3622	-0.0611368	0.180733	-0.33827	0.735159	0.94599	FALSE
Ufm1	35.0638	0.0696669	0.206357	0.337604	0.735662	0.946086	FALSE
Timm10	88.4597	0.0466766	0.138416	0.33722	0.735951	0.946145	FALSE
Trnp1	314.84	-0.0407608	0.1209	-0.337146	0.736007	0.946145	FALSE
Arhgef7	49.0807	-0.0576435	0.171125	-0.336851	0.736229	0.946239	FALSE
AI593442	37.2578	0.0732271	0.217852	0.336133	0.736771	0.946716	FALSE
Coro1b	103.804	-0.0415938	0.123869	-0.335789	0.73703	0.946716	FALSE
Mapk14	56.8755	-0.0539275	0.160612	-0.335764	0.737049	0.946716	FALSE
Cystm1	153.019	0.036112	0.107746	0.335159	0.737505	0.946788	FALSE
Exoc3	41.3817	0.0613745	0.183155	0.335096	0.737553	0.946788	FALSE
Tln2	31.7045	-0.0718921	0.21443	-0.33527	0.737421	0.946788	FALSE
Atg16l1	33.0584	0.0681396	0.206235	0.330398	0.741099	0.946797	FALSE
Cacng3	79.0265	-0.0483234	0.146059	-0.330848	0.740759	0.946797	FALSE
Cluh	37.5517	0.0635914	0.191765	0.331612	0.740182	0.946797	FALSE
Cmss1	25.0463	-0.079684	0.238512	-0.334088	0.738313	0.946797	FALSE
Dtnb	55.5332	-0.0549419	0.16558	-0.331814	0.74003	0.946797	FALSE
Eps15l1	29.007	0.0738569	0.220922	0.334312	0.738144	0.946797	FALSE
Kcnt1	41.0493	-0.0652455	0.195408	-0.333893	0.73846	0.946797	FALSE
Kctd20	37.9698	-0.0642252	0.194087	-0.33091	0.740713	0.946797	FALSE
Ndufc1	225.75	-0.0395188	0.118464	-0.333593	0.738687	0.946797	FALSE
Ngdn	27.7715	-0.0758157	0.228596	-0.331658	0.740148	0.946797	FALSE
Nol7	72.0975	-0.0482287	0.145076	-0.332437	0.73956	0.946797	FALSE
Ostm1	29.3624	0.0723008	0.218482	0.330923	0.740703	0.946797	FALSE
Pde10a	26.0859	0.230801	0.694391	0.332379	0.739603	0.946797	FALSE
Pex16	65.6865	0.0497881	0.150591	0.330617	0.740934	0.946797	FALSE
Prpf31	73.4073	0.0475732	0.143831	0.330758	0.740828	0.946797	FALSE
Ptpn1	28.2613	0.0749262	0.225776	0.331861	0.739994	0.946797	FALSE
Rbm25	35.7992	-0.0687497	0.207245	-0.331731	0.740092	0.946797	FALSE
Rgs14	56.6737	-0.0731885	0.219277	-0.333772	0.738551	0.946797	FALSE
Smarcc1	24.6779	-0.0791037	0.239224	-0.330668	0.740895	0.946797	FALSE
Sms	54.1215	0.0572395	0.171639	0.333487	0.738767	0.946797	FALSE
Srsf2	98.0372	-0.0425606	0.128243	-0.331873	0.739985	0.946797	FALSE
Tbc1d22b	28.7738	-0.0734321	0.222296	-0.330334	0.741147	0.946797	FALSE
Tiam1	33.7844	-0.0752733	0.22639	-0.332493	0.739517	0.946797	FALSE
Vrk3	37.5057	-0.0658121	0.197473	-0.333271	0.73893	0.946797	FALSE
Daam2	32.4972	0.0708604	0.215498	0.328821	0.742291	0.947876	FALSE
Gstm5	443.123	-0.0590226	0.179473	-0.328867	0.742256	0.947876	FALSE
Arl5a	24.8554	-0.0784463	0.239005	-0.32822	0.742745	0.948265	FALSE
Srpr	34.6352	0.0654338	0.199821	0.327463	0.743318	0.948805	FALSE
Def8	36.7237	-0.0641536	0.196186	-0.327004	0.743665	0.949056	FALSE
Ccndbp1	87.8937	-0.0422361	0.129358	-0.326507	0.744041	0.949069	FALSE
Eml2	241.789	-0.0340037	0.104304	-0.326005	0.744421	0.949069	FALSE
Selenot	81.5992	-0.044533	0.136408	-0.32647	0.744069	0.949069	FALSE
St3gal3	53.3227	-0.0536545	0.164684	-0.325803	0.744574	0.949069	FALSE
Sugt1	39.6483	0.0617808	0.189354	0.326271	0.744219	0.949069	FALSE
Yipf4	29.7792	-0.0716508	0.219851	-0.325906	0.744495	0.949069	FALSE
Prkcg	70.2104	0.0984073	0.302275	0.325555	0.744761	0.949117	FALSE
Aifm1	22.3575	0.0812444	0.250076	0.324879	0.745273	0.949382	FALSE
Coq5	37.8833	-0.063441	0.195392	-0.324687	0.745418	0.949382	FALSE
Rpn1	57.8654	-0.0517773	0.159318	-0.324993	0.745186	0.949382	FALSE
Slc6a8	49.274	-0.0554908	0.171016	-0.324478	0.745576	0.949392	FALSE
Cerk	34.6352	0.065213	0.201783	0.323183	0.746556	0.949959	TRUE
Cmpk1	38.973	0.0612837	0.190835	0.321134	0.748109	0.949959	FALSE
Dek	48.8424	-0.061632	0.192131	-0.320782	0.748376	0.949959	FALSE
Icam5	215.123	0.0463559	0.144586	0.320613	0.748504	0.949959	FALSE
Ilf3	44.8047	0.0578783	0.17924	0.32291	0.746764	0.949959	FALSE
Limch1	48.3855	-0.0566897	0.176734	-0.320763	0.74839	0.949959	FALSE
Ncald	503.684	0.0361275	0.112133	0.322185	0.747312	0.949959	FALSE
Ninj1	25.3318	-0.0811195	0.252057	-0.32183	0.747582	0.949959	FALSE
Nuak1	43.8255	0.0629191	0.196074	0.320895	0.74829	0.949959	FALSE
Papss1	54.0468	-0.0525818	0.163469	-0.321661	0.747709	0.949959	FALSE
Pip4k2b	84.9072	-0.0420177	0.13054	-0.321877	0.747546	0.949959	FALSE
Ptprf	38.2113	-0.0638995	0.197911	-0.32287	0.746793	0.949959	FALSE
Ralgapb	30.9941	0.0678999	0.210469	0.322613	0.746989	0.949959	FALSE
Slc7a6os	34.1632	-0.0664454	0.206101	-0.322392	0.747155	0.949959	FALSE
Tvp23a	31.209	-0.0687739	0.214567	-0.320525	0.748571	0.949959	FALSE
Txnl1	52.9326	0.0540702	0.167852	0.32213	0.747354	0.949959	FALSE
Zfp207	36.4733	-0.0635756	0.19806	-0.320992	0.748217	0.949959	FALSE
Brf1	31.0596	0.0671203	0.211202	0.317801	0.750636	0.950437	FALSE
Cby1	95.2688	-0.0396551	0.125388	-0.31626	0.751805	0.950437	FALSE
Denr	97.429	0.0403551	0.12778	0.315816	0.752142	0.950437	FALSE
Fam98b	83.5509	0.042986	0.136303	0.315372	0.752479	0.950437	FALSE
Fbll1	67.5098	0.0484774	0.153412	0.315995	0.752007	0.950437	FALSE
Fcf1	37.6019	-0.0626591	0.197605	-0.317093	0.751173	0.950437	FALSE
Gm1673	24.612	-0.0781586	0.246869	-0.316599	0.751548	0.950437	FALSE
Homer1	56.5769	0.07241	0.229668	0.315281	0.752548	0.950437	FALSE
Krt12	23.0811	0.079184	0.249793	0.316998	0.751245	0.950437	FALSE
Lsm14b	82.8041	0.0444294	0.139753	0.317913	0.750551	0.950437	FALSE
Lsm6	35.7585	0.0696098	0.218197	0.319023	0.749709	0.950437	FALSE
Mrpl15	44.3103	0.0576427	0.181243	0.318041	0.750454	0.950437	FALSE
Myl6	1567.43	0.0252894	0.0793309	0.318784	0.74989	0.950437	FALSE
Nelfcd	51.2351	0.0525865	0.166043	0.316705	0.751468	0.950437	FALSE
Ptgr2	51.5636	0.0631601	0.199879	0.315992	0.752008	0.950437	FALSE
Rnf20	25.7756	-0.074111	0.234709	-0.315757	0.752187	0.950437	FALSE
Skiv2l	47.8838	0.054475	0.172158	0.316423	0.751681	0.950437	FALSE
Slc35e1	29.288	0.069209	0.216464	0.319725	0.749177	0.950437	FALSE
Sowaha	46.3719	-0.0959721	0.304292	-0.315395	0.752462	0.950437	FALSE
Stoml2	96.3954	0.0406961	0.1278	0.318435	0.750155	0.950437	FALSE
Uqcc3	96.4502	0.03944	0.123783	0.318622	0.750013	0.950437	FALSE
Uso1	30.6921	0.0668961	0.211691	0.316009	0.751996	0.950437	FALSE
Xpr1	21.4037	0.0804959	0.254411	0.316401	0.751698	0.950437	FALSE
Yaf2	59.7451	-0.0503944	0.158409	-0.318129	0.750387	0.950437	FALSE
Acd	38.6166	-0.0603625	0.191702	-0.314876	0.752856	0.950503	FALSE
Ndufa2	317.935	0.0332758	0.105765	0.314619	0.753051	0.950503	FALSE
Pitpnb	45.2416	-0.0569189	0.180873	-0.31469	0.752997	0.950503	FALSE
Cobl	33.3997	-0.0679457	0.216125	-0.314382	0.753231	0.950541	FALSE
Adam11	74.3829	-0.0467075	0.149156	-0.313146	0.75417	0.95058	FALSE
Adcy2	61.2588	-0.0496888	0.15832	-0.313852	0.753634	0.95058	FALSE
Alcam	37.2673	-0.0632661	0.203534	-0.310838	0.755924	0.95058	FALSE
Apbb1	640.217	0.019728	0.0631865	0.312219	0.754874	0.95058	FALSE
Arhgef12	56.66	-0.0500247	0.160259	-0.312149	0.754927	0.95058	FALSE
Atraid	124.753	-0.0362214	0.116446	-0.311058	0.755756	0.95058	FALSE
Cds2	173.647	0.0297106	0.0951327	0.312307	0.754807	0.95058	FALSE
Fdx2	99.0376	-0.0413169	0.133004	-0.310643	0.756072	0.95058	FALSE
Glrx3	97.1327	-0.0401167	0.129163	-0.31059	0.756112	0.95058	FALSE
Mrpl3	57.6106	-0.0511321	0.164298	-0.311216	0.755636	0.95058	FALSE
mt-Atp8	24965.5	-0.117561	0.374346	-0.314045	0.753487	0.95058	FALSE
Mt3	1337.27	-0.0395548	0.127171	-0.311035	0.755774	0.95058	FALSE
Prkcb	549.677	0.0284566	0.0912524	0.311845	0.755158	0.95058	FALSE
Setd3	134.891	-0.0340888	0.109626	-0.310954	0.755835	0.95058	FALSE
Shd	68.336	0.0490677	0.156579	0.313374	0.753997	0.95058	FALSE
Slc4a4	54.9704	-0.0606456	0.193727	-0.313047	0.754245	0.95058	FALSE
Stk25	282.134	0.0293463	0.0942037	0.31152	0.755405	0.95058	FALSE
Usp32	34.937	-0.063273	0.202621	-0.312272	0.754834	0.95058	FALSE
Zfp369	22.5968	0.0784972	0.250505	0.313356	0.75401	0.95058	FALSE
Eif2b4	38.5436	-0.060204	0.193979	-0.310363	0.756285	0.950608	FALSE
Pbx4	31.2027	-0.0684435	0.220734	-0.310073	0.756506	0.950697	FALSE
Ttll11	30.8566	0.0654123	0.211205	0.30971	0.756782	0.950703	FALSE
Zfp771	48.2838	0.0559075	0.180538	0.309672	0.756811	0.950703	FALSE
Cyth1	74.3115	0.0436264	0.141197	0.308976	0.75734	0.951179	FALSE
Adcy5	74.2968	-0.140771	0.456989	-0.308041	0.758051	0.951394	FALSE
Camta2	175.266	-0.0330017	0.107277	-0.307631	0.758363	0.951394	FALSE
Cib1	45.0359	-0.057922	0.188682	-0.306981	0.758858	0.951394	TRUE
ENSMUST00000236045	32.2877	0.243842	0.794163	0.307043	0.758811	0.951394	FALSE
Fam20b	36.4102	-0.0604658	0.196813	-0.307224	0.758673	0.951394	FALSE
Fundc1	37.2488	0.0592704	0.193079	0.306975	0.758863	0.951394	FALSE
Ncln	48.7281	-0.052858	0.172095	-0.307144	0.758734	0.951394	FALSE
Sart1	21.1161	-0.0814717	0.264281	-0.308277	0.757872	0.951394	FALSE
Tmed2	76.4777	-0.0465958	0.15135	-0.307868	0.758183	0.951394	FALSE
Amn1	21.045	0.0786848	0.258729	0.304121	0.761036	0.951483	FALSE
Clcn6	44.1538	0.0544904	0.17874	0.304858	0.760474	0.951483	FALSE
Cpt1c	67.9175	-0.0458433	0.150254	-0.305106	0.760285	0.951483	FALSE
Crybb1	24.5883	0.0797185	0.261028	0.305403	0.76006	0.951483	TRUE
Cul4a	35.4912	0.0600887	0.197454	0.304318	0.760886	0.951483	FALSE
Dcaf12	21.8314	-0.0782414	0.255556	-0.306161	0.759482	0.951483	FALSE
Gfod1	52.5517	-0.0564528	0.18549	-0.304345	0.760865	0.951483	FALSE
Hip1	22.3433	0.0766205	0.251044	0.305208	0.760208	0.951483	FALSE
Hmg20a	39.3166	0.0575712	0.188043	0.30616	0.759483	0.951483	FALSE
Mtch2	69.0589	-0.0450273	0.147352	-0.305576	0.759927	0.951483	FALSE
Ric8a	68.1767	-0.0447009	0.146353	-0.305433	0.760037	0.951483	FALSE
Rpl27	697.791	0.0384347	0.126314	0.30428	0.760914	0.951483	FALSE
Syt4	81.666	0.0480779	0.157688	0.304893	0.760448	0.951483	FALSE
Tnpo2	110.107	-0.0355944	0.116908	-0.304465	0.760773	0.951483	FALSE
Ap2a2	93.8133	0.0405191	0.133343	0.303872	0.761226	0.951532	FALSE
4933434E20Rik	72.9942	-0.0433917	0.144682	-0.29991	0.764245	0.951703	FALSE
Adss	25.7283	0.0717978	0.238349	0.30123	0.763239	0.951703	FALSE
Bud31	105.671	-0.0383538	0.127263	-0.301374	0.763129	0.951703	FALSE
Ccdc107	51.6903	-0.058872	0.194477	-0.302719	0.762104	0.951703	FALSE
Cpne6	82.917	0.0547723	0.182927	0.299421	0.764618	0.951703	FALSE
Cpped1	29.8847	0.0650445	0.216719	0.300133	0.764076	0.951703	FALSE
Fgf1	30.8056	0.0655545	0.218398	0.300161	0.764054	0.951703	FALSE
Kdelr1	62.4907	-0.0456324	0.152113	-0.29999	0.764185	0.951703	FALSE
Lrrc4c	37.9172	0.0608042	0.201844	0.301243	0.763229	0.951703	FALSE
Oxa1l	43.6826	0.05379	0.178153	0.301931	0.762705	0.951703	FALSE
Rbm8a	29.8535	0.0648905	0.215625	0.300942	0.763459	0.951703	FALSE
Sft2d2	23.6695	-0.0779649	0.260245	-0.299582	0.764496	0.951703	TRUE
Shf	70.4113	-0.0443869	0.146302	-0.303393	0.76159	0.951703	FALSE
Slc25a26	24.2251	0.0726433	0.239967	0.302722	0.762102	0.951703	FALSE
Slc38a10	74.2539	-0.0437752	0.145065	-0.301762	0.762833	0.951703	FALSE
Spcs1	260.689	0.0253688	0.0842507	0.301111	0.76333	0.951703	FALSE
Syvn1	31.5427	0.0635501	0.211261	0.300813	0.763557	0.951703	FALSE
Tspan9	48.5046	-0.0547949	0.183042	-0.299358	0.764667	0.951703	FALSE
Txnrd1	31.2807	-0.0650981	0.217399	-0.299441	0.764604	0.951703	FALSE
Ubap1	28.1559	0.0667722	0.222337	0.300319	0.763934	0.951703	FALSE
Washc1	35.1503	-0.0609547	0.202385	-0.301182	0.763276	0.951703	FALSE
Wdr31	22.2042	-0.0759769	0.253764	-0.299399	0.764635	0.951703	FALSE
Arl4a	32.2614	0.0629651	0.210643	0.298918	0.765002	0.951715	FALSE
Pcp4l1	87.0282	0.0782179	0.26164	0.298952	0.764976	0.951715	FALSE
Plp1	870.879	-0.0711953	0.238308	-0.298753	0.765128	0.951715	FALSE
Gde1	199.884	0.0293498	0.0984998	0.297968	0.765727	0.952087	FALSE
Ten1	80.938	-0.0408905	0.137193	-0.29805	0.765665	0.952087	FALSE
1700123O20Rik	24.137	-0.0732672	0.246465	-0.297273	0.766258	0.952214	FALSE
Arl16	42.7768	-0.0546018	0.184775	-0.295505	0.767608	0.952214	FALSE
C1d	75.5007	0.0496116	0.169637	0.292458	0.769937	0.952214	FALSE
Cc2d1a	28.8972	-0.0658475	0.222777	-0.295576	0.767554	0.952214	FALSE
Ccdc22	27.2946	-0.067726	0.231836	-0.292129	0.770188	0.952214	FALSE
Cryz	23.4926	-0.0794395	0.269861	-0.294372	0.768473	0.952214	FALSE
Cs	178.561	-0.0278444	0.0945715	-0.294427	0.768431	0.952214	FALSE
Cyp46a1	250.874	-0.0271933	0.0921665	-0.295045	0.767959	0.952214	FALSE
Exosc10	27.0035	0.0668126	0.226936	0.294412	0.768443	0.952214	FALSE
Fam168a	90.3591	0.0371894	0.127085	0.292635	0.769801	0.952214	FALSE
Farp1	30.0939	-0.0662637	0.223163	-0.296929	0.766521	0.952214	FALSE
Gtf3c2	28.6895	0.0680672	0.231212	0.294393	0.768458	0.952214	FALSE
Ist1	44.3498	-0.0527381	0.179636	-0.293582	0.769077	0.952214	FALSE
Man2c1	46.28	-0.05387	0.183598	-0.293412	0.769207	0.952214	FALSE
Mast1	35.7902	0.0598092	0.201852	0.296302	0.767	0.952214	FALSE
Pde1b	175.824	0.119417	0.405938	0.294176	0.768623	0.952214	FALSE
Pde2a	266.093	0.0388565	0.132995	0.292166	0.77016	0.952214	FALSE
Rnf216	26.5566	0.0662034	0.226576	0.292191	0.77014	0.952214	FALSE
Rtl8a	302.563	-0.0243412	0.082138	-0.296345	0.766967	0.952214	FALSE
Sap30l	52.4775	0.0505836	0.172396	0.293416	0.769204	0.952214	FALSE
Smg5	48.8644	0.0526584	0.177931	0.295948	0.76727	0.952214	FALSE
Srp68	60.7348	0.0450019	0.153692	0.292807	0.76967	0.952214	FALSE
Strn3	27.0207	0.0663986	0.225996	0.293804	0.768907	0.952214	FALSE
Tmem106c	52.0846	-0.0488527	0.16635	-0.293674	0.769007	0.952214	FALSE
Tspan13	117.332	-0.0391194	0.133133	-0.293837	0.768883	0.952214	FALSE
Ubac1	51.9428	-0.0497872	0.167567	-0.297118	0.766376	0.952214	FALSE
Vapa	61.3659	0.0466021	0.157373	0.296125	0.767134	0.952214	FALSE
Vps37d	43.1415	-0.0555387	0.188043	-0.295352	0.767725	0.952214	FALSE
Zbtb17	35.4495	-0.0591713	0.201995	-0.292934	0.769572	0.952214	FALSE
AU040320	33.3368	0.0594894	0.203798	0.291904	0.77036	0.952231	FALSE
Ciao2a	34.5347	-0.0612074	0.209959	-0.291521	0.770653	0.952231	FALSE
ENSMUST00000069922	29.7646	0.0634034	0.217357	0.291702	0.770515	0.952231	FALSE
Acsl5	30.9326	0.0626953	0.217794	0.287865	0.77345	0.952294	FALSE
Alyref	23.7392	-0.0729135	0.254562	-0.286427	0.774551	0.952294	FALSE
Ankmy2	31.8366	0.0606918	0.209962	0.289061	0.772535	0.952294	FALSE
Arl6	26.4986	0.0658518	0.229568	0.286851	0.774227	0.952294	FALSE
Asphd1	68.6755	-0.0427941	0.151105	-0.283207	0.777018	0.952294	FALSE
B3galt1	21.6259	0.0733911	0.254718	0.288127	0.77325	0.952294	FALSE
Bet1l	39.8458	-0.0537369	0.189242	-0.283958	0.776442	0.952294	FALSE
Blvra	43.7679	-0.0519864	0.183469	-0.283353	0.776907	0.952294	FALSE
Cbarp	201.687	-0.0328108	0.113752	-0.288443	0.773008	0.952294	FALSE
Cdc42se2	108.631	-0.0351707	0.120776	-0.291206	0.770894	0.952294	FALSE
Creg2	26.7575	0.0660447	0.230681	0.286303	0.774646	0.952294	FALSE
D8Ertd738e	191.238	-0.0308736	0.106074	-0.291057	0.771008	0.952294	FALSE
Dgkd	43.483	-0.0529769	0.183111	-0.289316	0.772339	0.952294	FALSE
Etfa	53.2649	0.0499881	0.175263	0.285217	0.775478	0.952294	FALSE
Fam160a2	34.7534	-0.0600015	0.208778	-0.287393	0.773811	0.952294	FALSE
Get4	81.4136	0.0398391	0.138884	0.286852	0.774226	0.952294	FALSE
Gm14326	34.2186	-0.0595777	0.20597	-0.289253	0.772387	0.952294	FALSE
Gstt1	43.0875	-0.0561595	0.195699	-0.286969	0.774136	0.952294	FALSE
Lamtor3	52.6698	-0.0478517	0.168958	-0.283216	0.777012	0.952294	FALSE
Lonp2	44.6952	0.0526275	0.181565	0.289855	0.771927	0.952294	FALSE
Lrrtm1	24.3579	-0.0733367	0.256289	-0.286149	0.774764	0.952294	FALSE
Manbal	160.43	-0.0311163	0.107821	-0.288591	0.772894	0.952294	FALSE
Minar2	34.2221	0.0586225	0.205642	0.28507	0.77559	0.952294	FALSE
Mpp3	41.6123	0.0534185	0.188408	0.283526	0.776774	0.952294	FALSE
Mpv17l	36.1078	-0.0571315	0.201129	-0.284054	0.776369	0.952294	FALSE
Ndufaf5	40.2622	-0.0542598	0.189874	-0.285768	0.775056	0.952294	FALSE
Nfkbil1	25.5552	0.0661801	0.232155	0.285069	0.775592	0.952294	FALSE
Nono	58.6525	0.0441011	0.155419	0.283757	0.776597	0.952294	FALSE
Paip1	60.2751	-0.0460504	0.159308	-0.289066	0.772531	0.952294	FALSE
Pex2	23.126	-0.0713361	0.249818	-0.285552	0.775221	0.952294	FALSE
Plcxd2	29.3823	0.0663956	0.23177	0.286472	0.774516	0.952294	FALSE
Rita1	41.8017	-0.0549384	0.188969	-0.290728	0.77126	0.952294	FALSE
Romo1	156.464	-0.0359574	0.125528	-0.286449	0.774534	0.952294	FALSE
Safb	92.803	-0.0409401	0.14443	-0.283459	0.776825	0.952294	FALSE
Slc20a2	29.69	0.0621353	0.218804	0.283977	0.776428	0.952294	FALSE
Slc35b1	61.6436	0.0436168	0.153356	0.284416	0.776092	0.952294	FALSE
Snn	203.014	0.0268837	0.0941881	0.285426	0.775318	0.952294	FALSE
Sphk2	22.3066	-0.0726803	0.254194	-0.285924	0.774936	0.952294	FALSE
Tmem184c	31.0971	0.0603433	0.211824	0.284874	0.77574	0.952294	FALSE
Tmem70	25.3059	-0.0679674	0.238547	-0.284923	0.775703	0.952294	FALSE
Trim28	109.03	0.0338235	0.117229	0.288524	0.772945	0.952294	FALSE
Zfpl1	38.2334	0.0545822	0.190838	0.286014	0.774867	0.952294	FALSE
Ptbp2	31.3549	0.0606706	0.214596	0.28272	0.777392	0.952568	FALSE
Chmp7	80.0106	0.0374229	0.134453	0.278334	0.780756	0.952578	FALSE
Ercc1	27.2981	-0.0640633	0.228996	-0.279757	0.779664	0.952578	FALSE
Fabp3	198.535	0.0308993	0.11092	0.278572	0.780573	0.952578	FALSE
Fam219a	190.012	-0.0263264	0.0940684	-0.279864	0.779582	0.952578	FALSE
Fkbp4	126.983	0.0361641	0.128443	0.281558	0.778283	0.952578	FALSE
Flot1	197.302	0.0257837	0.0925471	0.278601	0.780551	0.952578	FALSE
Fxr1	36.9943	0.0548107	0.194653	0.281581	0.778265	0.952578	FALSE
Hnrnpa1	334.608	0.0239337	0.0848873	0.281947	0.777984	0.952578	FALSE
Iqcb1	26.6328	0.0648898	0.233248	0.278201	0.780858	0.952578	FALSE
Katnb1	26.3277	0.0646668	0.229449	0.281835	0.77807	0.952578	FALSE
Lrrc61	33.2992	0.0591931	0.210697	0.28094	0.778757	0.952578	FALSE
Mal	170.215	0.0928967	0.33167	0.280088	0.77941	0.952578	FALSE
Mlst8	26.2759	0.0639501	0.22965	0.278467	0.780654	0.952578	FALSE
mt-Co3	2762.81	-0.0612542	0.218367	-0.280511	0.779086	0.952578	FALSE
Rbfa	53.8266	0.0458071	0.16228	0.282272	0.777735	0.952578	FALSE
Rsph9	25.2661	-0.0765225	0.27433	-0.278943	0.780289	0.952578	FALSE
Sec23a	36.2125	0.0556844	0.199341	0.279342	0.779982	0.952578	FALSE
Septin9	41.5123	0.0519203	0.184636	0.281203	0.778555	0.952578	FALSE
Spats2	22.5467	0.0693053	0.247676	0.279822	0.779614	0.952578	FALSE
Stard3	48.1066	-0.0484946	0.173126	-0.280112	0.779392	0.952578	FALSE
Thtpa	24.9575	0.0663069	0.23583	0.281164	0.778585	0.952578	FALSE
Trrap	36.329	-0.0706578	0.251636	-0.280794	0.778869	0.952578	FALSE
Zcrb1	88.8644	0.0368491	0.132171	0.278798	0.780399	0.952578	FALSE
Psen1	26.4256	0.0635284	0.229054	0.277351	0.78151	0.953006	FALSE
Tmem158	67.242	-0.0860073	0.310008	-0.277436	0.781445	0.953006	FALSE
Chrd	22.5106	-0.0713061	0.257563	-0.27685	0.781896	0.953017	FALSE
Rpn2	88.3473	-0.0363016	0.131253	-0.276577	0.782105	0.953017	FALSE
Tmem159	26.9343	-0.0638399	0.230963	-0.276407	0.782235	0.953017	FALSE
Tmem222	199.354	-0.0247992	0.0895465	-0.276942	0.781825	0.953017	FALSE
Usp7	43.2951	0.0495558	0.179316	0.276361	0.782271	0.953017	FALSE
Becn1	193.565	0.0262604	0.0951681	0.275937	0.782596	0.953174	FALSE
Emc7	25.1253	0.064477	0.23428	0.275213	0.783152	0.953174	FALSE
Ndrg1	95.9232	0.0597718	0.216862	0.275622	0.782839	0.953174	FALSE
Syn1	311.573	0.026126	0.0948008	0.275588	0.782865	0.953174	FALSE
Top3b	33.515	-0.0571555	0.207559	-0.27537	0.783032	0.953174	FALSE
Fam168b	167.204	0.0273217	0.0994587	0.274704	0.783544	0.953284	FALSE
Mtarc2	75.1861	0.0398446	0.145015	0.274762	0.783499	0.953284	FALSE
Gnao1	399.544	0.0276967	0.101114	0.273916	0.784149	0.953838	FALSE
Tagln3	999.924	0.0275979	0.100892	0.273539	0.784439	0.954007	FALSE
Ccdc9	112.705	-0.0317846	0.116993	-0.27168	0.785868	0.954466	FALSE
Cdk11b	59.4188	0.0420652	0.154399	0.272445	0.78528	0.954466	FALSE
Elp1	26.854	-0.0633737	0.232926	-0.272077	0.785563	0.954466	FALSE
Fkbp1b	70.0949	-0.0423709	0.156465	-0.270801	0.786544	0.954466	FALSE
Gpat4	32.5459	0.0564157	0.207762	0.27154	0.785976	0.954466	FALSE
Limd2	86.6798	0.0473287	0.174841	0.270696	0.786625	0.954466	FALSE
Mtif3	21.4329	0.0695386	0.256361	0.271252	0.786197	0.954466	FALSE
Pfdn2	148.957	-0.0288044	0.105936	-0.271904	0.785696	0.954466	FALSE
Thop1	34.7382	0.0553645	0.204441	0.27081	0.786537	0.954466	FALSE
Wdr82	74.9591	0.0380289	0.140266	0.271121	0.786298	0.954466	FALSE
Zfand6	59.6126	0.0425775	0.157251	0.270762	0.786574	0.954466	FALSE
Zfp414	38.6426	-0.0531445	0.195447	-0.271913	0.785689	0.954466	FALSE
Dock3	75.4415	0.0376155	0.139425	0.269789	0.787322	0.95513	FALSE
B9d2	40.4781	0.0512774	0.190518	0.269148	0.787816	0.955546	FALSE
Bcl7a	38.951	-0.0513677	0.191184	-0.268682	0.788175	0.955777	FALSE
Slc17a7	877.569	0.0269361	0.100464	0.268116	0.78861	0.955777	FALSE
Spin1	71.7331	0.0378231	0.14088	0.268477	0.788332	0.955777	FALSE
Yipf2	21.5486	-0.0692406	0.258169	-0.268199	0.788546	0.955777	FALSE
1700037H04Rik	127.372	-0.0395338	0.148676	-0.265906	0.790311	0.956047	FALSE
Ajap1	21.4989	0.0691109	0.260148	0.26566	0.790501	0.956047	FALSE
Aldh1l1	93.391	0.0410552	0.15425	0.266161	0.790115	0.956047	FALSE
Brd9	63.1353	0.0410885	0.154675	0.265644	0.790513	0.956047	FALSE
Cyp2j9	22.9453	0.070807	0.266274	0.265918	0.790302	0.956047	FALSE
Hspa2	21.5739	-0.0707747	0.264999	-0.267075	0.789412	0.956047	FALSE
Mark3	33.7819	0.0541313	0.203904	0.265474	0.790644	0.956047	FALSE
Mical3	29.9621	0.0579004	0.216579	0.26734	0.789207	0.956047	FALSE
Mlycd	36.7139	-0.0533713	0.200499	-0.266192	0.790092	0.956047	FALSE
Nfic	95.151	-0.0434678	0.16322	-0.266314	0.789997	0.956047	FALSE
Thumpd1	37.8122	0.0519999	0.194884	0.266824	0.789604	0.956047	FALSE
Zfp638	23.4602	0.0654254	0.246331	0.2656	0.790547	0.956047	FALSE
Arfrp1	41.1331	-0.0503749	0.190148	-0.264925	0.791067	0.956196	FALSE
Mtch1	650.529	-0.0239889	0.0905729	-0.264857	0.791119	0.956196	FALSE
Prelid1	194.45	-0.0245075	0.0925766	-0.264726	0.79122	0.956196	FALSE
Ppp1r7	24.3042	0.0656642	0.248368	0.264383	0.791485	0.956285	FALSE
Tcn2	21.0272	-0.0778495	0.294618	-0.264239	0.791596	0.956285	TRUE
Ccdc124	206.416	-0.023684	0.0898161	-0.263694	0.792016	0.956285	FALSE
Mpdz	22.1465	-0.067298	0.255254	-0.263651	0.792049	0.956285	FALSE
Sri	55.6514	-0.0556269	0.210985	-0.263653	0.792047	0.956285	FALSE
Tmem151a	111.087	-0.0318116	0.120864	-0.263201	0.792395	0.956522	FALSE
Ccn2	28.8515	-0.0641933	0.244501	-0.262548	0.792899	0.956842	FALSE
Praf2	61.6272	-0.040488	0.154261	-0.262465	0.792963	0.956842	FALSE
Ganab	58.4194	-0.0408886	0.156208	-0.261757	0.793508	0.957318	FALSE
Stau1	32.7475	0.0546323	0.20895	0.261461	0.793737	0.957411	FALSE
Kcnk2	31.6053	-0.0660206	0.252703	-0.261258	0.793893	0.957418	FALSE
Ahsa1	219.366	0.0309265	0.118584	0.260798	0.794249	0.957442	FALSE
Akt3	43.7614	-0.0468438	0.179786	-0.260553	0.794437	0.957442	FALSE
Atp13a1	25.9521	-0.0635403	0.244333	-0.260056	0.79482	0.957442	FALSE
Crip1	32.361	-0.0627779	0.24052	-0.26101	0.794085	0.957442	FALSE
Dhrs7	50.0578	-0.0460485	0.176834	-0.260405	0.794551	0.957442	FALSE
Sec22c	21.1791	0.0669389	0.257287	0.260172	0.794731	0.957442	FALSE
Sh3bgrl	42.5429	-0.0499895	0.192438	-0.25977	0.795041	0.957526	FALSE
Inafm2	28.9107	-0.0583476	0.225193	-0.2591	0.795558	0.957784	FALSE
Sdhc	84.3711	0.035049	0.135242	0.259157	0.795514	0.957784	FALSE
Asah1	24.2983	0.0621367	0.240938	0.257895	0.796488	0.957839	FALSE
Btbd6	90.7919	-0.0339313	0.131491	-0.258051	0.796368	0.957839	FALSE
Cotl1	121.598	-0.0371185	0.144126	-0.257543	0.79676	0.957839	TRUE
Gm14295	34.3805	-0.0537527	0.207665	-0.258843	0.795756	0.957839	FALSE
Gpr89	25.703	0.0607647	0.236363	0.257082	0.797116	0.957839	FALSE
Hid1	66.4888	-0.0390379	0.151665	-0.257395	0.796874	0.957839	FALSE
Ing2	24.8825	0.0636099	0.246351	0.258208	0.796246	0.957839	FALSE
Paxip1	24.1385	-0.0627582	0.243967	-0.25724	0.796993	0.957839	FALSE
St6galnac4	35.373	-0.0536171	0.207681	-0.258171	0.796275	0.957839	FALSE
Tmod1	23.2467	0.0631663	0.245265	0.257543	0.79676	0.957839	FALSE
Cog4	32.4439	0.0537172	0.20933	0.256615	0.797476	0.957909	FALSE
Zmat2	235.79	0.0217982	0.0849419	0.256624	0.797469	0.957909	FALSE
Rusc1	145.343	-0.0282607	0.110241	-0.256355	0.797677	0.957969	FALSE
AI854703	20.9368	-0.0668854	0.261426	-0.255848	0.798068	0.958075	FALSE
Tulp4	61.1937	0.0407219	0.15906	0.256016	0.797938	0.958075	FALSE
Brf2	23.8174	0.0617254	0.242056	0.255005	0.798719	0.958131	FALSE
Cers4	32.3751	-0.0591761	0.231819	-0.255268	0.798516	0.958131	FALSE
Mgat4b	69.0815	-0.0446037	0.174729	-0.255273	0.798512	0.958131	FALSE
Pcp4	1039.49	0.0611833	0.239901	0.255035	0.798696	0.958131	FALSE
Srsf4	71.0202	0.0361097	0.141797	0.254658	0.798987	0.958271	FALSE
Ablim2	112.117	-0.0430228	0.16988	-0.253254	0.800072	0.958373	FALSE
Akap8	28.5993	-0.0583154	0.229335	-0.25428	0.799279	0.958373	FALSE
Ap4s1	57.4923	0.040702	0.160909	0.252951	0.800306	0.958373	FALSE
Dctpp1	46.8315	-0.0449225	0.177699	-0.252801	0.800422	0.958373	FALSE
Fbxw8	28.0658	-0.0569739	0.225355	-0.252818	0.800409	0.958373	FALSE
Hnrnpf	120.874	0.0300934	0.118782	0.25335	0.799997	0.958373	FALSE
Serpinb6a	57.3285	-0.0424589	0.167075	-0.25413	0.799395	0.958373	FALSE
Stx5a	36.0471	-0.0503059	0.198742	-0.253122	0.800174	0.958373	FALSE
Usp20	43.2281	0.0457984	0.181176	0.252785	0.800435	0.958373	FALSE
Ruvbl2	35.1828	0.0508879	0.201599	0.252422	0.800715	0.958528	FALSE
Necab2	49.7884	-0.139251	0.55218	-0.252184	0.800899	0.958567	FALSE
Lpin2	25.2905	0.0587554	0.2335	0.251629	0.801328	0.958899	FALSE
Nrd1	47.2629	-0.0442597	0.176041	-0.251417	0.801492	0.958914	FALSE
Deaf1	67.8541	-0.0389011	0.155229	-0.250605	0.80212	0.959127	FALSE
Dnaja3	55.0939	0.0401015	0.159976	0.250672	0.802068	0.959127	FALSE
Ntrk2	153.252	-0.0438509	0.174984	-0.250599	0.802124	0.959127	FALSE
Scyl1	76.2101	-0.0344261	0.13768	-0.250045	0.802552	0.959458	FALSE
Arpc5	65.0151	0.0390691	0.157201	0.248529	0.803725	0.959499	FALSE
Fam43b	24.0344	-0.0617139	0.248387	-0.248459	0.803779	0.959499	FALSE
Gm6361	51.2726	-0.0473424	0.190086	-0.249058	0.803316	0.959499	FALSE
Herpud2	22.116	0.0625267	0.250333	0.249775	0.802762	0.959499	FALSE
Lcmt1	97.0024	0.0310465	0.124969	0.248434	0.803798	0.959499	FALSE
Rheb	69.8751	-0.0370153	0.148349	-0.249515	0.802962	0.959499	FALSE
Tbcd	29.5987	-0.0553514	0.22253	-0.248736	0.803565	0.959499	FALSE
Tmem183a	39.4116	-0.0473338	0.189802	-0.249385	0.803063	0.959499	FALSE
Lin52	24.7382	0.0595186	0.240388	0.247594	0.804449	0.959774	FALSE
Mfsd14a	29.3734	-0.0549116	0.221846	-0.247521	0.804505	0.959774	FALSE
Pde8b	45.4802	-0.0442504	0.179342	-0.246737	0.805112	0.959774	FALSE
Pgam5	43.8844	0.044131	0.178453	0.247297	0.804678	0.959774	FALSE
Pin4	115.135	0.0281741	0.114264	0.246571	0.80524	0.959774	FALSE
Tmeff1	80.8896	0.0390353	0.158212	0.246728	0.805119	0.959774	FALSE
Tmem223	121.606	-0.0280602	0.113595	-0.247019	0.804894	0.959774	FALSE
Vipas39	35.9045	-0.0494254	0.200154	-0.246937	0.804957	0.959774	FALSE
Prpf4b	23.5375	-0.0664808	0.270193	-0.246049	0.805644	0.960075	FALSE
Kdm2a	22.3551	0.061738	0.251272	0.245702	0.805913	0.960214	FALSE
Ddx41	34.6791	0.0491669	0.200561	0.245147	0.806343	0.96037	FALSE
Pdcd7	25.4012	0.0572086	0.233511	0.244993	0.806462	0.96037	FALSE
Tbc1d10a	51.9106	-0.0409274	0.167088	-0.244945	0.806499	0.96037	FALSE
Ap1m1	60.4705	-0.0382593	0.156661	-0.244217	0.807063	0.960389	FALSE
Arl2	135.597	0.0261075	0.107025	0.243938	0.807279	0.960389	FALSE
Cdadc1	50.3881	0.0416855	0.171015	0.243754	0.807422	0.960389	FALSE
Nrgn	2577.02	-0.0294929	0.120997	-0.24375	0.807424	0.960389	FALSE
Sfxn1	28.3881	-0.055713	0.228163	-0.24418	0.807091	0.960389	FALSE
Uqcrfs1	145.369	0.0256428	0.105051	0.244099	0.807154	0.960389	FALSE
Bscl2	74.0644	0.0351422	0.144357	0.243439	0.807666	0.960496	FALSE
Dmac2l	23.5042	-0.0604926	0.250321	-0.24166	0.809043	0.960557	FALSE
Echs1	81.8716	-0.0348856	0.143692	-0.242781	0.808175	0.960557	FALSE
Eif2b5	51.9662	-0.0403405	0.166176	-0.242758	0.808193	0.960557	FALSE
ENSMUST00000237442	22.1361	0.0637537	0.263045	0.242368	0.808495	0.960557	FALSE
Glmp	72.9216	0.0367592	0.15247	0.241092	0.809484	0.960557	FALSE
Hsdl1	36.4843	-0.0477661	0.197332	-0.242059	0.808734	0.960557	FALSE
Ift57	33.6636	-0.049997	0.20645	-0.242174	0.808645	0.960557	FALSE
Mfsd13a	32.6919	-0.0506552	0.210231	-0.240951	0.809593	0.960557	FALSE
Mrto4	64.4188	-0.0362716	0.150554	-0.240921	0.809616	0.960557	FALSE
Rap2a	48.2617	-0.0416396	0.172115	-0.241928	0.808836	0.960557	FALSE
Stx12	64.5337	0.0356947	0.148216	0.240828	0.809688	0.960557	FALSE
Ube2k	73.5158	0.0375074	0.155382	0.241389	0.809254	0.960557	FALSE
Yrdc	27.2746	0.0549949	0.227324	0.241923	0.80884	0.960557	FALSE
Brms1l	33.4799	-0.0502399	0.209394	-0.23993	0.810385	0.960748	FALSE
Chmp2a	252.824	0.0219778	0.0915209	0.24014	0.810222	0.960748	FALSE
E2f4	23.0231	-0.0594425	0.247844	-0.239839	0.810455	0.960748	FALSE
Fbxo25	44.8336	0.0436447	0.18197	0.239846	0.810449	0.960748	FALSE
Pgls	39.4669	-0.0460394	0.192168	-0.239579	0.810656	0.960806	FALSE
Mrpl40	40.0997	-0.0455397	0.190432	-0.239139	0.810998	0.960851	FALSE
Zfp511	30.1415	-0.0531673	0.22218	-0.239298	0.810874	0.960851	FALSE
Slc41a1	27.1866	0.0572409	0.239729	0.238774	0.811281	0.961007	FALSE
ENSMUST00000227806	61.0771	0.313599	1.31513	0.238454	0.811529	0.961121	FALSE
Pak1ip1	62.4956	0.0364795	0.153129	0.238228	0.811705	0.961149	FALSE
Dclk2	32.0404	-0.0511178	0.214777	-0.238005	0.811878	0.961174	FALSE
Lrrfip2	25.6663	0.0555427	0.234264	0.237095	0.812583	0.96183	FALSE
Abat	120.004	0.0330902	0.140075	0.236231	0.813253	0.961912	FALSE
Bnip1	44.0503	-0.0423536	0.180784	-0.234277	0.81477	0.961912	FALSE
Cd82	28.1575	-0.0612382	0.259914	-0.23561	0.813736	0.961912	TRUE
Cd99l2	47.5353	0.0408207	0.174539	0.233877	0.815081	0.961912	FALSE
Cdk19	27.608	-0.053426	0.229146	-0.233153	0.815643	0.961912	FALSE
Enah	41.3651	-0.0455736	0.192607	-0.236615	0.812956	0.961912	FALSE
Fam172a	26.7737	-0.0537289	0.230505	-0.233092	0.81569	0.961912	FALSE
Fam204a	35.5959	-0.047633	0.203151	-0.234471	0.814619	0.961912	FALSE
Kctd10	43.806	-0.0433355	0.18515	-0.234057	0.814941	0.961912	FALSE
Mbp	3414.78	-0.0612838	0.262295	-0.233645	0.815261	0.961912	FALSE
Meis3	37.069	0.0456489	0.194464	0.234743	0.814408	0.961912	FALSE
Pef1	102.982	0.0313642	0.134462	0.233256	0.815562	0.961912	FALSE
Ranbp1	86.3973	-0.0308501	0.131228	-0.235087	0.814141	0.961912	FALSE
Rsl24d1	63.6939	-0.0357007	0.151748	-0.235263	0.814005	0.961912	FALSE
Scap	53.8688	0.0376995	0.161488	0.23345	0.815412	0.961912	FALSE
Septin8	233.659	-0.0232121	0.0988332	-0.234861	0.814316	0.961912	FALSE
Thap3	32.1798	-0.0493273	0.209949	-0.234949	0.814249	0.961912	FALSE
Ubfd1	23.6785	-0.0577194	0.246554	-0.234104	0.814904	0.961912	FALSE
Vamp8	49.2516	0.062552	0.266033	0.235128	0.814109	0.961912	TRUE
Vti1a	40.3095	-0.044283	0.18762	-0.236025	0.813413	0.961912	FALSE
Otud5	41.1895	0.0428495	0.184198	0.232628	0.81605	0.96198	FALSE
Zc3h4	28.446	0.0515263	0.221464	0.232663	0.816023	0.96198	FALSE
Cbr1	134.289	-0.026364	0.1135	-0.232282	0.816319	0.962117	FALSE
B230219D22Rik	33.7616	0.0473342	0.203999	0.232031	0.816514	0.962168	FALSE
Smg9	38.5768	0.0449242	0.194133	0.23141	0.816997	0.962558	FALSE
Lynx1	335.12	0.0250016	0.108209	0.23105	0.817276	0.962615	FALSE
Mrpl4	88.2008	0.030272	0.131072	0.230956	0.817349	0.962615	FALSE
2510039O18Rik	21.6017	-0.0588156	0.257006	-0.228849	0.818986	0.962724	FALSE
Bri3bp	30.6329	0.0488387	0.213731	0.228506	0.819253	0.962724	FALSE
Casc3	25.5091	-0.0546226	0.237673	-0.229822	0.81823	0.962724	FALSE
Cops7a	240.879	0.0211024	0.0916325	0.230294	0.817863	0.962724	FALSE
Cygb	45.2679	0.0411757	0.179292	0.229658	0.818358	0.962724	FALSE
Dnajc27	63.7853	-0.034632	0.150282	-0.230447	0.817745	0.962724	FALSE
Fndc5	56.8356	-0.0387951	0.16931	-0.229136	0.818763	0.962724	FALSE
Mapre1	28.8336	-0.0519421	0.227253	-0.228565	0.819207	0.962724	FALSE
Ncoa7	22.4003	0.0578069	0.25164	0.229721	0.818309	0.962724	FALSE
Slc9a5	20.9568	-0.0601384	0.262366	-0.229216	0.818701	0.962724	FALSE
Srr	49.3353	0.0388163	0.169882	0.22849	0.819265	0.962724	FALSE
Tomm22	129.402	-0.0253806	0.110704	-0.229265	0.818663	0.962724	FALSE
Sstr3	23.3588	-0.0570319	0.250172	-0.227971	0.819669	0.96302	FALSE
Cabp7	35.1529	-0.0478103	0.210578	-0.227043	0.82039	0.963091	FALSE
Cinp	95.1439	0.0326717	0.143944	0.226976	0.820443	0.963091	FALSE
Hdgfl3	26.1454	0.0521556	0.230045	0.22672	0.820642	0.963091	FALSE
Phf2	21.973	-0.0578449	0.255129	-0.226728	0.820635	0.963091	FALSE
Reep1	52.2489	0.0394978	0.173512	0.227637	0.819928	0.963091	FALSE
Ubac2	32.0169	0.0477426	0.209891	0.227464	0.820063	0.963091	FALSE
Exosc4	24.6995	0.0538522	0.238216	0.226064	0.821152	0.963154	FALSE
Mknk1	29.8795	0.0494294	0.21852	0.2262	0.821046	0.963154	TRUE
Slc11a2	21.0777	0.0582654	0.257557	0.226224	0.821028	0.963154	FALSE
Trappc14	53.295	-0.0391693	0.173456	-0.225817	0.821344	0.963201	FALSE
Clpb	36.8935	0.0436064	0.193352	0.225528	0.821568	0.963286	FALSE
Igfbp2	96.0873	-0.103121	0.459363	-0.224488	0.822378	0.964057	FALSE
Fance	33.7029	-0.0465242	0.207474	-0.224241	0.82257	0.964104	FALSE
Tmem127	53.1662	0.0365917	0.163366	0.223985	0.822769	0.964158	FALSE
Evi5	26.0584	-0.0519446	0.232311	-0.2236	0.823069	0.964331	FALSE
Thap4	30.0193	-0.0490683	0.219813	-0.223228	0.823358	0.964493	FALSE
Aopep	52.6434	0.0378569	0.169766	0.222995	0.82354	0.964527	FALSE
Ciz1	38.6954	-0.0444367	0.199917	-0.222276	0.824099	0.964901	FALSE
Nudt9	102.584	0.0276351	0.124442	0.222072	0.824257	0.964901	FALSE
Pias4	21.6826	-0.057202	0.25767	-0.221997	0.824316	0.964901	FALSE
Cyfip1	34.2772	0.0460227	0.20792	0.221348	0.824822	0.96506	FALSE
Ddx23	64.7639	0.033295	0.150684	0.22096	0.825124	0.96506	FALSE
Osbp2	83.6649	-0.039473	0.178737	-0.220844	0.825214	0.96506	FALSE
Tpm2	29.347	-0.0524465	0.237191	-0.221115	0.825003	0.96506	FALSE
Wrnip1	55.1611	0.0354928	0.160404	0.221271	0.824881	0.96506	FALSE
Ccnd2	24.4081	-0.0535608	0.244375	-0.219174	0.826514	0.965823	FALSE
Fem1b	28.9032	0.0481933	0.219542	0.219517	0.826247	0.965823	FALSE
Rgs6	47.2116	0.0421771	0.192386	0.219231	0.82647	0.965823	FALSE
Suclg2	23.536	0.0623252	0.284653	0.218951	0.826688	0.965823	TRUE
Wdr48	29.5333	-0.047838	0.218606	-0.218832	0.826781	0.965823	FALSE
Zfand2b	43.435	-0.0404261	0.184624	-0.218964	0.826678	0.965823	FALSE
Ak5	87.596	-0.0342905	0.157716	-0.21742	0.827881	0.966166	FALSE
Araf	181.245	0.0201748	0.0927803	0.217447	0.82786	0.966166	FALSE
Cdc42bpb	62.6244	-0.0333508	0.15363	-0.217085	0.828142	0.966166	FALSE
Cnr1	25.0173	-0.0532837	0.244608	-0.217833	0.827559	0.966166	FALSE
Ndufaf3	59.6911	-0.033895	0.156038	-0.217222	0.828035	0.966166	FALSE
Psmd11	37.2762	0.0426663	0.195865	0.217836	0.827557	0.966166	FALSE
Ttc7b	134.615	-0.0248686	0.114023	-0.218101	0.82735	0.966166	FALSE
Ap3b2	83.885	-0.0313779	0.145083	-0.216276	0.828773	0.966292	FALSE
Doc2a	51.9502	0.0392743	0.181411	0.216494	0.828603	0.966292	FALSE
Gm8797	45.168	-0.0443914	0.205733	-0.215772	0.829165	0.966292	FALSE
Nacc1	76.8075	0.0298315	0.137742	0.216575	0.82854	0.966292	FALSE
Wdr33	23.9226	0.0517913	0.239971	0.215823	0.829126	0.966292	FALSE
Wtap	26.641	-0.04981	0.230464	-0.216129	0.828887	0.966292	FALSE
Surf1	174.669	-0.0236211	0.109596	-0.215528	0.829355	0.966335	FALSE
Bin1	283.018	-0.0197827	0.0919633	-0.215115	0.829678	0.966375	FALSE
Cop1	30.5084	0.047164	0.219472	0.214898	0.829847	0.966375	FALSE
Lrrc14	34.6751	0.0432152	0.200963	0.215041	0.829736	0.966375	FALSE
Zmiz1	34.6267	0.0434181	0.20234	0.21458	0.830095	0.966486	FALSE
Ubl5	530.862	0.0188665	0.0880055	0.214379	0.830252	0.966491	FALSE
Ahcyl1	202.092	-0.0239047	0.113131	-0.211301	0.832652	0.967057	FALSE
Aldh3a2	31.0415	-0.0450197	0.212835	-0.211524	0.832478	0.967057	FALSE
Bloc1s6	43.2959	-0.0400198	0.188716	-0.212064	0.832057	0.967057	FALSE
Dhps	59.9512	0.0335907	0.158346	0.212135	0.832002	0.967057	FALSE
Gatd3a	180.991	-0.0199281	0.0943513	-0.211211	0.832722	0.967057	FALSE
Lhfpl4	116.755	0.0251835	0.118982	0.211659	0.832373	0.967057	FALSE
Scg3	184.27	-0.0264695	0.124255	-0.213026	0.831307	0.967057	FALSE
Srm	66.1585	-0.0319294	0.150751	-0.211802	0.832262	0.967057	FALSE
Tbc1d13	41.3199	0.0394527	0.185817	0.212321	0.831857	0.967057	FALSE
Tbc1d20	38.9142	-0.0415074	0.196495	-0.211238	0.832701	0.967057	FALSE
Tor2a	29.2105	0.0465907	0.218958	0.212783	0.831496	0.967057	FALSE
Vbp1	53.4543	0.035292	0.166374	0.212124	0.83201	0.967057	FALSE
Zfp131	24.81	-0.0513401	0.240509	-0.213464	0.830965	0.967057	FALSE
Rgs8	38.7007	0.043213	0.20496	0.210836	0.833015	0.96722	FALSE
Dok7	28.7044	0.0479594	0.228458	0.209927	0.833725	0.967443	FALSE
Gng3	262.795	-0.0191015	0.0909756	-0.209963	0.833697	0.967443	FALSE
Hsd17b12	49.6261	-0.0364368	0.173669	-0.209807	0.833819	0.967443	FALSE
Smim19	27.4953	0.0477498	0.22712	0.21024	0.83348	0.967443	FALSE
2310022A10Rik	30.1002	0.045389	0.21742	0.208762	0.834634	0.96785	FALSE
Lrrc59	54.411	0.033864	0.162299	0.208653	0.834719	0.96785	FALSE
Mrps33	148.947	0.0219345	0.10507	0.208761	0.834635	0.96785	FALSE
Prmt7	31.0099	0.0444984	0.213346	0.208574	0.83478	0.96785	FALSE
Rhof	39.8729	-0.0394066	0.189539	-0.207907	0.835301	0.968277	FALSE
2900026A02Rik	28.8494	0.0429385	0.221011	0.194283	0.845955	0.968288	FALSE
Acat1	32.0751	0.0397125	0.208088	0.190845	0.848647	0.968288	FALSE
Adcy3	22.4	-0.0514024	0.258535	-0.198822	0.842402	0.968288	FALSE
Adcyap1r1	59.069	-0.0340215	0.169865	-0.200286	0.841257	0.968288	FALSE
Alg1	35.7142	0.0400063	0.197877	0.202177	0.839778	0.968288	FALSE
Anapc16	56.4729	-0.0319793	0.165383	-0.193365	0.846673	0.968288	FALSE
Arf6	32.9094	0.0383084	0.206538	0.185478	0.852854	0.968288	FALSE
Arrb2	35.7443	-0.0404073	0.205859	-0.196287	0.844386	0.968288	TRUE
Aspscr1	47.5068	-0.0347723	0.173028	-0.200964	0.840727	0.968288	FALSE
Ass1	44.5002	0.0348239	0.182293	0.191032	0.8485	0.968288	FALSE
Atg4b	48.2247	-0.032144	0.172049	-0.18683	0.851794	0.968288	FALSE
Azi2	47.2639	0.0324196	0.172622	0.187807	0.851028	0.968288	FALSE
B3galnt1	28.1226	-0.0463404	0.228079	-0.203177	0.838997	0.968288	FALSE
B4galt6	28.9334	0.0408704	0.218725	0.186858	0.851772	0.968288	FALSE
Cacng8	53.026	0.0341753	0.171581	0.199179	0.842123	0.968288	FALSE
Castor2	48.9391	-0.0352585	0.173489	-0.203232	0.838954	0.968288	FALSE
Cdc23	21.8864	-0.0476952	0.254361	-0.18751	0.851261	0.968288	FALSE
Chtop	116.623	0.023302	0.113012	0.20619	0.836643	0.968288	FALSE
Coq6	22.5094	0.0483655	0.249239	0.194053	0.846134	0.968288	FALSE
Csnk2a1	52.8535	0.0307134	0.163115	0.188293	0.850647	0.968288	FALSE
Ctcf	35.0907	0.0398536	0.198776	0.200495	0.841093	0.968288	FALSE
Dapk3	58.185	0.0297473	0.160442	0.185408	0.852909	0.968288	FALSE
Dffa	50.2734	0.0317515	0.171769	0.184849	0.853347	0.968288	FALSE
Dnajc14	59.5918	-0.0312179	0.155414	-0.200869	0.840801	0.968288	FALSE
Dnajc30	62.7268	-0.0282272	0.150915	-0.18704	0.851629	0.968288	FALSE
Drg1	70.5402	0.0270541	0.143174	0.18896	0.850125	0.968288	FALSE
Ecsit	46.6696	0.032423	0.17283	0.1876	0.85119	0.968288	FALSE
Eif1b	210.174	0.0186936	0.0954642	0.195818	0.844753	0.968288	FALSE
Eif4e	94.849	0.0236821	0.127769	0.18535	0.852954	0.968288	FALSE
Eloc	129.667	-0.0240934	0.116397	-0.206992	0.836016	0.968288	FALSE
Ercc2	25.8647	-0.0476764	0.234718	-0.203122	0.83904	0.968288	FALSE
Exog	23.6875	0.046451	0.243141	0.191045	0.84849	0.968288	FALSE
Fads3	23.794	-0.0470955	0.247372	-0.190384	0.849009	0.968288	FALSE
Fam189a1	25.4678	0.0484538	0.234614	0.206525	0.836381	0.968288	FALSE
Fis1	624.631	-0.0201297	0.0970864	-0.207338	0.835746	0.968288	FALSE
Fmnl1	81.9659	-0.0306035	0.154017	-0.198702	0.842495	0.968288	FALSE
Fmr1	22.1142	-0.0502835	0.255041	-0.197158	0.843704	0.968288	FALSE
Fnbp1l	29.2797	-0.0452933	0.221383	-0.204592	0.837891	0.968288	FALSE
Gbf1	23.9532	-0.0496685	0.247894	-0.200362	0.841198	0.968288	FALSE
Gcn1	25.4919	0.0477758	0.232253	0.205706	0.837021	0.968288	FALSE
Ggnbp2	51.6839	0.0311894	0.166905	0.186869	0.851764	0.968288	FALSE
Gnl2	32.2253	-0.0416946	0.21405	-0.194789	0.845558	0.968288	FALSE
Gpc1	41.0165	0.0359561	0.189044	0.1902	0.849153	0.968288	FALSE
Gria4	31.4813	0.0407977	0.216824	0.18816	0.850751	0.968288	FALSE
H2ax	34.64	-0.0417179	0.204893	-0.203608	0.83866	0.968288	FALSE
Hadha	50.1444	0.0335139	0.172132	0.194699	0.845629	0.968288	FALSE
Hmgn3	62.6174	0.0286657	0.153658	0.186555	0.85201	0.968288	FALSE
Id4	28.566	-0.0578373	0.281618	-0.205375	0.837279	0.968288	FALSE
Iqsec2	106.428	-0.0265929	0.128049	-0.207677	0.835481	0.968288	FALSE
Itprid2	21.4069	0.0555712	0.281649	0.197306	0.843588	0.968288	FALSE
Kansl1	31.3849	0.0414449	0.211617	0.195848	0.844729	0.968288	FALSE
Kctd16	27.3247	0.0477078	0.248846	0.191716	0.847965	0.968288	FALSE
Klhdc3	206.873	-0.0188883	0.100045	-0.188798	0.850251	0.968288	FALSE
Kpna4	21.7264	0.0515765	0.25351	0.20345	0.838784	0.968288	FALSE
Ly6e	510.873	0.0270183	0.132028	0.204641	0.837853	0.968288	FALSE
Mdp1	49.9217	-0.0331912	0.16885	-0.196571	0.844163	0.968288	FALSE
Mfsd11	22.0243	-0.0488211	0.255398	-0.191157	0.848403	0.968288	FALSE
Msi2	40.4593	0.0357701	0.193507	0.184852	0.853345	0.968288	FALSE
Myl4	84.1681	-0.0388558	0.208487	-0.186371	0.852154	0.968288	FALSE
Naa35	27.7244	0.0451651	0.232007	0.194671	0.84565	0.968288	FALSE
Ndufb10	399.446	-0.0182876	0.0913483	-0.200196	0.841327	0.968288	FALSE
Neo1	23.9733	0.0465344	0.240543	0.193455	0.846602	0.968288	FALSE
Nhp2	102.14	0.0233102	0.125788	0.185314	0.852983	0.968288	FALSE
Nr3c1	46.978	-0.0412242	0.210897	-0.195471	0.845024	0.968288	FALSE
Numa1	42.3514	0.0349953	0.186481	0.187661	0.851142	0.968288	FALSE
Osbpl9	24.8508	0.0484357	0.23627	0.205002	0.837571	0.968288	FALSE
Otud7a	50.1399	0.0346465	0.168091	0.206118	0.836699	0.968288	FALSE
Pcnx3	24.8794	-0.0467595	0.242625	-0.192723	0.847176	0.968288	FALSE
Pgam1	549.923	0.0190891	0.0959865	0.198873	0.842362	0.968288	FALSE
Pgap4	51.2887	-0.0335828	0.16889	-0.198845	0.842384	0.968288	FALSE
Pgp	68.5974	-0.0294338	0.148531	-0.198166	0.842915	0.968288	FALSE
Phkg2	54.2234	0.0310466	0.163676	0.189683	0.849558	0.968288	FALSE
Ppih	42.9446	-0.0363606	0.183704	-0.197931	0.843099	0.968288	FALSE
Ppm1h	30.5284	-0.0432849	0.216208	-0.2002	0.841324	0.968288	FALSE
Psmd8	100.653	0.0236756	0.122483	0.193297	0.846726	0.968288	FALSE
Ptpra	80.9254	-0.0252662	0.133168	-0.189731	0.84952	0.968288	FALSE
Rab40c	34.4845	0.0403913	0.207916	0.194267	0.845967	0.968288	FALSE
Rabep1	58.3823	0.0295923	0.158271	0.186973	0.851682	0.968288	FALSE
Raly	139.055	0.0216208	0.106547	0.202923	0.839195	0.968288	FALSE
Rgl1	48.7926	-0.0340511	0.177528	-0.191807	0.847894	0.968288	FALSE
Rilpl2	31.6601	0.0427573	0.209993	0.203613	0.838656	0.968288	FALSE
Rps13	816.534	-0.0246891	0.133355	-0.185138	0.853121	0.968288	FALSE
Rsph3b	27.9031	-0.0462822	0.235684	-0.196374	0.844317	0.968288	FALSE
Sap18b	130.469	-0.0219741	0.109763	-0.200196	0.841327	0.968288	FALSE
Sco2	22.7031	-0.0502691	0.251414	-0.199945	0.841523	0.968288	FALSE
Selenok	326.786	0.0204764	0.105542	0.194012	0.846166	0.968288	FALSE
Sema6b	133.819	0.0236488	0.116616	0.202792	0.839298	0.968288	FALSE
Smarce1	40.9581	-0.0369743	0.189776	-0.194831	0.845525	0.968288	FALSE
Smg7	21.5499	-0.0528368	0.25668	-0.205847	0.83691	0.968288	FALSE
Smndc1	23.7784	-0.0474457	0.247135	-0.191983	0.847756	0.968288	FALSE
Smox	62.8281	0.0384816	0.207981	0.185025	0.85321	0.968288	FALSE
Snrpf	40.7144	0.0376188	0.185961	0.202294	0.839687	0.968288	FALSE
Syngap1	185.362	0.0216856	0.107701	0.20135	0.840425	0.968288	FALSE
Synpo	120.195	-0.0217938	0.116625	-0.186871	0.851761	0.968288	FALSE
Taf6	39.3071	-0.0389851	0.191991	-0.203057	0.83909	0.968288	FALSE
Tceal8	48.8036	-0.034139	0.173538	-0.196724	0.844044	0.968288	FALSE
Thap7	65.3354	0.0285391	0.148159	0.192625	0.847253	0.968288	FALSE
Thoc5	23.9383	0.04503	0.24221	0.185913	0.852513	0.968288	FALSE
Thyn1	54.4864	0.0345579	0.169778	0.203548	0.838707	0.968288	FALSE
Tmbim4	73.6678	0.0287464	0.143508	0.200313	0.841236	0.968288	FALSE
Tmem179	204.62	-0.0187475	0.100755	-0.18607	0.85239	0.968288	FALSE
Tmem29	28.5598	-0.0421105	0.221551	-0.190071	0.849253	0.968288	FALSE
Trappc6b	91.0438	-0.0258903	0.133411	-0.194065	0.846125	0.968288	FALSE
Trim41	52.1814	0.0311678	0.164442	0.189537	0.849672	0.968288	FALSE
Trmt61a	31.5158	0.0436201	0.210777	0.206949	0.836049	0.968288	FALSE
Txndc5	41.8113	-0.0357804	0.185618	-0.192763	0.847145	0.968288	FALSE
Uba5	22.2194	-0.0509473	0.252799	-0.201532	0.840282	0.968288	FALSE
Ubap2	24.1911	-0.047911	0.250014	-0.191633	0.84803	0.968288	FALSE
Ube2e1	102.869	-0.0253644	0.124687	-0.203424	0.838804	0.968288	FALSE
Ube3c	33.3132	0.0395841	0.203221	0.194784	0.845562	0.968288	FALSE
Ubqln2	72.6944	0.0273874	0.140807	0.194503	0.845782	0.968288	FALSE
Uchl1	1428.34	0.022888	0.121734	0.188017	0.850863	0.968288	FALSE
Usp22	94.5962	-0.0246564	0.132362	-0.186279	0.852226	0.968288	FALSE
Vps13d	21.6833	0.0564823	0.277214	0.20375	0.838549	0.968288	FALSE
Vps26c	43.7328	-0.0352631	0.18068	-0.195169	0.845261	0.968288	FALSE
Vstm2a	47.4628	0.0357142	0.183511	0.194617	0.845693	0.968288	FALSE
Wdr6	91.9395	0.0476629	0.242221	0.196775	0.844004	0.968288	FALSE
Zcchc14	23.7621	-0.0472173	0.246527	-0.19153	0.84811	0.968288	FALSE
Magi1	22.3395	0.0462281	0.250497	0.184545	0.853586	0.968386	FALSE
Vps35l	44.7937	-0.0331334	0.179843	-0.184235	0.853829	0.968488	FALSE
Clybl	30.6998	0.0396735	0.216944	0.182875	0.854896	0.969352	FALSE
Phf5a	24.5337	-0.0441087	0.241102	-0.182946	0.85484	0.969352	FALSE
Bfar	24.4064	0.0430191	0.238103	0.180674	0.856623	0.96946	FALSE
Bola3	32.6993	0.0415876	0.232522	0.178854	0.858052	0.96946	FALSE
Chmp2b	39.0629	-0.0343272	0.191358	-0.179387	0.857634	0.96946	FALSE
Chmp6	75.6217	-0.0248879	0.13903	-0.179011	0.857929	0.96946	FALSE
Elob	561.276	0.0175065	0.0978629	0.178888	0.858026	0.96946	FALSE
Gm28661	5563.93	0.052018	0.290185	0.179258	0.857735	0.96946	FALSE
Gpaa1	37.9614	0.0345517	0.193041	0.178986	0.857949	0.96946	FALSE
H3f3a	485.371	0.0160782	0.088739	0.181185	0.856222	0.96946	FALSE
Hmgcr	44.4235	-0.034985	0.192392	-0.181843	0.855706	0.96946	FALSE
Mapk8	32.3346	0.041175	0.225789	0.18236	0.8553	0.96946	FALSE
Mib2	109.927	0.0222248	0.122155	0.18194	0.85563	0.96946	FALSE
Mms19	21.6753	0.0460335	0.254465	0.180903	0.856444	0.96946	FALSE
Nup85	30.9754	-0.0391719	0.217812	-0.179843	0.857276	0.96946	FALSE
Nutf2-ps1	29.9298	0.039968	0.220418	0.181328	0.85611	0.96946	FALSE
Psph	22.5549	-0.0463833	0.254554	-0.182214	0.855415	0.96946	FALSE
Rmnd5a	44.648	-0.032736	0.181159	-0.180703	0.856601	0.96946	FALSE
Septin6	72.4346	-0.0284741	0.158221	-0.179965	0.85718	0.96946	FALSE
Smim13	91.2719	-0.0246406	0.136498	-0.18052	0.856744	0.96946	FALSE
Tomm6	287.531	0.0171039	0.095339	0.179401	0.857623	0.96946	FALSE
Zc2hc1a	23.9486	0.0440019	0.243781	0.180498	0.856762	0.96946	FALSE
Zdhhc4	32.752	-0.0383834	0.214989	-0.178537	0.858302	0.969569	FALSE
Adgrg1	59.1594	-0.0368906	0.206855	-0.178341	0.858455	0.969569	TRUE
Dohh	210.922	-0.0167265	0.0942029	-0.177558	0.85907	0.969572	FALSE
Nxt1	21.206	-0.0462727	0.260071	-0.177923	0.858783	0.969572	FALSE
Sema4f	32.7839	-0.0377226	0.212306	-0.17768	0.858974	0.969572	FALSE
Sppl2b	30.8346	0.0379452	0.213299	0.177897	0.858804	0.969572	FALSE
Rab40b	25.637	0.0431348	0.243471	0.177166	0.859378	0.969747	FALSE
Psmb1	104.59	0.0210718	0.119375	0.176518	0.859887	0.969975	FALSE
Pttg1ip	66.9983	-0.0314629	0.178182	-0.176577	0.859841	0.969975	FALSE
Lingo1	177.404	0.0218361	0.123891	0.176253	0.860095	0.970038	FALSE
Cit	61.5688	0.028607	0.162594	0.175941	0.86034	0.97009	FALSE
Mrpl57	28.5838	0.0398525	0.226855	0.175674	0.86055	0.97009	FALSE
Poglut1	23.9779	0.0421367	0.239946	0.175609	0.860601	0.97009	FALSE
Abcc5	65.3473	0.0257761	0.152244	0.169308	0.865554	0.970124	FALSE
Abcf1	58.6113	0.0277489	0.162793	0.170455	0.864652	0.970124	FALSE
Acot7	407.36	0.0211094	0.125186	0.168624	0.866093	0.970124	FALSE
Amd1	71.8604	-0.0253033	0.148622	-0.170253	0.864812	0.970124	FALSE
Ano8	38.5158	-0.0330714	0.192134	-0.172127	0.863338	0.970124	FALSE
Arhgap35	48.7816	-0.0286007	0.171667	-0.166606	0.86768	0.970124	FALSE
Arpc1b	37.4945	0.0401465	0.241105	0.16651	0.867755	0.970124	TRUE
Atp8b2	30.159	0.0374723	0.215143	0.174174	0.861729	0.970124	FALSE
C030006K11Rik	35.5747	0.0343191	0.206359	0.166308	0.867914	0.970124	FALSE
Ccnd3	36.4188	0.0338389	0.202923	0.166757	0.867561	0.970124	TRUE
Cggbp1	20.9014	-0.0441972	0.262762	-0.168202	0.866424	0.970124	FALSE
Coasy	27.1738	-0.0392688	0.22744	-0.172656	0.862922	0.970124	FALSE
Commd3	69.2345	0.0250487	0.148499	0.168679	0.866049	0.970124	FALSE
Cox7b	254.883	-0.015478	0.0930388	-0.166361	0.867873	0.970124	FALSE
Cyth2	118.842	0.0198873	0.115831	0.171692	0.86368	0.970124	FALSE
Fam171b	80.8674	0.0225663	0.133257	0.169345	0.865526	0.970124	FALSE
Fam98a	22.1243	0.0445845	0.257626	0.173059	0.862605	0.970124	FALSE
Fip1l1	27.9805	-0.0377143	0.227797	-0.165561	0.868502	0.970124	FALSE
Gle1	33.9142	0.0332834	0.20165	0.165055	0.868901	0.970124	FALSE
Hcfc1	24.5834	-0.0416902	0.238479	-0.174817	0.861223	0.970124	FALSE
Iffo1	38.5387	-0.031769	0.192321	-0.165187	0.868797	0.970124	FALSE
Ip6k1	151.174	0.0180293	0.103456	0.174271	0.861653	0.970124	FALSE
Kptn	35.3608	-0.0344821	0.200731	-0.171782	0.863609	0.970124	FALSE
Ldah	23.6558	-0.0428419	0.245356	-0.174611	0.861385	0.970124	FALSE
Map1s	71.7704	-0.024332	0.146578	-0.166	0.868157	0.970124	FALSE
Mta3	67.9685	-0.0258064	0.149463	-0.172661	0.862918	0.970124	FALSE
Ndst1	46.3126	0.0305749	0.175988	0.173733	0.862075	0.970124	FALSE
Ndufa10	142.569	0.0179932	0.1051	0.171202	0.864065	0.970124	FALSE
Noc2l	76.6747	-0.0243729	0.139634	-0.174549	0.861434	0.970124	FALSE
Nt5m	83.3735	-0.0226045	0.132651	-0.170406	0.864691	0.970124	FALSE
Numb	47.0279	0.0335916	0.199284	0.168561	0.866142	0.970124	FALSE
Oaz1-ps	209.015	-0.0218912	0.126923	-0.172476	0.863063	0.970124	FALSE
P4hb	91.0054	-0.0217035	0.131174	-0.165455	0.868586	0.970124	FALSE
Pmpcb	41.1963	-0.0315698	0.187677	-0.168214	0.866415	0.970124	FALSE
Prkar2b	28.1669	-0.0398734	0.227753	-0.175073	0.861022	0.970124	FALSE
Psmg1	36.038	0.0327149	0.196651	0.166361	0.867873	0.970124	FALSE
Ptdss1	46.4577	-0.0298835	0.174862	-0.170897	0.864305	0.970124	FALSE
Rasgrp2	45.7462	0.0610242	0.357771	0.170568	0.864564	0.970124	FALSE
Rbmx	23.4071	-0.0410277	0.245578	-0.167066	0.867318	0.970124	FALSE
Rhog	52.2435	0.0349944	0.20685	0.169178	0.865656	0.970124	TRUE
Scnm1	55.3095	0.0273479	0.163662	0.1671	0.867292	0.970124	FALSE
Slu7	41.1799	0.0318261	0.189245	0.168174	0.866447	0.970124	FALSE
Smap1	51.3069	-0.0307884	0.185124	-0.166312	0.867911	0.970124	FALSE
Sptbn1	199.507	-0.0165178	0.0974094	-0.169571	0.865348	0.970124	FALSE
Sstr1	27.9198	-0.0384804	0.232921	-0.165208	0.86878	0.970124	FALSE
Synpr	111.447	0.0812649	0.467301	0.173903	0.861942	0.970124	FALSE
Tafa5	52.6874	-0.0293646	0.171818	-0.170905	0.864298	0.970124	FALSE
Trim9	101.215	-0.0217803	0.129725	-0.167896	0.866665	0.970124	FALSE
Umad1	36.2304	0.0346295	0.199146	0.17389	0.861952	0.970124	FALSE
Urm1	66.5562	-0.0257282	0.152051	-0.169208	0.865633	0.970124	FALSE
Wdr1	98.0018	-0.0213016	0.123909	-0.171914	0.863505	0.970124	FALSE
Ykt6	119.746	-0.0188849	0.113488	-0.166405	0.867838	0.970124	FALSE
Zc3h11a	35.696	-0.0330918	0.199275	-0.166061	0.868109	0.970124	FALSE
Zc3h11a	35.696	-0.0330918	0.199275	-0.166061	0.868109	0.970124	FALSE
Zfp13	30.4379	0.0373611	0.218562	0.17094	0.864271	0.970124	FALSE
Slc25a14	55.1313	0.0274636	0.166817	0.164633	0.869233	0.970324	FALSE
Anapc2	69.0199	-0.0236885	0.146996	-0.16115	0.871975	0.971547	FALSE
Atg2a	21.7876	-0.0402052	0.255748	-0.157207	0.875082	0.971547	FALSE
Bcap29	32.0425	0.0339514	0.212766	0.159572	0.873219	0.971547	FALSE
Bcl11b	25.7833	-0.0583809	0.359233	-0.162515	0.8709	0.971547	FALSE
Cabin1	29.1709	-0.0357151	0.226722	-0.157528	0.874829	0.971547	FALSE
Capza2	134.831	0.0173325	0.108666	0.159503	0.873273	0.971547	FALSE
Cdk5	141.533	0.0167756	0.105183	0.159489	0.873283	0.971547	FALSE
Dctn5	95.8665	0.0205883	0.12763	0.161312	0.871848	0.971547	FALSE
Dlg1	62.7983	0.0241386	0.152742	0.158035	0.874429	0.971547	FALSE
Fbxo9	93.6099	-0.0204822	0.127588	-0.160534	0.872461	0.971547	FALSE
Gstm7	39.4089	0.0325585	0.206208	0.157891	0.874543	0.971547	FALSE
Hes6	25.299	-0.0386526	0.243267	-0.158889	0.873756	0.971547	FALSE
Mapt	245.954	-0.0142162	0.0889681	-0.159789	0.873047	0.971547	FALSE
Med22	38.4816	0.0311107	0.194203	0.160196	0.872726	0.971547	FALSE
Mrps23	82.3109	0.0215119	0.135386	0.158894	0.873753	0.971547	FALSE
Msantd4	30.6949	0.0342935	0.213396	0.160703	0.872327	0.971547	FALSE
Mta2	28.5027	0.0358805	0.221532	0.161966	0.871333	0.971547	FALSE
Pdcl3	36.2204	-0.0322001	0.202079	-0.159344	0.873398	0.971547	FALSE
Prr13	89.3436	-0.0209633	0.129645	-0.161697	0.871545	0.971547	FALSE
Rab3c	56.5827	-0.0279351	0.172773	-0.161686	0.871553	0.971547	FALSE
Rai1	25.8331	-0.0380115	0.236592	-0.160663	0.872359	0.971547	FALSE
Slc12a9	24.8514	-0.038074	0.241948	-0.157364	0.874958	0.971547	TRUE
Slc25a51	47.0314	-0.027577	0.174425	-0.158102	0.874376	0.971547	FALSE
Slc39a12	42.7932	-0.0358738	0.226268	-0.158545	0.874027	0.971547	FALSE
Snx25	29.3193	-0.0358353	0.220255	-0.1627	0.870755	0.971547	FALSE
Tkt	120.856	-0.0205128	0.128441	-0.159705	0.873113	0.971547	FALSE
Tmem130	98.1066	0.0265823	0.16879	0.157488	0.874861	0.971547	FALSE
Trappc2	43.3552	-0.0292448	0.181797	-0.160865	0.872199	0.971547	FALSE
Ube2q2	36.0971	0.0319924	0.199457	0.160398	0.872568	0.971547	FALSE
Ubxn1	246.888	0.015004	0.0949349	0.158045	0.874422	0.971547	FALSE
Zyx	44.3435	0.0290397	0.182936	0.158742	0.873872	0.971547	FALSE
Atp6v0e2	579.147	0.0123098	0.0790768	0.155669	0.876294	0.972053	FALSE
Faf2	24.584	0.0368587	0.237494	0.155198	0.876665	0.972053	FALSE
Foxg1	44.5405	-0.0285991	0.184076	-0.155366	0.876533	0.972053	FALSE
Prodh	41.5263	0.0347155	0.22387	0.15507	0.876766	0.972053	FALSE
Rapgef3	25.5458	-0.0367304	0.23597	-0.155657	0.876303	0.972053	FALSE
Tsfm	46.883	-0.0282212	0.180406	-0.156432	0.875692	0.972053	FALSE
Ube2q1	56.1539	0.0249103	0.160361	0.155339	0.876554	0.972053	FALSE
Yipf3	47.0153	-0.0277849	0.178102	-0.156005	0.876029	0.972053	FALSE
Scn2b	135.812	0.0173942	0.112353	0.154817	0.876965	0.972104	FALSE
Kpna6	35.6496	0.030491	0.197289	0.15455	0.877176	0.972168	FALSE
Cpeb1	40.3764	0.0320885	0.208267	0.154074	0.877552	0.972414	FALSE
Gtf2h3	28.5481	-0.0345792	0.225952	-0.153038	0.878368	0.972702	FALSE
Igf2	45.9474	0.0883704	0.579078	0.152605	0.878709	0.972702	FALSE
Lmtk3	132.276	0.0216545	0.141093	0.153477	0.878022	0.972702	FALSE
Mtfr1l	85.0043	-0.021076	0.139022	-0.151602	0.879501	0.972702	FALSE
N4bp2l1	21.3652	0.0387339	0.25421	0.15237	0.878895	0.972702	FALSE
Naa10	76.0765	0.0214367	0.140938	0.1521	0.879108	0.972702	FALSE
Tbrg1	48.8363	0.025982	0.170254	0.152607	0.878708	0.972702	FALSE
Ube2z	42.7646	-0.0277831	0.182406	-0.152314	0.878939	0.972702	FALSE
Vps37b	33.0018	0.0314933	0.207473	0.151795	0.879349	0.972702	FALSE
Vstm2b	23.6548	-0.0414928	0.27068	-0.153291	0.878169	0.972702	FALSE
Xrcc1	29.9107	0.0333279	0.219338	0.151948	0.879228	0.972702	FALSE
Abcg4	34.774	-0.0316763	0.211058	-0.150083	0.880699	0.972716	FALSE
Ankrd50	21.1605	0.0393337	0.261819	0.150232	0.880581	0.972716	FALSE
Arf4	57.9724	-0.0243434	0.161383	-0.150843	0.8801	0.972716	FALSE
Asb6	39.4053	0.0287116	0.19162	0.149836	0.880894	0.972716	FALSE
B4galnt1	97.8695	-0.0185365	0.123264	-0.150381	0.880464	0.972716	FALSE
B630019K06Rik	30.3161	0.0324597	0.214995	0.150979	0.879992	0.972716	FALSE
Fbxo44	172.051	-0.0146179	0.0972617	-0.150295	0.880532	0.972716	FALSE
Mpc1	229.734	0.016734	0.111683	0.149835	0.880895	0.972716	FALSE
Mrpl17	49.8776	-0.0261185	0.17298	-0.150991	0.879983	0.972716	FALSE
Epm2a	31.3629	0.0314133	0.211062	0.148834	0.881684	0.972786	FALSE
Fbxl17	27.4121	-0.033524	0.227407	-0.147419	0.882802	0.972786	FALSE
Marchf8	43.5834	-0.0278327	0.188518	-0.14764	0.882627	0.972786	FALSE
Micos13	239.41	0.0132935	0.0896981	0.148203	0.882183	0.972786	FALSE
Pex7	28.5236	0.0325099	0.220312	0.147563	0.882688	0.972786	FALSE
Pik3r2	139.209	-0.0159714	0.107984	-0.147906	0.882417	0.972786	FALSE
Rab11fip4	174.506	-0.0155743	0.105167	-0.148091	0.882271	0.972786	FALSE
Ring1	30.4521	-0.0320198	0.216592	-0.147835	0.882473	0.972786	FALSE
Sall2	22.4193	-0.0376999	0.255444	-0.147586	0.88267	0.972786	FALSE
Tceal3	520.7	0.017297	0.115819	0.149345	0.881282	0.972786	FALSE
Usp19	64.1607	-0.0246874	0.165784	-0.148913	0.881622	0.972786	FALSE
Zfp385a	84.9338	0.0199108	0.133644	0.148984	0.881567	0.972786	FALSE
Cluap1	27.0052	0.0331881	0.226431	0.14657	0.883471	0.973185	FALSE
Triap1	35.9054	-0.0294838	0.201035	-0.14666	0.8834	0.973185	FALSE
Fam160b2	40.1395	0.0276783	0.189299	0.146215	0.883752	0.973326	FALSE
Slc39a3	75.9091	-0.020347	0.139474	-0.145884	0.884013	0.973444	FALSE
Gfus	25.1172	-0.0348697	0.239818	-0.1454	0.884395	0.973695	FALSE
Calcoco1	61.7804	0.022986	0.158483	0.145038	0.884681	0.973841	FALSE
Miga2	77.2412	-0.0200269	0.138572	-0.144523	0.885087	0.974119	FALSE
Ankrd13d	60.9348	-0.0223086	0.154944	-0.143979	0.885517	0.974401	FALSE
Mat2b	180.529	0.0156441	0.108931	0.143614	0.885805	0.974401	FALSE
Wdr4	28.8528	0.0353577	0.245966	0.14375	0.885698	0.974401	FALSE
Gna13	27.604	-0.0365193	0.254893	-0.143273	0.886074	0.974528	FALSE
Tor1a	41.9396	-0.026392	0.184475	-0.143065	0.886239	0.974539	FALSE
Commd8	65.5176	-0.0211534	0.148703	-0.142253	0.88688	0.974611	TRUE
Cyld	29.572	-0.032105	0.225629	-0.142291	0.88685	0.974611	FALSE
Ddx6	50.3927	0.0237802	0.166941	0.142447	0.886727	0.974611	FALSE
Wipi2	49.0117	0.0239459	0.168391	0.142204	0.886919	0.974611	FALSE
Myo5b	22.7807	-0.0544367	0.385859	-0.141079	0.887807	0.975249	FALSE
Rragc	44.0617	0.0252773	0.178999	0.141215	0.8877	0.975249	FALSE
Adam15	92.3857	0.017726	0.12699	0.139586	0.888987	0.975285	FALSE
Chrm3	28.3248	0.0345365	0.247249	0.139683	0.888911	0.975285	FALSE
Crmp1	102.48	0.0193855	0.137682	0.140799	0.888029	0.975285	FALSE
Fam155a	54.2101	0.0226149	0.161801	0.13977	0.888842	0.975285	FALSE
Gm11032	38.6118	-0.309076	2.21448	-0.13957	0.888999	0.975285	FALSE
Lrrc4	39.8288	0.0265525	0.189116	0.140403	0.888342	0.975285	FALSE
Ppid	40.3173	-0.02735	0.194912	-0.14032	0.888407	0.975285	FALSE
Zyg11b	28.609	0.0309048	0.221573	0.139479	0.889072	0.975285	FALSE
Lypla2	146.054	-0.0143453	0.1034	-0.138736	0.889658	0.975759	FALSE
Adh5	70.6892	-0.0204483	0.147954	-0.138207	0.890077	0.97593	FALSE
Ap1g1	26.815	-0.0320631	0.232848	-0.1377	0.890478	0.97593	FALSE
Cog6	27.427	-0.0317432	0.229936	-0.138052	0.890199	0.97593	FALSE
Fbxo22	32.5917	-0.028656	0.209482	-0.136794	0.891193	0.97593	FALSE
Fndc10	54.9321	-0.0224423	0.163382	-0.137361	0.890745	0.97593	FALSE
Nus1	27.4569	-0.0310921	0.226708	-0.137146	0.890915	0.97593	FALSE
Sel1l3	22.2293	0.0366073	0.265431	0.137917	0.890306	0.97593	FALSE
Snx2	46.4054	0.0240226	0.175873	0.136591	0.891354	0.97593	FALSE
Tmem129	24.6929	0.0323836	0.236785	0.136763	0.891218	0.97593	FALSE
Trp53bp1	46.3497	0.0274433	0.200081	0.137161	0.890904	0.97593	FALSE
Las1l	37.0538	0.0271591	0.199449	0.136171	0.891686	0.976077	FALSE
Zfp512	35.8684	-0.0270457	0.198821	-0.13603	0.891797	0.976077	FALSE
Cipc	48.6814	0.0229346	0.171553	0.133688	0.893649	0.976139	FALSE
Ctc1	28.295	0.0299048	0.223162	0.134005	0.893399	0.976139	TRUE
Faah	58.0897	0.0212983	0.159805	0.133277	0.893974	0.976139	FALSE
Glod4	88.3154	0.0175243	0.131727	0.133036	0.894165	0.976139	FALSE
Itpa	114.271	0.0159013	0.117907	0.134863	0.89272	0.976139	FALSE
Mrpl14	68.2343	0.0197506	0.148307	0.133174	0.894056	0.976139	FALSE
Ndufs8	214.684	0.0135205	0.0999132	0.135322	0.892357	0.976139	FALSE
Prcc	47.6232	-0.0230632	0.173321	-0.133066	0.894141	0.976139	FALSE
Slc25a27	22.8639	0.0332263	0.248087	0.13393	0.893458	0.976139	FALSE
Snrpe	118.546	0.0153546	0.114655	0.13392	0.893466	0.976139	FALSE
Tceal9	130.523	-0.0152889	0.112716	-0.135641	0.892105	0.976139	FALSE
Tmem196	30.5779	0.03505	0.258639	0.135517	0.892203	0.976139	FALSE
Usp30	31.6974	0.0282804	0.210577	0.1343	0.893166	0.976139	FALSE
Wbp4	24.4872	-0.0323461	0.241872	-0.133732	0.893614	0.976139	FALSE
Ypel4	64.827	0.0217294	0.161961	0.134165	0.893272	0.976139	FALSE
Rab11fip3	58.1312	-0.0209174	0.15775	-0.132598	0.894511	0.976349	FALSE
Ap3m2	97.6874	-0.0171301	0.129565	-0.132212	0.894817	0.976418	FALSE
Kcmf1	43.5137	0.0239254	0.181077	0.132128	0.894883	0.976418	FALSE
Tub	73.1233	0.0185222	0.140495	0.131836	0.895114	0.976502	FALSE
Cox6c	1577.68	-0.011277	0.0861365	-0.13092	0.895839	0.976815	FALSE
Dkkl1	59.2896	0.0243573	0.186091	0.130889	0.895863	0.976815	FALSE
Trnau1ap	27.57	-0.0300625	0.229486	-0.130999	0.895776	0.976815	FALSE
Lin7c	26.8146	0.0298372	0.229291	0.130128	0.896465	0.977303	FALSE
Anapc13	117.08	-0.015385	0.119386	-0.128868	0.897462	0.977418	FALSE
Ctsf	71.7901	0.0183111	0.141807	0.129127	0.897258	0.977418	FALSE
Dnttip1	25.6399	0.0299787	0.233863	0.128189	0.897999	0.977418	FALSE
Gpr180	22.7485	0.0317926	0.248673	0.127849	0.898268	0.977418	FALSE
Lrrfip1	40.1593	-0.0247458	0.19168	-0.1291	0.897279	0.977418	FALSE
Mcts1	58.7942	0.0220279	0.171344	0.12856	0.897706	0.977418	FALSE
Mob2	49.9747	-0.022156	0.171047	-0.129531	0.896937	0.977418	FALSE
Osbp	22.9732	0.0317314	0.246711	0.128618	0.89766	0.977418	FALSE
Rab14	91.3842	-0.0170511	0.133304	-0.127911	0.898219	0.977418	FALSE
Ralbp1	58.1908	-0.020576	0.15965	-0.128883	0.897451	0.977418	FALSE
Tcap	21.3497	0.0403435	0.315291	0.127956	0.898184	0.977418	FALSE
Npepps	62.5318	-0.019371	0.152177	-0.127292	0.898709	0.977596	FALSE
Otud6b	27.8213	0.0282537	0.222226	0.12714	0.89883	0.977596	FALSE
Patz1	29.9496	0.0275739	0.217018	0.127058	0.898895	0.977596	FALSE
Ctnnbl1	36.8821	-0.0246293	0.195252	-0.126141	0.89962	0.978112	FALSE
Rnf166	38.701	-0.0248748	0.197312	-0.126069	0.899678	0.978112	FALSE
Ece1	32.8692	-0.0277399	0.220936	-0.125556	0.900083	0.978275	FALSE
Ext2	22.9985	0.0307889	0.245353	0.125488	0.900137	0.978275	FALSE
Synrg	22.9194	0.0307578	0.245485	0.125294	0.900291	0.978275	FALSE
Hnrnpa2b1	476.428	-0.0100383	0.0807056	-0.124382	0.901013	0.978556	FALSE
Ppp1r8	46.4796	-0.021885	0.175706	-0.124555	0.900876	0.978556	FALSE
Tpp1	64.6345	0.0201175	0.161716	0.1244	0.900999	0.978556	FALSE
Igbp1	42.051	0.0235655	0.19013	0.123944	0.901359	0.978764	FALSE
Gdpd1	21.1476	0.032136	0.260167	0.123521	0.901695	0.978961	FALSE
Hyou1	44.9326	-0.0228129	0.186349	-0.12242	0.902566	0.979285	FALSE
Mapk8ip2	144.897	0.0125555	0.102602	0.122372	0.902605	0.979285	FALSE
Tmem115	28.4678	-0.0272083	0.222358	-0.122363	0.902612	0.979285	FALSE
Tspan17	81.2604	0.0203078	0.165559	0.122662	0.902375	0.979285	FALSE
Tk2	39.8258	-0.0233364	0.191295	-0.121992	0.902905	0.979436	FALSE
Ppa1	103.617	0.0164169	0.135128	0.121491	0.903302	0.979531	FALSE
Uap1	53.2203	-0.0207222	0.170555	-0.121499	0.903296	0.979531	FALSE
Cbx5	73.6041	-0.0171151	0.143359	-0.119386	0.90497	0.979588	FALSE
Cdkn2aipnl	37.4801	-0.0235964	0.195725	-0.120559	0.90404	0.979588	FALSE
Naa50	30.0525	-0.0265432	0.222534	-0.119277	0.905056	0.979588	FALSE
Phax	36.3721	0.0237685	0.197195	0.120533	0.904061	0.979588	FALSE
Ppil2	61.9411	0.0188181	0.157051	0.119822	0.904624	0.979588	FALSE
Ppp1r21	33.6442	0.0244631	0.203536	0.12019	0.904333	0.979588	FALSE
Rnf112	268.794	-0.0140243	0.115689	-0.121225	0.903513	0.979588	FALSE
Rnf126	93.0067	0.0150451	0.125573	0.119812	0.904632	0.979588	FALSE
Snrpa	69.0772	-0.0176369	0.147679	-0.119427	0.904937	0.979588	FALSE
Susd4	112.814	0.013692	0.114137	0.119961	0.904514	0.979588	FALSE
Zfp146	30.6756	-0.0258299	0.213914	-0.120749	0.90389	0.979588	FALSE
1110038F14Rik	51.6807	0.0191202	0.166315	0.114963	0.908474	0.979722	FALSE
Ahsa2	23.164	-0.0324352	0.275834	-0.11759	0.906393	0.979722	FALSE
Atxn2l	35.4021	-0.0246652	0.209039	-0.117993	0.906073	0.979722	FALSE
Cnpy3	98.9906	-0.0143182	0.123242	-0.116179	0.907511	0.979722	FALSE
Cox11	22.6298	0.0288864	0.248831	0.116089	0.907582	0.979722	FALSE
Cyc1	208.333	-0.00998389	0.0879071	-0.113573	0.909576	0.979722	FALSE
Dxo	26.3861	0.0275434	0.241085	0.114248	0.909041	0.979722	FALSE
Fbxw5	103.437	0.0147031	0.125583	0.117079	0.906798	0.979722	FALSE
Foxp4	35.9645	0.0244585	0.20601	0.118725	0.905494	0.979722	FALSE
Fsd1	50.6926	-0.0193518	0.168517	-0.114836	0.908575	0.979722	FALSE
Gpr88	51.5805	0.0849778	0.742381	0.114467	0.908868	0.979722	FALSE
Grk3	29.4253	-0.0263426	0.225786	-0.116671	0.907121	0.979722	FALSE
Habp4	194.346	0.010496	0.0914733	0.114744	0.908648	0.979722	FALSE
Hdac11	193.776	-0.0111681	0.0969148	-0.115237	0.908258	0.979722	FALSE
Hectd3	21.9762	0.0293943	0.252389	0.116464	0.907285	0.979722	FALSE
Mcoln1	42.9433	-0.0217873	0.192023	-0.113462	0.909664	0.979722	FALSE
Mpdu1	97.9466	-0.014921	0.131448	-0.113513	0.909624	0.979722	FALSE
Nfs1	33.273	0.023559	0.204511	0.115197	0.908289	0.979722	FALSE
Orai2	44.1506	0.0256832	0.225202	0.114045	0.909202	0.979722	FALSE
Rab5c	129.037	-0.0126979	0.110392	-0.115026	0.908424	0.979722	FALSE
Reep5	218.024	0.0106754	0.0927914	0.115047	0.908408	0.979722	FALSE
Rpl5	22.5802	-0.02928	0.251566	-0.116391	0.907343	0.979722	FALSE
Rrp36	44.9954	-0.0210537	0.179021	-0.117604	0.906381	0.979722	FALSE
Tmem145	32.8406	0.02787	0.236061	0.118063	0.906018	0.979722	FALSE
Trp53rka	24.6149	-0.0276816	0.242295	-0.114247	0.909042	0.979722	FALSE
Ubxn4	21.2405	-0.0313081	0.270988	-0.115533	0.908022	0.979722	FALSE
Upf1	29.5419	-0.0248112	0.218085	-0.113768	0.909421	0.979722	FALSE
Uqcrb	263.471	-0.0115116	0.100277	-0.114799	0.908605	0.979722	FALSE
Vps45	25.5638	0.0274552	0.238378	0.115175	0.908306	0.979722	FALSE
Acbd4	71.7267	-0.0160898	0.144495	-0.111352	0.911337	0.979966	FALSE
Akirin1	29.521	-0.0245906	0.219357	-0.112103	0.910742	0.979966	FALSE
Cacfd1	77.9166	0.0155587	0.138136	0.112633	0.910322	0.979966	FALSE
Cacnb1	90.2257	0.0151036	0.134515	0.112282	0.9106	0.979966	FALSE
Ccser2	29.9735	0.0240583	0.215828	0.11147	0.911243	0.979966	FALSE
Dst	55.9444	0.0185777	0.167028	0.111225	0.911438	0.979966	FALSE
Iqsec3	108.19	-0.0171974	0.152437	-0.112816	0.910176	0.979966	FALSE
Osbpl2	35.4896	-0.0222336	0.19918	-0.111625	0.91112	0.979966	FALSE
Polrmt	21.8266	-0.0284534	0.255311	-0.111446	0.911263	0.979966	FALSE
Rrs1	28.3009	0.0249041	0.22304	0.111657	0.911095	0.979966	FALSE
Ank	118.04	0.0125558	0.113198	0.110919	0.911681	0.980061	FALSE
Agk	36.0561	-0.0214723	0.199167	-0.10781	0.914146	0.98008	FALSE
Akr1b3	70.9728	0.0151033	0.142149	0.10625	0.915384	0.98008	FALSE
Amigo1	42.3259	-0.0203421	0.190537	-0.106762	0.914977	0.98008	FALSE
Atf4	151.131	0.0120952	0.113991	0.106107	0.915497	0.98008	FALSE
Crk	53.76	0.0176172	0.166168	0.10602	0.915566	0.98008	FALSE
Dzip3	21.1144	0.0284356	0.261447	0.108762	0.913391	0.98008	FALSE
E130309D02Rik	26.3057	0.024942	0.230162	0.108367	0.913705	0.98008	FALSE
Fbxw7	134.163	-0.0154524	0.14123	-0.109413	0.912875	0.98008	FALSE
Gripap1	71.8592	0.0158966	0.145963	0.108908	0.913275	0.98008	FALSE
H2az1	253.007	-0.0103207	0.0934713	-0.110415	0.91208	0.98008	FALSE
Ildr2	32.4173	0.0224729	0.209663	0.107186	0.914641	0.98008	FALSE
Kpnb1	52.9116	0.0179296	0.163098	0.109931	0.912464	0.98008	FALSE
Ldb1	78.1268	-0.0144468	0.136025	-0.106207	0.915418	0.98008	FALSE
Myh9	23.3804	-0.0268241	0.246566	-0.108791	0.913369	0.98008	FALSE
Ogfod2	64.0676	-0.0164341	0.152147	-0.108015	0.913984	0.98008	FALSE
Phb2	109.324	-0.0125977	0.117195	-0.107494	0.914397	0.98008	FALSE
Ppp2r5d	60.5593	0.0170571	0.15637	0.109082	0.913138	0.98008	FALSE
Rsrc2	67.9336	0.016168	0.147096	0.109915	0.912477	0.98008	FALSE
Scamp3	88.0698	-0.0138751	0.129955	-0.106769	0.914973	0.98008	FALSE
Sema7a	150.687	0.0166285	0.152075	0.109344	0.91293	0.98008	FALSE
Sorbs2	64.6385	0.0179081	0.168514	0.10627	0.915368	0.98008	FALSE
Tm9sf1	22.5898	-0.0268257	0.250029	-0.10729	0.914559	0.98008	FALSE
Tmem60	24.5177	-0.0261442	0.242024	-0.108023	0.913977	0.98008	FALSE
Trim11	22.435	-0.0282528	0.256228	-0.110264	0.9122	0.98008	FALSE
Zranb2	107.973	0.0179511	0.16672	0.107673	0.914255	0.98008	FALSE
Gm20390	250.076	0.012689	0.120008	0.105734	0.915793	0.980157	FALSE
Hspd1	160.535	0.0123319	0.116866	0.105522	0.915962	0.980172	FALSE
Rab12	63.9931	0.0157819	0.150031	0.105191	0.916224	0.980203	FALSE
Slc30a9	67.1326	-0.0158272	0.150598	-0.105095	0.9163	0.980203	FALSE
Adrb1	21.0304	0.0282607	0.269788	0.104752	0.916573	0.98032	FALSE
Sil1	33.3417	0.0218456	0.208915	0.104567	0.916719	0.98032	FALSE
2610005L07Rik	29.0999	-0.0227256	0.221495	-0.102601	0.91828	0.980806	FALSE
Aptx	30.8596	0.0219445	0.212931	0.103059	0.917916	0.980806	FALSE
Atrip	21.5677	-0.026462	0.255047	-0.103754	0.917365	0.980806	FALSE
Mia2	23.8943	0.0248707	0.242728	0.102463	0.918389	0.980806	FALSE
Mrpl45	30.0824	0.0221203	0.215947	0.102434	0.918412	0.980806	FALSE
Phc1	23.3945	-0.0252824	0.246773	-0.102452	0.918398	0.980806	FALSE
Ppard	22.8837	0.0267655	0.260673	0.102678	0.918218	0.980806	FALSE
Slc2a6	25.1437	0.0251536	0.244365	0.102935	0.918015	0.980806	FALSE
Agpat3	187.287	0.01104	0.114263	0.0966191	0.923029	0.980913	FALSE
Aldh1a1	68.0057	-0.0235076	0.232628	-0.101052	0.919509	0.980913	FALSE
Arhgef18	23.1042	-0.0250072	0.246533	-0.101435	0.919205	0.980913	FALSE
Arid1a	23.1584	0.0235418	0.244997	0.0960902	0.923449	0.980913	FALSE
Atg3	26.5989	0.0230824	0.230278	0.100237	0.920156	0.980913	FALSE
Bbln	484.571	-0.0164929	0.166196	-0.0992378	0.920949	0.980913	FALSE
BC005624	95.3521	0.0121726	0.122968	0.0989897	0.921146	0.980913	FALSE
Ccng2	28.9111	-0.0217466	0.221838	-0.0980291	0.921909	0.980913	FALSE
Cd3eap	24.7112	-0.0231869	0.237394	-0.0976728	0.922192	0.980913	FALSE
Clptm1l	76.118	-0.0142521	0.139765	-0.101972	0.918779	0.980913	FALSE
Cnrip1	80.7656	-0.0137013	0.138598	-0.0988558	0.921253	0.980913	FALSE
Csnk1e	82.5509	0.0132649	0.138426	0.0958267	0.923658	0.980913	FALSE
Dnaja4	36.0623	-0.0197245	0.203497	-0.0969278	0.922784	0.980913	FALSE
Ehd1	27.808	-0.0221241	0.226908	-0.0975025	0.922327	0.980913	FALSE
Eipr1	42.5324	0.0180018	0.181183	0.099357	0.920855	0.980913	FALSE
Enoph1	45.3377	-0.0171516	0.176654	-0.0970918	0.922654	0.980913	FALSE
Eola1	24.4178	0.0241968	0.243277	0.099462	0.920771	0.980913	FALSE
Gclm	37.522	0.0205522	0.214807	0.0956773	0.923777	0.980913	FALSE
Gsg1l	40.5676	-0.0186259	0.193493	-0.0962612	0.923313	0.980913	FALSE
Mknk2	30.61	0.0217129	0.21498	0.101	0.919551	0.980913	FALSE
Mrpl16	52.9166	0.0156118	0.163137	0.0956972	0.923761	0.980913	FALSE
Ncor1	79.4721	0.0137893	0.135318	0.101903	0.918834	0.980913	FALSE
Nfyb	32.6942	0.0198019	0.205798	0.0962201	0.923346	0.980913	FALSE
Nudt18	56.6688	0.0262483	0.259452	0.101168	0.919417	0.980913	FALSE
Polr2j	83.6562	-0.0130687	0.132655	-0.0985164	0.921522	0.980913	FALSE
Ppp2r5e	23.3428	0.0237051	0.245486	0.0965641	0.923073	0.980913	FALSE
Prpsap2	27.3629	-0.0226095	0.226901	-0.0996449	0.920626	0.980913	TRUE
Rps14	2539	-0.0151408	0.150774	-0.100421	0.92001	0.980913	FALSE
Smyd5	36.1222	0.0196076	0.198568	0.098745	0.921341	0.980913	FALSE
Terf2	25.0499	-0.0239255	0.238993	-0.10011	0.920257	0.980913	FALSE
Timm17a	77.967	0.0151984	0.152137	0.0998991	0.920424	0.980913	FALSE
Ube2w	34.73	-0.0204479	0.209608	-0.0975531	0.922287	0.980913	FALSE
Wfs1	55.5826	-0.0249226	0.249441	-0.0999139	0.920413	0.980913	FALSE
Zfp46	25.7607	-0.0240751	0.245096	-0.0982272	0.921752	0.980913	FALSE
Carm1	35.3317	-0.0188408	0.19936	-0.0945064	0.924707	0.981586	FALSE
Gsta4	86.8097	-0.0122638	0.130328	-0.0940992	0.92503	0.981586	FALSE
Lamtor2	165.556	0.0107466	0.11402	0.0942525	0.924909	0.981586	FALSE
Pum2	50.8606	-0.0159845	0.169537	-0.0942835	0.924884	0.981586	FALSE
Fibp	78.8259	-0.0132536	0.141231	-0.0938432	0.925234	0.981637	FALSE
Coq10a	44.6918	-0.0167837	0.180474	-0.092998	0.925905	0.982053	FALSE
Gpatch11	32.8744	-0.0200288	0.215456	-0.0929599	0.925935	0.982053	FALSE
2210016L21Rik	103.41	0.0112557	0.121623	0.0925461	0.926264	0.982143	FALSE
Acot11	29.0127	0.02182	0.236712	0.0921793	0.926556	0.982143	FALSE
Mrpl34	57.7479	0.0153597	0.166813	0.0920774	0.926637	0.982143	FALSE
Mxi1	76.2966	0.0128687	0.139768	0.0920718	0.926641	0.982143	FALSE
Gng2	113.503	0.0137217	0.149832	0.0915807	0.927031	0.982393	FALSE
Mettl22	22.3157	-0.0234316	0.257406	-0.0910299	0.927469	0.982692	FALSE
1110032A03Rik	35.5976	-0.0183124	0.202469	-0.0904454	0.927933	0.982857	FALSE
Brox	29.2691	0.0196107	0.217769	0.0900528	0.928245	0.982857	FALSE
Myl9	30.2729	-0.0246771	0.273252	-0.0903091	0.928042	0.982857	FALSE
Sst	637.338	-0.0161365	0.179065	-0.0901151	0.928196	0.982857	FALSE
Asph	63.314	0.0137172	0.152949	0.0896844	0.928538	0.983003	FALSE
Fam207a	34.3471	0.0179984	0.202599	0.0888374	0.929211	0.983551	FALSE
Lsamp	84.2622	0.0134608	0.152293	0.0883876	0.929569	0.983601	FALSE
Stoml1	124.302	-0.0105218	0.118905	-0.0884889	0.929488	0.983601	FALSE
Hnrnpul1	37.4459	-0.0173252	0.196791	-0.0880385	0.929846	0.983701	FALSE
Tmem214	35.0381	0.0178695	0.203345	0.0878776	0.929974	0.983701	FALSE
Nfe2l1	181.375	0.00841741	0.0969243	0.0868452	0.930795	0.983714	FALSE
Noct	47.6675	0.0153366	0.177197	0.0865512	0.931028	0.983714	FALSE
Plekha6	30.8498	0.019379	0.221479	0.0874978	0.930276	0.983714	FALSE
Trak1	157.161	0.0108845	0.125497	0.0867315	0.930885	0.983714	FALSE
Uba3	32.9788	0.0181021	0.208212	0.0869407	0.930719	0.983714	FALSE
Zfp706	76.7855	-0.013684	0.156977	-0.087172	0.930535	0.983714	FALSE
Zfpm1	44.5544	-0.0188176	0.217557	-0.0864951	0.931073	0.983714	FALSE
Mtmr9	50.6138	0.0142894	0.166217	0.0859682	0.931492	0.983828	FALSE
Sbds	109.176	-0.0103974	0.120693	-0.0861475	0.931349	0.983828	FALSE
Vps72	42.0332	-0.0157577	0.184018	-0.0856313	0.93176	0.983947	FALSE
Idh2	58.416	0.0172108	0.205045	0.0839367	0.933107	0.984057	FALSE
Ivns1abp	47.0614	-0.0150256	0.177769	-0.0845227	0.932641	0.984057	TRUE
Psat1	97.3655	0.0142222	0.167717	0.0847988	0.932421	0.984057	FALSE
Rps27rt	2127.79	-0.104023	1.23344	-0.0843359	0.932789	0.984057	FALSE
Srrd	25.6526	-0.0198909	0.235474	-0.0844718	0.932681	0.984057	FALSE
Tbl3	32.9815	0.017762	0.211397	0.0840219	0.933039	0.984057	FALSE
Tmem175	25.2283	-0.0201852	0.239343	-0.084336	0.932789	0.984057	FALSE
Ubtd2	27.2879	0.0194486	0.231512	0.0840069	0.933051	0.984057	FALSE
Gm42372	29.5238	-0.018728	0.223798	-0.0836823	0.933309	0.984107	FALSE
Fech	49.699	0.0147318	0.177147	0.0831613	0.933723	0.984362	FALSE
Rufy1	34.5475	-0.0166962	0.202144	-0.0825955	0.934173	0.984362	FALSE
Sypl	40.4383	0.0160148	0.193775	0.0826466	0.934133	0.984362	FALSE
Tmem126b	25.9726	0.0192557	0.232551	0.0828022	0.934009	0.984362	FALSE
Hspa5	155.261	-0.014422	0.17543	-0.0822094	0.93448	0.984522	FALSE
Senp6	36.1475	-0.0165008	0.201334	-0.0819572	0.934681	0.98457	FALSE
Ak3	42.734	-0.0158302	0.19498	-0.0811887	0.935292	0.984887	FALSE
Gorasp2	63.1417	-0.0123258	0.15182	-0.0811872	0.935293	0.984887	FALSE
Csnk1d	85.3063	-0.010533	0.131836	-0.0798944	0.936321	0.985004	FALSE
Gng7	117.425	-0.051691	0.64628	-0.0799823	0.936251	0.985004	FALSE
Med6	26.6877	-0.0186161	0.231758	-0.0803256	0.935978	0.985004	FALSE
Mff	202.011	-0.0073552	0.0924907	-0.0795237	0.936616	0.985004	FALSE
Mrps18b	56.7843	0.0128903	0.160864	0.0801317	0.936133	0.985004	FALSE
Pdia3	81.2081	0.0114503	0.143445	0.079824	0.936377	0.985004	FALSE
Pi4ka	101.836	-0.00976149	0.123115	-0.0792878	0.936804	0.985004	FALSE
Tspyl3	20.9038	0.0209192	0.259965	0.080469	0.935864	0.985004	FALSE
Zdhhc7	33.9611	-0.016195	0.2039	-0.0794263	0.936694	0.985004	FALSE
Rps19bp1	44.0667	-0.0143113	0.182835	-0.0782744	0.93761	0.985688	FALSE
Acyp1	82.6093	0.0102286	0.143137	0.0714605	0.943031	0.98642	FALSE
Aimp1	125.116	-0.00893136	0.117618	-0.0759352	0.939471	0.98642	FALSE
Arhgef2	104.438	-0.0120799	0.164232	-0.073554	0.941365	0.98642	FALSE
Atg4c	21.3866	-0.0184748	0.26683	-0.069238	0.9448	0.98642	FALSE
Bend6	78.6268	0.0107091	0.143313	0.0747251	0.940433	0.98642	FALSE
Cdc26	63.0885	-0.0115328	0.160221	-0.0719807	0.942617	0.98642	FALSE
Daxx	23.458	0.0175176	0.245209	0.0714396	0.943048	0.98642	FALSE
Dennd11	25.7367	0.0161253	0.235487	0.0684765	0.945406	0.98642	FALSE
Ergic1	87.7798	-0.00970283	0.131523	-0.0737727	0.941191	0.98642	FALSE
Eri3	155.865	0.00699037	0.101522	0.0688555	0.945105	0.98642	FALSE
Gm20498	38.2132	0.0132279	0.193396	0.0683981	0.945469	0.98642	FALSE
Gnptg	73.3389	-0.011041	0.143466	-0.076959	0.938656	0.98642	FALSE
Hr	33.7233	-0.0160353	0.224213	-0.0715184	0.942985	0.98642	FALSE
Icmt	40.6144	-0.0128624	0.186736	-0.0688799	0.945085	0.98642	FALSE
Kirrel3	21.9146	0.0182672	0.263954	0.0692059	0.944826	0.98642	FALSE
Lgi2	24.4449	-0.0182475	0.245472	-0.0743364	0.940743	0.98642	FALSE
Lmo3	90.4367	0.021298	0.282067	0.0755069	0.939811	0.98642	FALSE
Lrrc41	32.1663	0.0152672	0.20857	0.0731992	0.941648	0.98642	FALSE
Lrtm2	52.0031	-0.0120618	0.166947	-0.0722491	0.942404	0.98642	FALSE
Ly6h	273.011	-0.0149919	0.199413	-0.0751801	0.940071	0.98642	FALSE
Med19	21.4408	0.0176541	0.255514	0.0690926	0.944916	0.98642	FALSE
Med29	25.8632	0.0159868	0.233072	0.0685917	0.945315	0.98642	FALSE
Mrpl44	46.479	-0.0125382	0.175315	-0.0715179	0.942986	0.98642	FALSE
Ndn	37.5416	-0.0151865	0.20835	-0.0728896	0.941894	0.98642	FALSE
Nsfl1c	114.56	-0.00847039	0.117312	-0.0722042	0.942439	0.98642	FALSE
Ppif	34.9579	-0.0138793	0.202448	-0.0685571	0.945342	0.98642	FALSE
R3hdm2	137.748	-0.00977286	0.134233	-0.0728054	0.941961	0.98642	FALSE
Rab11b	391.34	0.00508536	0.0713096	0.0713138	0.943148	0.98642	FALSE
Rad51d	25.3974	-0.0168088	0.244201	-0.0688318	0.945124	0.98642	FALSE
Rasd2	136.243	0.0278391	0.40504	0.0687318	0.945203	0.98642	FALSE
Rbm17	64.8401	-0.010753	0.151599	-0.0709306	0.943453	0.98642	FALSE
Rcbtb2	24.3535	-0.0181963	0.244367	-0.074463	0.940642	0.98642	TRUE
Resp18	106.698	-0.0100766	0.146335	-0.0688595	0.945101	0.98642	FALSE
Rps6ka2	35.3698	0.0161649	0.211591	0.0763966	0.939104	0.98642	FALSE
Scamp4	93.3366	0.00858191	0.125388	0.0684428	0.945433	0.98642	FALSE
Scp2	480.951	-0.00910457	0.125104	-0.0727758	0.941985	0.98642	FALSE
Septin4	376.093	-0.0145922	0.209767	-0.0695642	0.944541	0.98642	FALSE
Slc30a5	22.6439	0.0183619	0.247764	0.0741105	0.940922	0.98642	FALSE
Smim1	25.0913	0.0174184	0.250618	0.0695019	0.94459	0.98642	FALSE
Tac1	38.1572	-0.0525988	0.755858	-0.0695883	0.944521	0.98642	FALSE
Tmem167b	31.6009	-0.0160202	0.212809	-0.0752797	0.939992	0.98642	FALSE
Tpd52l1	40.0398	0.0169501	0.219887	0.0770856	0.938555	0.98642	FALSE
Ube2v2	45.8689	-0.0133773	0.176667	-0.0757204	0.939642	0.98642	FALSE
Wdr83os	124.447	0.00812738	0.113846	0.0713889	0.943088	0.98642	FALSE
Zfand2a	61.3386	-0.0116308	0.157814	-0.0736995	0.941249	0.98642	FALSE
Zmat3	25.303	-0.0181513	0.236617	-0.0767117	0.938853	0.98642	FALSE
Cdkn1b	31.5019	-0.0143856	0.215336	-0.0668056	0.946736	0.98693	FALSE
Esd	123.479	0.00819716	0.121598	0.067412	0.946254	0.98693	FALSE
Gga3	33.9856	-0.0150229	0.224562	-0.0668986	0.946662	0.98693	FALSE
Sh3bgrl3	268.399	0.00566882	0.0843846	0.0671784	0.94644	0.98693	FALSE
Spns1	76.0161	-0.00962068	0.143253	-0.0671585	0.946456	0.98693	FALSE
Rgs7	49.8566	-0.0113514	0.170694	-0.0665014	0.946979	0.98702	FALSE
Cox7a2	987.068	0.00635226	0.0969154	0.0655444	0.947741	0.987457	FALSE
Entpd4	45.4984	-0.0116265	0.178364	-0.0651839	0.948028	0.987457	FALSE
Fbxo31	130.808	0.00821836	0.126127	0.0651596	0.948047	0.987457	FALSE
Gpd2	41.0862	0.0127572	0.194948	0.0654391	0.947824	0.987457	FALSE
Rpusd1	85.9021	0.00844037	0.129859	0.0649966	0.948177	0.987457	FALSE
Chp1	119.073	-0.00723418	0.112729	-0.0641731	0.948832	0.987695	FALSE
Cog1	21.7058	0.0164453	0.25532	0.0644104	0.948643	0.987695	FALSE
Jtb	53.3519	-0.0105243	0.165014	-0.0637782	0.949147	0.987695	FALSE
Kctd6	22.3065	-0.0160657	0.25158	-0.0638592	0.949082	0.987695	FALSE
Tagap1	33.1416	-0.0131655	0.206581	-0.0637303	0.949185	0.987695	FALSE
Stxbp6	23.4905	0.0161337	0.254393	0.0634203	0.949432	0.98779	FALSE
Cdh2	31.6709	0.0133018	0.211353	0.0629364	0.949817	0.987961	FALSE
Rack1	456.59	-0.0101109	0.160944	-0.0628222	0.949908	0.987961	FALSE
Ccdc28a	39.8588	-0.0126451	0.201967	-0.06261	0.950077	0.987974	FALSE
Bcap31	136.42	-0.00690054	0.110813	-0.0622716	0.950347	0.988078	FALSE
Elp5	140.588	-0.00654735	0.105444	-0.0620932	0.950489	0.988078	FALSE
Rnf13	53.8184	0.0111865	0.181362	0.0616806	0.950817	0.988257	FALSE
Scrn1	91.9305	-0.00811203	0.132441	-0.0612499	0.95116	0.988289	FALSE
Sppl3	44.0456	0.0110659	0.18041	0.0613378	0.95109	0.988289	FALSE
Dync1li1	60.2265	0.00978213	0.161157	0.0606993	0.951599	0.988583	FALSE
Ptges2	60.1522	0.00922486	0.153889	0.059945	0.952199	0.989045	FALSE
Htatip2	29.8849	0.0130269	0.219314	0.0593984	0.952635	0.989173	FALSE
Spcs2	133.8	-0.00700443	0.117853	-0.0594336	0.952607	0.989173	FALSE
Aip	234.496	-0.00495285	0.0876701	-0.0564941	0.954948	0.989215	FALSE
Atg4d	39.1584	0.011153	0.197884	0.0563612	0.955054	0.989215	FALSE
Dbnl	78.0874	0.00754058	0.137283	0.0549273	0.956196	0.989215	FALSE
Ddx39b	119.494	-0.00645525	0.113391	-0.0569291	0.954602	0.989215	FALSE
Eif4g1	96.3626	0.00749609	0.129192	0.0580228	0.95373	0.989215	FALSE
Fbxl2	53.8833	0.00932057	0.169264	0.0550654	0.956086	0.989215	FALSE
Fuca1	21.7024	-0.0149709	0.259791	-0.0576267	0.954046	0.989215	FALSE
Gm49601	441.686	0.0382821	0.647387	0.0591332	0.952846	0.989215	FALSE
Hbs1l	33.8978	-0.0115086	0.205716	-0.0559443	0.955386	0.989215	FALSE
Hddc2	50.4561	0.0115459	0.21032	0.0548966	0.956221	0.989215	FALSE
Hmgcl	59.2783	-0.00884923	0.158155	-0.055953	0.955379	0.989215	FALSE
Irf2bpl	39.5633	-0.010871	0.191436	-0.0567864	0.954715	0.989215	FALSE
Lmtk2	55.7002	-0.0096649	0.165659	-0.0583421	0.953476	0.989215	FALSE
M6pr	70.0117	-0.00795639	0.14396	-0.0552681	0.955925	0.989215	FALSE
Pigyl	85.0187	-0.00752786	0.135085	-0.0557269	0.955559	0.989215	FALSE
Porcn	54.4003	-0.00954021	0.171307	-0.0556906	0.955588	0.989215	FALSE
Rab8a	22.484	-0.0150029	0.273241	-0.0549072	0.956212	0.989215	FALSE
Slc24a3	43.6502	0.0113525	0.193146	0.0587768	0.95313	0.989215	FALSE
Sparc	356.058	-0.0128075	0.219028	-0.0584743	0.953371	0.989215	TRUE
Stk19	79.9709	0.00782191	0.135456	0.0577451	0.953952	0.989215	FALSE
Tesc	72.4149	-0.0138371	0.240099	-0.0576307	0.954043	0.989215	FALSE
Tmem240	70.6282	0.0098528	0.172906	0.0569835	0.954558	0.989215	FALSE
Ulk1	54.9336	-0.00883515	0.161114	-0.054838	0.956268	0.989215	FALSE
Lrrc57	26.2073	0.0126762	0.232822	0.0544457	0.95658	0.989377	FALSE
Mapre2	116.92	0.00606188	0.111776	0.0542324	0.95675	0.989391	FALSE
Dnajc2	21.9944	0.0138002	0.256748	0.0537502	0.957134	0.989627	FALSE
Metap1	24.2516	0.0129465	0.241755	0.0535521	0.957292	0.989629	FALSE
Cbx7	47.7437	-0.00898808	0.172372	-0.0521434	0.958414	0.989807	FALSE
Chd4	63.4741	0.00793953	0.151867	0.0522794	0.958306	0.989807	FALSE
Hsd17b4	47.0548	-0.00915447	0.174363	-0.0525025	0.958128	0.989807	FALSE
Map7	58.5252	0.00866523	0.163399	0.053031	0.957707	0.989807	FALSE
Naxd	85.8394	-0.00674453	0.130993	-0.0514877	0.958937	0.989807	FALSE
Ptcd2	22.2424	-0.0130583	0.254895	-0.05123	0.959142	0.989807	FALSE
Smurf1	22.4056	0.0129303	0.251398	0.0514334	0.95898	0.989807	FALSE
Ube2f	34.6415	0.0105784	0.200558	0.0527445	0.957935	0.989807	FALSE
Usp12	25.7067	0.0119445	0.23267	0.0513367	0.959057	0.989807	FALSE
Zfp512b	22.1421	0.0135686	0.256702	0.0528574	0.957846	0.989807	FALSE
Zswim8	45.5882	-0.00920336	0.179829	-0.0511784	0.959183	0.989807	FALSE
Anapc4	22.0012	-0.0130784	0.256855	-0.0509175	0.959391	0.98986	FALSE
Pdcd4	52.1788	0.00834913	0.166398	0.0501757	0.959982	0.990309	FALSE
Ap3d1	79.0381	0.00692506	0.139155	0.0497649	0.96031	0.990342	FALSE
Dennd10	29.9567	0.0106721	0.218326	0.0488816	0.961014	0.990342	FALSE
Fam229b	26.7656	-0.0116268	0.237581	-0.0489384	0.960968	0.990342	FALSE
Fam8a1	29.8163	-0.0107725	0.21794	-0.0494288	0.960578	0.990342	FALSE
Sipa1l1	135.913	0.00694501	0.140711	0.0493565	0.960635	0.990342	FALSE
Vapb	46.9607	0.0085114	0.173237	0.0491315	0.960815	0.990342	FALSE
Xiap	22.2292	-0.0123234	0.252722	-0.0487628	0.961108	0.990342	FALSE
Arl6ip4	118.531	0.00548543	0.114514	0.0479019	0.961794	0.990404	FALSE
Dph3	42.951	-0.0089132	0.185293	-0.0481032	0.961634	0.990404	FALSE
Fdps	146.337	-0.00581612	0.120371	-0.0483183	0.961463	0.990404	FALSE
Ipo7	42.1775	0.00894993	0.186192	0.0480684	0.961662	0.990404	FALSE
Ciao3	28.9688	0.0102003	0.221382	0.0460754	0.96325	0.990439	FALSE
Drg2	49.7308	0.0079656	0.169543	0.0469827	0.962527	0.990439	FALSE
Ggct	21.8103	-0.0119414	0.260175	-0.0458976	0.963392	0.990439	FALSE
Ormdl3	69.9543	0.00678943	0.142829	0.0475353	0.962087	0.990439	FALSE
Pcid2	23.1768	-0.0115526	0.248513	-0.0464868	0.962922	0.990439	FALSE
Ppa2	65.5995	-0.00691775	0.150149	-0.0460726	0.963252	0.990439	FALSE
Prdx4	28.8286	-0.0104083	0.226679	-0.0459166	0.963377	0.990439	FALSE
Retreg3	52.1498	-0.00777421	0.165459	-0.0469856	0.962525	0.990439	FALSE
Spred1	48.4978	-0.00896503	0.192956	-0.0464616	0.962942	0.990439	FALSE
Tspyl2	48.8153	-0.00842801	0.178129	-0.0473139	0.962263	0.990439	FALSE
Ifi27	91.9742	0.00693381	0.151807	0.0456752	0.963569	0.990461	FALSE
Cyb5r4	26.1941	-0.0105905	0.238234	-0.0444541	0.964542	0.990845	FALSE
Dazap1	32.7549	0.00930426	0.211859	0.0439171	0.96497	0.990845	FALSE
Luc7l	36.9118	-0.00868887	0.197707	-0.0439483	0.964946	0.990845	FALSE
Mthfd1	21.4109	0.0112126	0.255806	0.0438327	0.965038	0.990845	FALSE
Peg3	33.5022	-0.00977958	0.221129	-0.0442257	0.964724	0.990845	FALSE
Plekha5	23.6598	0.0109628	0.24673	0.0444322	0.96456	0.990845	FALSE
Tada3	36.4461	-0.00883962	0.198447	-0.0445439	0.964471	0.990845	FALSE
Macroh2a1	79.1234	-0.00601006	0.138466	-0.0434048	0.965379	0.990964	FALSE
Mecr	22.938	0.0107436	0.248146	0.0432953	0.965466	0.990964	FALSE
Maco1	26.9573	0.00976798	0.228997	0.0426556	0.965976	0.991166	FALSE
Tmem199	66.3722	-0.00637145	0.149119	-0.0427272	0.965919	0.991166	FALSE
Atp6v0a2	26.7329	-0.00968011	0.228375	-0.0423869	0.96619	0.991225	FALSE
Abhd12	271.4	-0.00333419	0.0827185	-0.0403077	0.967848	0.991854	FALSE
Cox4i1	3300.74	-0.00450822	0.109694	-0.0410982	0.967218	0.991854	FALSE
Josd1	53.9279	-0.00677031	0.16651	-0.0406602	0.967567	0.991854	FALSE
Kat5	58.3787	-0.00647981	0.160902	-0.0402717	0.967876	0.991854	FALSE
Nabp2	79.4879	-0.00546573	0.135614	-0.0403035	0.967851	0.991854	FALSE
Pnkp	28.8948	0.00891005	0.221403	0.0402436	0.967899	0.991854	FALSE
Surf2	47.9021	-0.00711605	0.172042	-0.0413622	0.967007	0.991854	FALSE
Jkamp	42.6526	0.00735315	0.184059	0.0399501	0.968133	0.991933	FALSE
Ccdc91	43.018	-0.00716643	0.181916	-0.0393941	0.968576	0.991995	FALSE
Sparcl1	1358.33	-0.00493547	0.125385	-0.0393625	0.968601	0.991995	FALSE
Zfp821	28.635	-0.00870937	0.221697	-0.0392851	0.968663	0.991995	FALSE
Irf2bp1	49.0988	-0.00661198	0.171461	-0.0385626	0.969239	0.992424	FALSE
Rps20	213.939	0.00564469	0.147489	0.0382719	0.969471	0.992501	FALSE
Igsf8	327.547	0.00486246	0.128671	0.0377899	0.969855	0.992734	FALSE
Nomo1	71.7067	-0.00528062	0.141712	-0.0372629	0.970275	0.992844	FALSE
Nprl2	28.1044	-0.00842905	0.225799	-0.0373299	0.970222	0.992844	FALSE
Atp2c1	96.0289	-0.00499687	0.136242	-0.0366763	0.970743	0.992956	FALSE
Cers2	46.8333	0.00718632	0.196692	0.0365359	0.970855	0.992956	FALSE
Ndufb7	276.416	0.00325808	0.0883721	0.0368677	0.97059	0.992956	FALSE
Ap3s2	39.4432	-0.00663277	0.189189	-0.0350589	0.972033	0.993216	FALSE
Cplx3	31.5988	-0.00883515	0.252164	-0.0350373	0.97205	0.993216	FALSE
Khk	29.4223	0.00782103	0.218005	0.0358755	0.971382	0.993216	FALSE
Slc25a22	249.176	-0.00547294	0.153061	-0.0357566	0.971476	0.993216	FALSE
Tm9sf4	41.802	-0.00648299	0.183057	-0.0354152	0.971749	0.993216	FALSE
Zfp574	32.313	0.00737946	0.209497	0.0352247	0.971901	0.993216	FALSE
A430005L14Rik	54.1688	0.0056949	0.168379	0.0338219	0.973019	0.993527	FALSE
Acsl6	155.387	0.00369776	0.122879	0.0300925	0.975993	0.993527	FALSE
Alkbh5	23.0359	-0.00752961	0.247428	-0.0304316	0.975723	0.993527	FALSE
Cnot10	25.0786	0.00730333	0.236966	0.0308201	0.975413	0.993527	FALSE
Dlgap2	37.4688	0.00659095	0.193581	0.0340475	0.972839	0.993527	FALSE
Fbxo45	26.0915	-0.00771755	0.234824	-0.0328653	0.973782	0.993527	FALSE
Fkbp8	823.924	-0.00209628	0.0640675	-0.0327198	0.973898	0.993527	FALSE
Hdac3	52.6746	-0.00512273	0.164841	-0.0310768	0.975208	0.993527	FALSE
Ilvbl	45.9827	-0.00564609	0.180241	-0.0313253	0.97501	0.993527	FALSE
Kcnn1	23.3199	-0.00735922	0.247466	-0.0297383	0.976276	0.993527	FALSE
Lgi1	42.1243	0.00635546	0.190313	0.0333947	0.97336	0.993527	FALSE
Mag	228.34	0.00651475	0.215853	0.0301814	0.975922	0.993527	FALSE
Mboat7	102.752	0.0040371	0.128788	0.031347	0.974993	0.993527	FALSE
Ogfrl1	30.6417	-0.00656529	0.213848	-0.0307007	0.975508	0.993527	FALSE
Papola	34.6466	0.00663404	0.202764	0.032718	0.973899	0.993527	FALSE
Purb	112.977	-0.00445521	0.143089	-0.031136	0.975161	0.993527	FALSE
Rab21	27.4943	-0.00677902	0.227523	-0.0297949	0.976231	0.993527	FALSE
Rnf145	46.6106	0.00613656	0.178297	0.0344176	0.972544	0.993527	FALSE
Rnf208	197.874	-0.00291091	0.0917342	-0.031732	0.974686	0.993527	FALSE
Rprd1a	39.423	0.00590998	0.188043	0.0314288	0.974928	0.993527	FALSE
Scrg1	160.755	-0.00616737	0.181788	-0.0339261	0.972936	0.993527	FALSE
Smim20	94.6014	-0.00394819	0.131899	-0.0299335	0.97612	0.993527	FALSE
Tfdp1	26.305	0.00754789	0.231368	0.0326228	0.973975	0.993527	FALSE
Ube2h	45.8323	-0.00546596	0.17566	-0.0311166	0.975177	0.993527	FALSE
Vcpkmt	22.2799	-0.0086119	0.258126	-0.0333632	0.973385	0.993527	FALSE
Gm20604	24.4264	-0.00691752	0.240579	-0.0287536	0.977061	0.994007	FALSE
Tex2	57.775	-0.00460851	0.159647	-0.0288668	0.976971	0.994007	FALSE
Commd5	64.5685	0.00431786	0.152251	0.0283602	0.977375	0.994062	FALSE
Ubr5	28.023	0.00633309	0.223844	0.0282925	0.977429	0.994062	FALSE
Ccpg1	51.2822	0.00461854	0.166951	0.027664	0.97793	0.994068	FALSE
Ddost	66.5433	-0.00411882	0.147167	-0.0279873	0.977672	0.994068	FALSE
Nck2	26.2101	-0.00651451	0.236913	-0.0274974	0.978063	0.994068	FALSE
Tmsb10	522.674	-0.00498703	0.180027	-0.0277015	0.9779	0.994068	FALSE
Aldh6a1	33.4782	-0.00565949	0.212154	-0.0266763	0.978718	0.994098	FALSE
Brpf3	23.8996	0.00659311	0.253513	0.026007	0.979252	0.994098	FALSE
Cldnd1	99.3223	-0.00331279	0.128549	-0.0257706	0.97944	0.994098	FALSE
Clec2l	86.7812	-0.00368741	0.144333	-0.025548	0.979618	0.994098	FALSE
Cpsf7	36.1605	0.00545101	0.200113	0.0272396	0.978269	0.994098	FALSE
Gucy1a1	31.8221	-0.00512369	0.212497	-0.0241118	0.980763	0.994098	FALSE
Lrfn4	37.22	0.00524663	0.197511	0.0265637	0.978808	0.994098	FALSE
Lzts3	221.204	-0.00251589	0.103856	-0.0242248	0.980673	0.994098	FALSE
Men1	33.5731	-0.00522677	0.206211	-0.0253467	0.979778	0.994098	FALSE
mt-Nd2	1164.56	-0.0056033	0.232555	-0.0240945	0.980777	0.994098	FALSE
Nrn1	240.029	-0.00323974	0.121189	-0.0267329	0.978673	0.994098	FALSE
Polr3gl	34.1866	-0.00504736	0.203348	-0.0248213	0.980198	0.994098	FALSE
Prmt5	45.3099	-0.00469073	0.177363	-0.0264471	0.978901	0.994098	FALSE
Rnf181	107.759	0.00284908	0.119107	0.0239203	0.980916	0.994098	FALSE
Trmt1	93.8623	-0.00353188	0.135273	-0.0261092	0.97917	0.994098	FALSE
Tsg101	59.3191	0.00385906	0.157221	0.0245454	0.980418	0.994098	FALSE
Vat1l	27.3191	0.00858215	0.346882	0.0247408	0.980262	0.994098	FALSE
Zfp787	48.7384	-0.00437009	0.175027	-0.0249681	0.98008	0.994098	FALSE
Kctd3	46.8231	-0.0041438	0.175106	-0.0236645	0.98112	0.994145	FALSE
Fth1	5573.9	-0.00463529	0.204117	-0.022709	0.981882	0.994214	FALSE
Kri1	33.8182	-0.00485114	0.207699	-0.0233566	0.981366	0.994214	FALSE
Rsrc1	25.1401	-0.00549089	0.239103	-0.0229645	0.981679	0.994214	FALSE
Septin3	288.248	0.00203168	0.089912	0.0225963	0.981972	0.994214	FALSE
Ufc1	169.107	0.00233653	0.102351	0.0228286	0.981787	0.994214	FALSE
Rps4x	609.039	0.00362726	0.162589	0.0223094	0.982201	0.994286	FALSE
Cntn2	46.277	0.00405347	0.198788	0.0203909	0.983732	0.995677	FALSE
Grm2	27.7077	0.00564189	0.28197	0.0200088	0.984036	0.995826	FALSE
Acaa1a	110.126	-0.00225904	0.115249	-0.0196014	0.984361	0.995854	FALSE
Egln1	63.3742	0.00350614	0.184641	0.018989	0.98485	0.995854	FALSE
Trappc10	56.997	0.00311914	0.159786	0.0195207	0.984426	0.995854	FALSE
U2af1	134.608	-0.0020418	0.107515	-0.0189908	0.984848	0.995854	FALSE
Zer1	97.3804	0.00238894	0.123486	0.0193459	0.984565	0.995854	FALSE
Abhd2	34.6609	-0.00354147	0.206463	-0.017153	0.986315	0.996332	FALSE
Cfap36	101.505	0.00209921	0.122163	0.0171836	0.98629	0.996332	FALSE
Eid2	47.4247	-0.00293587	0.174558	-0.0168189	0.986581	0.996332	FALSE
Fuz	27.5934	0.00402303	0.230928	0.0174211	0.986101	0.996332	FALSE
Gtf2h4	22.5123	-0.00424841	0.251581	-0.0168868	0.986527	0.996332	FALSE
Kat2a	37.6846	0.00326532	0.193358	0.0168874	0.986526	0.996332	FALSE
Srp19	108.668	-0.00214404	0.125536	-0.0170791	0.986374	0.996332	FALSE
Yeats4	27.8251	0.00393381	0.224534	0.0175199	0.986022	0.996332	FALSE
Actg1	1072.73	0.00119087	0.0717305	0.016602	0.986754	0.996348	FALSE
Dctn3	311.375	0.00130732	0.0890794	0.0146759	0.988291	0.996424	FALSE
Dkc1	21.9073	0.00344337	0.254107	0.0135509	0.989188	0.996424	FALSE
Dnajc9	37.0531	-0.00284713	0.204178	-0.0139444	0.988874	0.996424	FALSE
Ech1	85.9283	-0.00220064	0.16007	-0.013748	0.989031	0.996424	FALSE
Fkbp1a	451.717	0.00111619	0.0727174	0.0153497	0.987753	0.996424	FALSE
Kdm5c	21.9145	0.00386892	0.253316	0.0152731	0.987814	0.996424	FALSE
Lonrf2	41.4174	0.00270212	0.184917	0.0146126	0.988341	0.996424	FALSE
Lrrc20	26.4257	0.00353331	0.229644	0.015386	0.987724	0.996424	FALSE
Luc7l2	48.3349	-0.00250845	0.172976	-0.0145017	0.98843	0.996424	FALSE
mt-Nd3	1134.2	0.00467038	0.290126	0.0160977	0.987156	0.996424	FALSE
Neurod2	41.898	-0.00271393	0.187617	-0.0144653	0.988459	0.996424	FALSE
Sec14l2	37.0893	0.00283945	0.203733	0.0139371	0.98888	0.996424	FALSE
Stt3b	26.0122	-0.00325074	0.233347	-0.013931	0.988885	0.996424	FALSE
Wdr45b	58.358	-0.00217465	0.158283	-0.013739	0.989038	0.996424	FALSE
Zbtb45	36.2063	-0.00295493	0.199929	-0.0147799	0.988208	0.996424	FALSE
Armc1	26.7589	-0.00300173	0.228919	-0.0131126	0.989538	0.996459	FALSE
Lrsam1	22.4901	-0.00336019	0.254514	-0.0132024	0.989466	0.996459	FALSE
Nlgn3	33.0675	0.00265757	0.211965	0.0125377	0.989997	0.996671	FALSE
Spred2	33.467	0.00275326	0.221075	0.012454	0.990063	0.996671	FALSE
Taok3	25.8184	-0.00283534	0.234326	-0.0121	0.990346	0.996797	FALSE
Apc	64.4013	-0.00218369	0.184416	-0.0118411	0.990552	0.996847	FALSE
Slbp	28.3846	0.00236784	0.224412	0.0105513	0.991581	0.997724	FALSE
