## Supplementary Tables for "Evidence that minocycline treatment confounds the interpretation of neurofilament as a biomarker" (part 2 of 3)

### Sheet: s17 (continued)
gene	base_mean	l2fc	lfc_se	stat	pvalue	padj	mg_enriched
Plcxd1	21.2481	-0.00265347	0.259722	-0.0102166	0.991848	0.997834	FALSE
Asphd2	137.552	-0.00133352	0.136115	-0.00979703	0.992183	0.998012	FALSE
Clasp2	74.8033	0.00130266	0.139423	0.00934323	0.992545	0.998127	FALSE
Pip4p1	81.4616	0.00121717	0.135073	0.00901122	0.99281	0.998127	FALSE
Stk32c	229.529	0.00105356	0.118855	0.0088642	0.992927	0.998127	FALSE
Vim	54.675	0.00244352	0.274082	0.00891527	0.992887	0.998127	FALSE
Atn1	72.7071	0.00111995	0.143936	0.00778088	0.993792	0.998289	FALSE
Bzw2	30.4391	0.00184339	0.218375	0.00844139	0.993265	0.998289	FALSE
Cep19	71.8023	-0.00113944	0.146832	-0.00776018	0.993808	0.998289	FALSE
Clcn7	26.4267	-0.00164952	0.231365	-0.00712953	0.994312	0.998289	FALSE
Fam171a1	29.5972	0.00148887	0.220477	0.00675297	0.994612	0.998289	FALSE
Itm2b	527.926	0.000593712	0.0881975	0.00673162	0.994629	0.998289	FALSE
Pacs1	37.4003	0.0013722	0.194502	0.00705498	0.994371	0.998289	FALSE
Pttg1	101.656	-0.000934929	0.131803	-0.00709338	0.99434	0.998289	FALSE
Rbm15b	21.3162	-0.00186279	0.258075	-0.00721804	0.994241	0.998289	FALSE
Slc35a4	68.9454	-0.000953232	0.146901	-0.00648892	0.994823	0.998289	FALSE
Trmt2a	22.6497	-0.00164676	0.248818	-0.00661835	0.994719	0.998289	FALSE
Cops8	98.3109	0.00071125	0.123112	0.00577727	0.99539	0.998385	FALSE
Dynlt2b	23.6649	0.00144094	0.246578	0.00584374	0.995337	0.998385	FALSE
Fzr1	63.1627	-0.00094914	0.160895	-0.00589914	0.995293	0.998385	FALSE
Diaph1	29.6564	-0.00127382	0.229563	-0.0055489	0.995573	0.998409	FALSE
Tbc1d14	51.4545	-0.000878741	0.166059	-0.00529174	0.995778	0.998457	FALSE
Alad	55.1644	-0.000583898	0.16278	-0.00358704	0.997138	0.998872	FALSE
Mxra7	21.5347	0.000997805	0.260821	0.00382564	0.996948	0.998872	FALSE
Socs5	64.4392	-0.000595825	0.150086	-0.00396988	0.996833	0.998872	FALSE
Zdhhc3	51.9046	-0.00061199	0.166261	-0.00368089	0.997063	0.998872	FALSE
Zfp532	26.901	-0.00101364	0.230368	-0.00440009	0.996489	0.998872	FALSE
Zfp91	43.5885	-0.000742687	0.187253	-0.00396622	0.996835	0.998872	FALSE
Adgrl2	21.4711	-0.000516761	0.259593	-0.00199065	0.998412	0.999808	FALSE
E2f1	29.4999	-0.0003161	0.22152	-0.00142696	0.998861	0.999808	FALSE
Ndfip2	74.2004	-0.000235848	0.159847	-0.00147546	0.998823	0.999808	FALSE
Prrc2b	157.116	-0.000178552	0.112725	-0.00158396	0.998736	0.999808	FALSE
Sec62	68.3398	0.000263635	0.149584	0.00176246	0.998594	0.999808	FALSE
Abcb8	53.8722	7.03078e-05	0.164035	0.000428614	0.999658	0.999839	FALSE
Abhd6	31.6391	-0.000212995	0.212734	-0.00100123	0.999201	0.999839	FALSE
Chadl	28.8339	4.68801e-05	0.232442	0.000201685	0.999839	0.999839	FALSE
Grb14	24.2783	0.000123848	0.275954	0.000448798	0.999642	0.999839	FALSE
Ptp4a3	106.927	-4.73291e-05	0.120017	-0.000394352	0.999685	0.999839	FALSE
Rab1a	159.397	9.46116e-05	0.109218	0.000866262	0.999309	0.999839	FALSE
0610030E20Rik	7.61922	-0.363375	0.456766	-0.79554	0.4263	1	FALSE
0610040J01Rik	4.77342	-0.332486	0.612889	-0.542489	0.587481	1	TRUE
1110017D15Rik	3.58151	-0.549776	0.803246	-0.684442	0.493696	1	FALSE
1110032F04Rik	14.6021	-0.101616	0.346503	-0.293262	0.769322	1	FALSE
1110059E24Rik	20.3352	0.00353252	0.262056	0.01348	0.989245	1	FALSE
1110059G10Rik	14.7374	-0.151673	0.320862	-0.472703	0.636425	1	FALSE
1190005I06Rik	16.4194	0.0687148	0.299077	0.229756	0.818281	1	FALSE
1190007I07Rik	17.9138	-0.584144	0.30318	-1.92673	0.0540137	1	FALSE
1500009L16Rik	17.7409	-0.0255313	0.291853	-0.0874801	0.93029	1	FALSE
1600012H06Rik	7.99186	-0.194377	0.439191	-0.44258	0.658069	1	FALSE
1700001O22Rik	8.62974	0.287313	0.404343	0.710568	0.477352	1	FALSE
1700007K13Rik	3.60528	0.112915	0.665493	0.169672	0.865268	1	FALSE
1700008O03Rik	2.10463	-0.237078	0.938811	-0.25253	0.800631	1	FALSE
1700013F07Rik	1.70124	-0.325717	1.09271	-0.298083	0.76564	1	FALSE
1700016K19Rik	6.07387	-0.099899	0.50502	-0.197812	0.843192	1	FALSE
1700017B05Rik	8.57523	0.313648	0.407727	0.76926	0.441739	1	TRUE
1700019D03Rik	4.68936	0.0807152	0.6871	0.117472	0.906486	1	FALSE
1700025G04Rik	15.016	-0.292144	0.318243	-0.917991	0.358624	1	FALSE
1700028J19Rik	1.53616	0.143824	1.09189	0.13172	0.895206	1	FALSE
1700028P14Rik	1.74271	-0.506489	1.0874	-0.465779	0.641373	1	FALSE
1700029I15Rik	1.80414	-0.503519	1.06759	-0.471643	0.637182	1	FALSE
1700030J22Rik	7.69285	0.0742346	0.434208	0.170966	0.864251	1	FALSE
1700030K09Rik	4.17741	-0.0947884	0.617619	-0.153474	0.878025	1	FALSE
1700037C18Rik	8.64711	0.297399	0.417664	0.712054	0.476431	1	FALSE
1700066M21Rik	10.5276	0.0984477	0.367453	0.267919	0.788761	1	FALSE
1700088E04Rik	11.323	0.00976922	0.377265	0.0258949	0.979341	1	FALSE
1810010H24Rik	1.91996	-0.309015	1.0049	-0.30751	0.758455	1	FALSE
1810014B01Rik	2.63843	-0.832408	0.900619	-0.924262	0.35535	1	FALSE
1810030O07Rik	9.39346	-0.438194	0.410732	-1.06686	0.286035	1	FALSE
1810055G02Rik	19.7965	0.337835	0.262064	1.28913	0.197353	1	FALSE
2010315B03Rik	12.3875	0.0369089	0.339453	0.108731	0.913416	1	FALSE
2210016F16Rik	3.54746	-0.119068	0.679632	-0.175195	0.860927	1	FALSE
2210408I21Rik	3.52128	0.23113	0.66412	0.348025	0.727822	1	FALSE
2210418O10Rik	6.90566	-0.0997916	0.467507	-0.213455	0.830972	1	FALSE
2300009A05Rik	11.5761	0.0963515	0.353374	0.272662	0.785113	1	FALSE
2310030G06Rik	1.07912	-0.0630843	1.49142	-0.0422983	0.966261	1	FALSE
2310039H08Rik	9.04501	-0.324146	0.426686	-0.759682	0.447444	1	FALSE
2310057M21Rik	11.9399	0.230841	0.35803	0.644754	0.519087	1	FALSE
2410004P03Rik	2.82496	0.180753	0.901477	0.200507	0.841084	1	FALSE
2510009E07Rik	15.5703	-0.127742	0.306061	-0.417375	0.676404	1	FALSE
2610002M06Rik	8.33181	-0.0253034	0.417419	-0.0606187	0.951663	1	FALSE
2610008E11Rik	5.25517	-0.0843843	0.54688	-0.154301	0.877372	1	FALSE
2610021A01Rik	7.48677	0.346045	0.432356	0.800371	0.423496	1	FALSE
2700049A03Rik	1.17319	-0.254118	1.31133	-0.193786	0.846343	1	FALSE
2700062C07Rik	18.0364	0.182179	0.277089	0.657476	0.510875	1	FALSE
2700097O09Rik	5.68967	-0.689317	0.570522	-1.20822	0.226963	1	FALSE
2810004N23Rik	19.711	-0.131662	0.270024	-0.487594	0.625838	1	FALSE
2810021J22Rik	4.17612	0.0205339	0.60999	0.0336627	0.973146	1	FALSE
2810039B14Rik	2.19334	-1.44997	1.09708	-1.32166	0.18628	1	FALSE
2810459M11Rik	11.9968	-0.850298	0.383626	-2.21648	0.0266588	1	FALSE
3000002C10Rik	1.27195	-0.454061	1.27993	-0.354754	0.722774	1	FALSE
3110009E18Rik	3.92448	0.142025	0.630228	0.225354	0.821704	1	FALSE
3110053B16Rik	14.685	0.317572	0.305833	1.03838	0.299092	1	FALSE
3110082I17Rik	17.4683	0.264315	0.286924	0.921203	0.356945	1	FALSE
3110082J24Rik	2.29033	-0.0416383	0.875269	-0.047572	0.962057	1	FALSE
3300002I08Rik	6.07751	0.334913	0.483262	0.693026	0.488294	1	FALSE
4632415L05Rik	16.2528	0.381911	0.311021	1.22793	0.219474	1	FALSE
4833420G17Rik	16.0586	0.0905935	0.299688	0.302293	0.762429	1	FALSE
4921524J17Rik	9.81909	0.13506	0.389518	0.346737	0.728789	1	FALSE
4930430F08Rik	13.5827	0.330607	0.329703	1.00274	0.315985	1	FALSE
4930447C04Rik	3.05214	-1.33263	0.933905	-1.42695	0.153596	1	FALSE
4930453N24Rik	6.07658	0.0584212	0.495334	0.117943	0.906113	1	FALSE
4930503L19Rik	2.82094	-0.661223	0.819058	-0.807297	0.419496	1	FALSE
4930522L14Rik	7.69537	0.258136	0.433806	0.595051	0.55181	1	FALSE
4930578G10Rik	2.97639	0.401995	0.737611	0.544996	0.585757	1	FALSE
4930579G24Rik	1.00165	-0.0318069	1.38229	-0.0230102	0.981642	1	FALSE
4931406C07Rik	14.1999	-0.259092	0.333331	-0.77728	0.436994	1	FALSE
4931414P19Rik	2.72335	0.445794	0.759616	0.586868	0.557292	1	FALSE
4931428F04Rik	15.4864	-0.319141	0.317251	-1.00595	0.314437	1	FALSE
4932438A13Rik	11.748	0.217185	0.343189	0.632842	0.526837	1	FALSE
4933407L21Rik	6.31724	-0.231475	0.540665	-0.428131	0.668556	1	FALSE
4933409K07Rik	13.5208	-0.395747	0.341518	-1.15879	0.246543	1	FALSE
4933427D14Rik	2.93292	0.0199044	0.797999	0.0249429	0.980101	1	FALSE
5730480H06Rik	4.88292	0.200812	0.551429	0.364167	0.715733	1	FALSE
5730522E02Rik	5.5308	0.157361	0.520522	0.302313	0.762413	1	FALSE
5830417I10Rik	4.53129	-0.129991	0.590401	-0.220175	0.825735	1	FALSE
6030458C11Rik	20.0659	0.130019	0.262584	0.495154	0.620492	1	FALSE
6330409D20Rik	2.45239	-0.148785	0.839506	-0.17723	0.859328	1	FALSE
6430571L13Rik	5.33955	0.365889	0.5215	0.701609	0.482923	1	FALSE
6720489N17Rik	1.00165	-0.0318069	1.38229	-0.0230102	0.981642	1	FALSE
6820408C15Rik	1.91576	-0.221026	1.02393	-0.215862	0.829096	1	FALSE
6820431F20Rik	15.7214	-0.244176	0.307557	-0.793921	0.427241	1	FALSE
8030462N17Rik	13.8571	0.215726	0.314915	0.685029	0.493325	1	FALSE
9030025P20Rik	2.61368	-0.112793	0.81867	-0.137776	0.890417	1	FALSE
9130019O22Rik	1.80297	-0.0893055	1.0168	-0.0878296	0.930012	1	FALSE
9130023H24Rik	1.08849	-0.15329	1.34705	-0.113796	0.909399	1	FALSE
9330159F19Rik	19.7417	0.076074	0.266762	0.285176	0.77551	1	FALSE
9430015G10Rik	13.2182	-0.0440202	0.329717	-0.133509	0.893791	1	FALSE
9430038I01Rik	3.19935	-0.639105	0.774667	-0.825006	0.409368	1	FALSE
9530077C05Rik	2.79478	0.181823	0.758867	0.239598	0.810642	1	FALSE
9930012K11Rik	0.998494	-0.715585	1.54345	-0.463627	0.642915	1	FALSE
9930021J03Rik	7.08947	-0.151097	0.460779	-0.327917	0.742974	1	FALSE
9930104L06Rik	15.7353	0.146378	0.298063	0.491096	0.623359	1	FALSE
A130006I12Rik	1.89483	-0.642197	1.09297	-0.587569	0.556822	1	FALSE
A130010J15Rik	3.18731	0.269769	0.694327	0.388534	0.697621	1	FALSE
A330070K13Rik	0.974626	0.351816	1.5489	0.227138	0.820316	1	FALSE
A430033K04Rik	6.52375	0.246059	0.467149	0.526726	0.598384	1	FALSE
A4galt	2.75488	-0.425819	0.819504	-0.519606	0.603338	1	FALSE
A630089N07Rik	4.63975	-0.0188085	0.578208	-0.0325289	0.97405	1	FALSE
A830005F24Rik	1.624	-0.0177373	1.1017	-0.0160999	0.987155	1	FALSE
A930004D18Rik	2.44725	-0.472563	0.881189	-0.536279	0.591766	1	FALSE
A930017M01Rik	12.6689	-0.0215721	0.340164	-0.0634169	0.949435	1	FALSE
AA986860	2.0033	-0.0320444	0.924899	-0.0346464	0.972362	1	FALSE
Aaas	13.1929	0.110657	0.327096	0.3383	0.735137	1	FALSE
Aard	1.76047	-0.668084	1.08928	-0.613325	0.539662	1	FALSE
Aasdh	4.34997	-0.152599	0.610025	-0.250151	0.80247	1	FALSE
Aasdhppt	11.3279	0.0322292	0.352891	0.0913289	0.927231	1	FALSE
Aass	2.30346	0.0137563	0.878716	0.0156549	0.98751	1	FALSE
Aatf	12.9408	0.265493	0.323486	0.820724	0.411803	1	FALSE
Abca1	6.25051	0.530521	0.511499	1.03719	0.299648	1	TRUE
Abca5	7.67962	0.55253	0.419656	1.31663	0.187964	1	FALSE
Abca7	6.05	-0.109326	0.505268	-0.216372	0.828697	1	FALSE
Abca8a	2.17996	-0.57256	0.949955	-0.602724	0.546693	1	FALSE
Abca8b	1.89687	-0.284762	0.992471	-0.286922	0.774172	1	FALSE
Abca9	1.85048	-0.382064	1.02121	-0.374129	0.708308	1	TRUE
Abcb10	15.5766	-0.240411	0.307932	-0.780728	0.434962	1	FALSE
Abcb1a	14.7165	-0.07431	0.313134	-0.237311	0.812416	1	FALSE
Abcb1b	4.68758	-0.0374584	0.599961	-0.0624348	0.950217	1	TRUE
Abcb4	1.09948	-0.240414	1.34458	-0.178802	0.858093	1	TRUE
Abcb6	11.2174	-0.0353513	0.358515	-0.0986048	0.921452	1	FALSE
Abcb7	8.72741	0.00461834	0.407273	0.0113397	0.990952	1	FALSE
Abcc1	4.70936	-0.00311427	0.571654	-0.00544783	0.995653	1	FALSE
Abcc10	3.87093	0.101158	0.643318	0.157245	0.875052	1	FALSE
Abcc3	1.19463	-0.69471	1.37796	-0.504158	0.614151	1	TRUE
Abcc4	4.57054	1.04789	0.564897	1.85502	0.0635932	1	FALSE
Abcc8	14.353	0.113762	0.328367	0.346449	0.729005	1	FALSE
Abcc9	2.3865	0.41531	0.824491	0.503717	0.61446	1	FALSE
Abcd1	5.29938	-0.60864	0.573345	-1.06156	0.288435	1	FALSE
Abcd2	11.613	0.0949202	0.350052	0.27116	0.786268	1	FALSE
Abcd4	9.14429	-0.482054	0.419425	-1.14932	0.250424	1	FALSE
Abce1	20.4712	0.0411547	0.261263	0.157522	0.874834	1	FALSE
Abcg2	14.8006	0.343009	0.30238	1.13437	0.256641	1	FALSE
Abhd1	2.92975	-0.0141824	0.74827	-0.0189536	0.984878	1	FALSE
Abhd10	12.0698	-0.0247119	0.344171	-0.0718013	0.94276	1	FALSE
Abhd11os	8.11275	-0.56255	0.709504	-0.792877	0.427849	1	FALSE
Abhd13	7.68922	0.258758	0.426763	0.606327	0.544297	1	FALSE
Abhd14b	16.3759	-0.487123	0.316814	-1.53757	0.124154	1	FALSE
Abhd17b	17.1477	0.0636943	0.286509	0.222311	0.824072	1	FALSE
Abhd17c	19.5795	-0.203955	0.27843	-0.732517	0.463853	1	FALSE
Abhd18	10.8582	0.0585511	0.365834	0.160048	0.872843	1	FALSE
Abhd5	20.4803	-0.259309	0.272576	-0.95133	0.341437	1	FALSE
Abi3	5.89381	-0.845249	0.566086	-1.49314	0.135399	1	TRUE
Abitram	7.26393	-0.103295	0.452806	-0.228121	0.819552	1	FALSE
Abl2	16.0257	0.358279	0.289481	1.23766	0.215843	1	FALSE
Ablim3	8.47311	-0.319973	0.427477	-0.748514	0.45415	1	FALSE
Abraxas1	2.42768	-0.0423252	0.854215	-0.0495487	0.960482	1	FALSE
Abraxas2	13.822	0.210927	0.315522	0.668503	0.503813	1	FALSE
Abt1	3.71023	0.156821	0.641889	0.244312	0.806989	1	FALSE
Abtb2	6.59482	-0.452541	0.501575	-0.902241	0.366929	1	FALSE
Acacb	2.39518	0.172607	0.849568	0.20317	0.839002	1	FALSE
Acad10	1.2769	-0.521979	1.27849	-0.408277	0.68307	1	FALSE
Acad11	13.2788	-0.175544	0.331776	-0.529103	0.596734	1	FALSE
Acad12	2.46579	-0.810454	0.911337	-0.889302	0.373841	1	FALSE
Acads	16.7108	-0.343557	0.311335	-1.1035	0.269812	1	TRUE
Acat3	5.33445	-0.579487	0.584414	-0.991569	0.321408	1	FALSE
Acbd3	13.3266	-0.0114311	0.327499	-0.0349042	0.972156	1	FALSE
Accs	4.11563	0.214108	0.614324	0.348526	0.727446	1	TRUE
Ace	7.69503	1.15284	0.600403	1.92012	0.0548434	1	FALSE
Acer2	5.85775	1.13369	0.504354	2.24781	0.0245886	1	FALSE
Acer3	7.06994	0.406281	0.448074	0.906728	0.36455	1	FALSE
Ackr2	4.25704	1.12898	0.580603	1.94449	0.0518365	1	FALSE
Ackr3	4.91664	0.0358235	0.560064	0.0639632	0.948999	1	FALSE
Aco1	13.8051	-0.0406537	0.320291	-0.126927	0.898998	1	FALSE
Acot1	11.8854	-0.0466629	0.365545	-0.127653	0.898423	1	FALSE
Acot2	6.58639	-0.107697	0.482291	-0.223304	0.823299	1	FALSE
Acot3	1.91134	0.416605	0.941214	0.442625	0.658037	1	FALSE
Acot5	2.28794	0.0214057	0.890075	0.0240494	0.980813	1	FALSE
Acot6	2.18799	-0.203704	0.900583	-0.226191	0.821053	1	FALSE
Acot9	15.9128	0.205515	0.293905	0.699256	0.484392	1	FALSE
Acp6	7.6005	-0.420585	0.466265	-0.90203	0.367041	1	FALSE
Acrbp	2.40299	-0.168348	0.904358	-0.186152	0.852326	1	FALSE
Acsf2	13.5175	-0.517895	0.351948	-1.47151	0.141154	1	FALSE
Acsf3	18.1236	-0.0287546	0.280672	-0.102449	0.9184	1	FALSE
Acsl4	18.7075	0.0239097	0.276378	0.0865111	0.93106	1	FALSE
Acss1	19.444	-0.761509	0.314747	-2.41943	0.0155449	1	TRUE
Acta1	14.3848	0.135895	0.311509	0.436248	0.662657	1	FALSE
Actl6a	9.73952	0.027994	0.384369	0.0728309	0.941941	1	FALSE
Actn2	5.17866	0.333192	0.768438	0.433596	0.664582	1	FALSE
Actr5	5.80791	0.0666273	0.504955	0.131947	0.895026	1	FALSE
Actr6	14.5726	-0.0150217	0.312884	-0.0480104	0.961708	1	FALSE
Acvr1	16.1998	-0.219504	0.303713	-0.722734	0.469844	1	FALSE
Acvr1c	3.34521	0.154251	0.689352	0.223762	0.822943	1	FALSE
Acvr2a	11.1351	0.114421	0.381926	0.29959	0.76449	1	FALSE
Acvr2b	2.43758	-0.0996998	0.857295	-0.116296	0.907418	1	FALSE
Acy1	19.6414	0.165674	0.273391	0.605996	0.544517	1	FALSE
Acy3	4.20141	0.178225	0.611106	0.291644	0.770559	1	FALSE
Adal	9.45425	-0.0509899	0.392992	-0.129748	0.896766	1	FALSE
Adam17	4.56887	-0.652678	0.62465	-1.04487	0.296083	1	TRUE
Adam19	4.41773	-0.173699	0.607928	-0.285723	0.77509	1	FALSE
Adam33	3.47365	-0.828997	0.791221	-1.04774	0.294757	1	FALSE
Adamts1	5.57547	1.19237	0.539776	2.209	0.0271745	1	FALSE
Adamts10	5.27495	-1.01857	0.622418	-1.63647	0.101741	1	FALSE
Adamts13	8.53344	-0.0119027	0.420775	-0.0282875	0.977433	1	FALSE
Adamts15	1.44507	-0.14892	1.15951	-0.128433	0.897806	1	FALSE
Adamts17	2.10202	0.405315	0.934005	0.433953	0.664322	1	FALSE
Adamts2	4.08008	0.10142	0.619933	0.163598	0.870048	1	FALSE
Adamts20	1.44514	-0.614237	1.21369	-0.506089	0.612794	1	FALSE
Adamts3	3.07683	-0.03616	0.735783	-0.0491449	0.960804	1	FALSE
Adamts4	13.5181	-0.420976	0.361323	-1.1651	0.243979	1	FALSE
Adamts8	1.79841	-0.143158	1.01795	-0.140633	0.88816	1	FALSE
Adamtsl1	1.89656	0.0950412	0.96333	0.0986591	0.921409	1	FALSE
Adamtsl4	5.25588	-0.543509	0.592617	-0.917135	0.359072	1	FALSE
Adamtsl5	11.6038	-0.25732	0.361941	-0.710944	0.477119	1	FALSE
Adap2	4.67158	-0.0411333	0.579733	-0.0709522	0.943436	1	TRUE
Adarb2	4.18977	-0.120294	0.615122	-0.195561	0.844954	1	FALSE
Adat1	2.16804	-0.507924	0.939365	-0.54071	0.588708	1	FALSE
Adat2	8.88322	0.0823773	0.402061	0.204888	0.83766	1	FALSE
Adat3	1.60568	0.0976372	1.19964	0.0813891	0.935132	1	FALSE
Adck5	15.8221	-0.387883	0.317531	-1.22156	0.221873	1	FALSE
Adcy4	1.83271	-1.90792	1.31646	-1.44928	0.147259	1	FALSE
Adcy7	1.54143	0.547258	1.06252	0.515057	0.606513	1	TRUE
Adcy8	4.06651	-0.432148	0.654673	-0.660096	0.509192	1	FALSE
Adcyap1	8.83915	0.062338	0.446451	0.13963	0.888952	1	FALSE
Adgra2	6.22679	-0.616414	0.528142	-1.16714	0.243155	1	FALSE
Adgra3	6.98528	-0.00117038	0.460896	-0.00253937	0.997974	1	FALSE
Adgrd1	1.07831	0.48889	1.35559	0.360649	0.718362	1	FALSE
Adgre1	5.069	-0.0139283	0.608337	-0.0228956	0.981734	1	TRUE
Adgre5	8.68244	-0.969168	0.46667	-2.07677	0.0378224	1	FALSE
Adgrf5	19.2809	-0.0825584	0.284173	-0.290522	0.771417	1	FALSE
Adgrl4	20.6553	0.453898	0.27498	1.65066	0.0988075	1	FALSE
Adhfe1	14.2102	-0.364338	0.354684	-1.02722	0.304318	1	TRUE
Adm	3.16983	0.721429	0.694565	1.03868	0.298954	1	FALSE
Adnp	17.2522	-0.00419451	0.310017	-0.0135299	0.989205	1	FALSE
Adnp2	9.67757	0.12132	0.380815	0.31858	0.750045	1	FALSE
Ado	15.577	0.0569747	0.30319	0.187917	0.850942	1	FALSE
Adora2a	31.0372	-0.462781	1.21986	-0.379371		1	FALSE
Adora2b	3.51859	-0.331395	0.734315	-0.451298	0.651775	1	FALSE
Adpgk	8.42509	-0.223104	0.424824	-0.525168	0.599466	1	FALSE
Adprm	15.1841	-0.281004	0.317042	-0.886332	0.375439	1	FALSE
Adra1a	5.26302	-0.0227359	0.540127	-0.0420935	0.966424	1	FALSE
Adra2a	9.03421	0.0427768	0.411207	0.104027	0.917148	1	FALSE
Aebp1	8.94493	-0.913559	0.528216	-1.72952	0.0837166	1	FALSE
Afap1	5.99382	-0.380613	0.521449	-0.729914	0.465443	1	FALSE
Afap1l2	5.575	-0.706365	0.563468	-1.2536	0.209986	1	FALSE
Aff1	5.68425	0.95266	0.524087	1.81775	0.0691022	1	FALSE
Aff2	2.44841	0.62876	0.795009	0.790884	0.429012	1	FALSE
Aff3	11.3549	0.184939	0.348693	0.530378	0.59585	1	FALSE
Afg1l	12.6278	-0.131309	0.339218	-0.387094	0.698687	1	FALSE
Afg3l1	19.3196	-0.286841	0.278808	-1.02881	0.303567	1	FALSE
Afmid	3.05611	0.203129	0.749221	0.271121	0.786298	1	FALSE
Aga	9.38044	-0.110769	0.398556	-0.277925	0.78107	1	FALSE
Agbl3	8.03033	-0.232182	0.437393	-0.530832	0.595535	1	FALSE
Agbl4	5.74366	0.445515	0.509275	0.874803	0.381681	1	FALSE
Agbl5	3.82531	-0.504277	0.680341	-0.741212	0.458565	1	FALSE
Agl	9.45501	-0.184449	0.402901	-0.457801	0.647095	1	FALSE
Agmat	3.75646	-0.140681	0.67614	-0.208065	0.835178	1	FALSE
Agmo	4.24047	-0.00332785	0.619895	-0.00536841	0.995717	1	TRUE
Ago1	19.2564	-0.0244522	0.269796	-0.0906323	0.927785	1	FALSE
Ago2	10.8241	-0.129552	0.36914	-0.350958	0.72562	1	FALSE
Ago3	3.36115	0.0638678	0.700458	0.09118	0.92735	1	FALSE
Ago4	1.54282	-0.77505	1.18745	-0.6527	0.51395	1	FALSE
Agpat2	1.48239	-0.200092	1.14741	-0.174386	0.861562	1	FALSE
Agps	9.71171	0.0878675	0.395298	0.222282	0.824095	1	FALSE
Agt	12.1095	-0.14152	0.570739	-0.247959	0.804166	1	FALSE
Agtrap	6.06876	-0.189352	0.514014	-0.368379	0.712591	1	FALSE
Ahctf1	7.90081	-0.077393	0.436539	-0.177288	0.859282	1	FALSE
Ahnak	6.7804	0.566422	0.467743	1.21097	0.225907	1	FALSE
Ahr	1.61286	0.0831769	1.0594	0.0785133	0.93742	1	FALSE
AI467606	2.39891	-1.62093	1.0587	-1.53105	0.125757	1	FALSE
AI597479	17.2545	-0.0963112	0.287523	-0.334969	0.737648	1	FALSE
AI987944	4.47089	-0.0710544	0.594514	-0.119517	0.904866	1	FALSE
Aif1l	9.27124	-0.776967	0.454437	-1.70973	0.0873151	1	FALSE
Aifm2	8.73012	-0.0440455	0.409898	-0.107455	0.914428	1	FALSE
Ak8	2.26847	0.0921538	0.86425	0.106629	0.915084	1	FALSE
Akain1	3.343	-0.00932272	0.696333	-0.0133883	0.989318	1	FALSE
Akap10	10.863	-0.00175623	0.363505	-0.00483139	0.996145	1	FALSE
Akap12	19.1087	0.734403	0.318434	2.30629	0.0210943	1	FALSE
Akap13	7.11251	0.0449552	0.456718	0.0984309	0.92159	1	TRUE
Akap17b	2.80199	0.088365	0.761329	0.116067	0.9076	1	FALSE
Akap9	6.96593	0.266329	0.4681	0.568958	0.569385	1	FALSE
Akip1	5.60528	-0.411108	0.551128	-0.745938	0.455705	1	FALSE
Akna	1.92802	-0.313884	0.991152	-0.316686	0.751482	1	TRUE
Akr1b8	1.00078	-0.0308983	1.44752	-0.0213456	0.98297	1	FALSE
Akr1c18	2.49716	1.01692	0.844432	1.20426	0.228487	1	FALSE
Alas2	16.7734	-1.16499	0.382066	-3.04919	0.00229461	1	FALSE
Aldh16a1	8.1597	0.0469677	0.422458	0.111177	0.911476	1	TRUE
Aldh18a1	10.9437	-0.183279	0.370072	-0.495253	0.620421	1	FALSE
Aldh1a2	3.92547	-1.44302	0.804156	-1.79445	0.0727416	1	FALSE
Aldh1b1	7.3003	-0.0335051	0.458762	-0.0730337	0.941779	1	FALSE
Aldh3a1	1.00362	-0.0338603	1.53425	-0.0220696	0.982392	1	FALSE
Aldh3b1	6.95504	-0.411046	0.488474	-0.84149	0.400074	1	FALSE
Aldh3b2	1.45614	-0.702838	1.21811	-0.576992	0.563945	1	FALSE
Aldh4a1	17.4334	-0.471038	0.306741	-1.53562	0.124631	1	FALSE
Aldh9a1	18.6705	-0.22918	0.285108	-0.803836	0.421492	1	FALSE
Alg10b	8.78986	0.196416	0.398451	0.492949	0.622048	1	FALSE
Alg11	6.51179	0.129901	0.475519	0.273177	0.784717	1	FALSE
Alg12	7.54382	-0.165764	0.446479	-0.37127	0.710436	1	FALSE
Alg13	4.24011	0.12409	0.621543	0.199648	0.841756	1	FALSE
Alg14	10.9638	-0.153764	0.372131	-0.413199	0.679461	1	FALSE
Alg3	11.1418	-0.0251581	0.358749	-0.0701271	0.944092	1	FALSE
Alg6	7.95067	0.640945	0.420423	1.52452	0.127378	1	FALSE
Alg8	3.79496	-0.419179	0.679611	-0.616793	0.537371	1	FALSE
Alg9	13.6168	-0.180561	0.332353	-0.543281	0.586936	1	FALSE
Alk	1.81758	-0.232781	1.02172	-0.227832	0.819777	1	FALSE
Alkbh1	7.28496	-0.101583	0.456512	-0.22252	0.823909	1	FALSE
Alkbh2	7.51688	-0.135953	0.453478	-0.299799	0.76433	1	FALSE
Alkbh3	18.155	0.19376	0.278029	0.696908	0.48586	1	FALSE
Alkbh4	12.0828	0.0396815	0.341905	0.11606	0.907605	1	FALSE
Alkbh8	7.87745	-0.0059709	0.430265	-0.0138773	0.988928	1	FALSE
Alms1	1.00165	-0.0318069	1.38229	-0.0230102	0.981642	1	FALSE
Alox12b	4.98794	1.60866	0.533666	3.01436	0.00257525	1	FALSE
Alox5ap	10.829	0.145384	0.366649	0.39652	0.691722	1	TRUE
Alox8	3.60899	0.46779	0.646487	0.723587	0.469319	1	FALSE
Aloxe3	3.0126	0.560124	0.717165	0.781025	0.434788	1	FALSE
Alpk2	11.7006	-0.357931	0.372975	-0.959662	0.337225	1	FALSE
Alpl	7.80351	-0.64001	0.478749	-1.33684	0.181275	1	FALSE
Als2	19.2465	0.134803	0.268933	0.501251	0.616195	1	FALSE
Als2cl	4.66225	-0.492139	0.609579	-0.807343	0.419469	1	FALSE
Alyref2	4.82053	-0.227736	0.581165	-0.391861	0.695161	1	FALSE
Amacr	6.11515	0.00888524	0.498828	0.0178122	0.985789	1	FALSE
Ambra1	20.4273	0.172309	0.260151	0.662343	0.507751	1	FALSE
Amer1	1.00165	-0.0318069	1.38229	-0.0230102	0.981642	1	FALSE
Amer2	13.411	0.161137	0.324622	0.496385	0.619623	1	FALSE
Amer3	15.4822	0.370338	0.294232	1.25866	0.208153	1	FALSE
Amigo2	2.82741	0.0919823	0.763487	0.120477	0.904106	1	FALSE
Ammecr1l	8.35549	0.0426153	0.413619	0.10303	0.917939	1	FALSE
Amn	11.4121	0.278094	0.349992	0.794574	0.426862	1	FALSE
Amot	8.74636	-0.0827805	0.425333	-0.194625	0.845686	1	FALSE
Amotl1	6.31697	-0.157051	0.498149	-0.315268	0.752558	1	FALSE
Amotl2	16.5188	-0.274873	0.304795	-0.901831	0.367147	1	FALSE
Ampd3	11.6825	0.321769	0.344668	0.933562	0.35053	1	FALSE
Amy1	3.52946	-0.97032	0.786837	-1.23319	0.217504	1	FALSE
Amz1	14.124	-0.37768	0.3993	-0.945854	0.344223	1	TRUE
Anapc1	14.5047	-0.118915	0.318055	-0.373883	0.708492	1	FALSE
Anapc10	2.36794	-0.096566	0.863035	-0.111891	0.91091	1	FALSE
Ang	4.52589	-0.279611	0.625182	-0.447248	0.654696	1	TRUE
Angel1	7.67949	-0.294571	0.45399	-0.648848	0.516437	1	FALSE
Angptl2	2.56185	-0.450378	0.890472	-0.505775	0.613015	1	FALSE
Angptl4	3.86386	2.10527	0.717891	2.93258	0.0033616	1	FALSE
Ankfn1	1.3827	-1.58711	1.67195	-0.94926	0.342489	1	FALSE
Ankfy1	11.4478	0.0798105	0.349447	0.228391	0.819342	1	FALSE
Ankhd1	10.914	0.230235	0.359905	0.639712	0.52236	1	FALSE
Ankib1	11.2646	-0.0574841	0.35738	-0.160849	0.872213	1	FALSE
Ankle2	11.4739	0.0533196	0.351773	0.151574	0.879523	1	FALSE
Ankra2	18.5249	-0.10668	0.280427	-0.38042	0.703634	1	FALSE
Ankrd10	16.0192	-0.226939	0.311569	-0.728375	0.466384	1	FALSE
Ankrd12	11.873	0.428946	0.338664	1.26658	0.205304	1	FALSE
Ankrd13a	20.2015	0.584081	0.258012	2.26378	0.0235878	1	FALSE
Ankrd16	14.8001	-0.416747	0.331411	-1.25749	0.208576	1	FALSE
Ankrd17	19.6356	0.216133	0.262364	0.823794	0.410057	1	FALSE
Ankrd26	3.2291	-0.285772	0.741168	-0.38557	0.699816	1	FALSE
Ankrd27	16.2817	-0.195728	0.301597	-0.648971	0.516357	1	FALSE
Ankrd28	13.5566	-0.013198	0.323901	-0.0407469	0.967498	1	FALSE
Ankrd29	17.5324	0.32086	0.284367	1.12833	0.25918	1	FALSE
Ankrd34b	7.38334	0.163758	0.453114	0.361406	0.717796	1	FALSE
Ankrd34c	5.12048	0.312423	0.55058	0.567442	0.570414	1	FALSE
Ankrd35	12.2795	0.220743	0.33635	0.65629	0.511638	1	FALSE
Ankrd37	13.9769	0.531561	0.326017	1.63047	0.103002	1	FALSE
Ankrd39	13.9482	0.357906	0.313218	1.14267	0.253174	1	FALSE
Ankrd42	8.86671	0.182219	0.398277	0.457519	0.647298	1	FALSE
Ankrd44	4.61215	0.679575	0.553091	1.22869	0.21919	1	TRUE
Ankrd49	7.46121	0.0503604	0.443667	0.113509	0.909627	1	FALSE
Ankrd52	15.7048	0.000672305	0.30495	0.00220464	0.998241	1	FALSE
Ankrd54	20.1365	-0.0289517	0.26847	-0.10784	0.914123	1	FALSE
Ankrd55	1.34831	0.0496023	1.18837	0.0417397	0.966706	1	FALSE
Ankrd6	12.2641	-0.457008	0.362646	-1.26021	0.207595	1	FALSE
Ankrd63	9.7411	-0.393926	0.481584	-0.817981	0.413368	1	FALSE
Anks6	6.06813	-0.358718	0.524561	-0.683844	0.494073	1	FALSE
Ankub1	0.994262	-0.0211618	1.53488	-0.0137873	0.989	1	FALSE
Ankzf1	11.4599	-0.31146	0.371107	-0.839274	0.401316	1	FALSE
Anln	15.8956	0.181284	0.343786	0.527317	0.597973	1	FALSE
Ano1	1.0827	-0.353717	1.4191	-0.249255	0.803164	1	FALSE
Ano10	13.4572	-0.18537	0.332032	-0.558291	0.576646	1	FALSE
Ano2	2.04064	0.314663	1.78751	0.176034	0.860267	1	FALSE
Ano3	18.9156	0.38235	0.271695	1.40728	0.159346	1	FALSE
Ano4	7.13559	0.121127	0.456556	0.265306	0.790774	1	FALSE
Ano6	4.11758	-0.110699	0.621747	-0.178045	0.858688	1	FALSE
Anpep	1.66721	-1.27873	1.22306	-1.04552	0.295782	1	FALSE
Antxr1	6.02234	0.000332741	0.507409	0.000655764	0.999477	1	FALSE
Anxa1	1.4762	-0.804941	1.25473	-0.641526	0.521181	1	FALSE
Anxa2	20.0799	-0.776578	0.3361	-2.31056	0.0208573	1	FALSE
Anxa3	14.6866	-0.812173	0.346595	-2.34329	0.0191145	1	TRUE
Anxa4	5.20003	-0.29731	0.568637	-0.522847	0.601081	1	FALSE
Aox1	1.65003	-0.391466	1.10184	-0.355283	0.722378	1	FALSE
Ap1g2	2.42567	-0.631121	0.922833	-0.683895	0.494042	1	FALSE
Ap1s2	16.7931	0.113569	0.296831	0.382604	0.702014	1	FALSE
Ap1s3	1.2562	0.528171	1.24189	0.425297	0.67062	1	FALSE
Ap3b1	19.4989	0.00370948	0.268751	0.0138027	0.988987	1	FALSE
Ap4b1	11.1364	0.156109	0.35513	0.439584	0.660239	1	FALSE
Ap4e1	1.80627	0.227959	0.975577	0.233666	0.815244	1	FALSE
Ap4m1	11.8605	0.0256203	0.34591	0.0740664	0.940958	1	FALSE
Ap5b1	4.80025	-0.201783	0.579431	-0.348243	0.727658	1	FALSE
Ap5m1	4.88658	0.175224	0.550243	0.318449	0.750144	1	FALSE
Apaf1	2.46686	0.132348	0.829548	0.159542	0.873242	1	FALSE
Apbb1ip	5.22944	-0.356268	0.564198	-0.63146	0.52774	1	TRUE
Apbb2	15.7528	0.123009	0.298246	0.412439	0.680017	1	FALSE
Apcdd1	15.5401	-0.409301	0.320493	-1.2771	0.201568	1	FALSE
Apeh	17.7114	0.045352	0.280202	0.161855	0.87142	1	FALSE
Apex2	2.6217	-0.242514	0.843653	-0.287457	0.773763	1	FALSE
Aph1b	11.9114	0.522626	0.338133	1.54562	0.122195	1	FALSE
Aph1c	4.3535	0.160561	0.635933	0.252481	0.800669	1	FALSE
Aplf	5.33614	-0.0208543	0.53782	-0.0387756	0.969069	1	FALSE
Apoa2	2.00564	-0.81973	1.02078	-0.803042	0.421951	1	FALSE
Apobec1	3.09539	-0.803093	0.862011	-0.931651	0.351517	1	TRUE
Apobec3	2.11565	-0.177267	0.921473	-0.192373	0.84745	1	TRUE
Apobr	1.19868	-0.417926	1.30767	-0.319597	0.749274	1	FALSE
Apoc1	3.57112	-0.382917	0.916951	-0.417598	0.676241	1	FALSE
Apoc3	1.02027	0.974009	1.52807	0.63741	0.523858	1	FALSE
Apol8	8.36517	0.34075	0.427098	0.797826	0.424971	1	FALSE
Apold1	5.37469	3.55828	0.695639	5.11513	3.13521e-07	1	FALSE
Apool	4.279	-0.150928	0.611054	-0.246997	0.804911	1	FALSE
Appbp2	19.3645	0.188584	0.264769	0.712259	0.476304	1	FALSE
Appl1	18.2458	0.10099	0.279379	0.36148	0.717741	1	FALSE
Aprt-ps	1.06887	-0.130393	1.62814	-0.0800873	0.936168	1	FALSE
Aqp1	3.44377	0.35092	3.0218	0.116129	0.90755	1	FALSE
Aqp11	10.4958	-0.138337	0.389831	-0.354865	0.722691	1	FALSE
Aqp9	1.7382	-0.629048	1.082	-0.581373	0.560989	1	FALSE
Aqr	9.96716	-0.0238201	0.379576	-0.0627545	0.949962	1	FALSE
Ar	4.611	0.257763	0.566551	0.454969	0.649132	1	FALSE
Arap1	10.5185	-0.818155	0.41476	-1.9726	0.0485413	1	TRUE
Arap2	19.2289	0.0152296	0.276605	0.0550589	0.956092	1	FALSE
Arap3	7.62408	-0.690323	0.478474	-1.44276	0.149088	1	TRUE
Arfgap3	17.3874	-0.0365649	0.286754	-0.127513	0.898534	1	FALSE
Arfgef1	17.6976	0.0731557	0.282318	0.259125	0.795539	1	FALSE
Arfgef2	16.5338	0.328819	0.285518	1.15165	0.249463	1	FALSE
Arfgef3	14.2666	0.500928	0.309292	1.61959	0.105319	1	FALSE
Arfip1	11.5139	-0.236375	0.368747	-0.641022	0.521509	1	FALSE
Arg2	1.27193	1.09475	1.43417	0.763332	0.445265	1	FALSE
Arhgap10	10.6976	-0.0636588	0.370025	-0.172039	0.863407	1	FALSE
Arhgap11a	1.63022	0.458222	1.03256	0.443774	0.657206	1	TRUE
Arhgap12	12.6784	-0.216237	0.343237	-0.629994	0.528698	1	TRUE
Arhgap15	9.29522	0.0270946	0.397393	0.068181	0.945642	1	FALSE
Arhgap17	5.26539	-0.416567	0.56728	-0.734324	0.462751	1	FALSE
Arhgap18	2.92757	0.0110051	0.764597	0.0143933	0.988516	1	FALSE
Arhgap19	1.18721	-0.357622	1.31278	-0.272417	0.785302	1	TRUE
Arhgap20	16.5668	0.158224	0.287851	0.549672	0.582544	1	FALSE
Arhgap22	7.56325	-0.400018	0.465271	-0.859752	0.389926	1	TRUE
Arhgap24	2.39888	-0.423042	0.878018	-0.481815	0.629938	1	TRUE
Arhgap25	10.1175	0.304657	0.379308	0.803193	0.421863	1	TRUE
Arhgap27	10.3243	-0.235137	0.384348	-0.611781	0.540682	1	TRUE
Arhgap29	9.44591	-0.266529	0.408889	-0.651836	0.514507	1	FALSE
Arhgap30	2.2244	-0.595113	0.952515	-0.62478	0.532115	1	TRUE
Arhgap31	8.95203	-0.0296261	0.403986	-0.0733345	0.94154	1	TRUE
Arhgap4	0.991473	-1.78438	1.68393	-1.05965	0.289302	1	TRUE
Arhgap42	5.58424	0.406818	0.511948	0.794646	0.426819	1	FALSE
Arhgap45	4.12013	-0.297051	0.638889	-0.464949	0.641968	1	TRUE
Arhgap9	1.02824	-0.0760025	1.4992	-0.0506952	0.959568	1	FALSE
Arhgdib	12.753	-0.621919	0.372989	-1.66739	0.095436	1	TRUE
Arhgef15	16.0675	-0.189067	0.301856	-0.626349	0.531086	1	FALSE
Arhgef26	15.3996	-0.632427	0.329333	-1.92033	0.0548164	1	FALSE
Arhgef28	13.6426	-0.351749	0.359783	-0.977668	0.328238	1	FALSE
Arhgef37	1.54082	1.27644	1.04791	1.21808	0.223195	1	FALSE
Arhgef40	16.2155	-0.421902	0.313697	-1.34493	0.178647	1	TRUE
Arhgef6	3.63763	-0.214268	0.675695	-0.317108	0.751162	1	TRUE
Arid2	5.71687	0.0680851	0.508383	0.133925	0.893462	1	FALSE
Arid3a	1.80989	-0.227064	1.00605	-0.225698	0.821436	1	FALSE
Arid3b	2.98547	-0.233821	0.762413	-0.306685	0.759083	1	FALSE
Arid4a	16.1923	0.212602	0.290136	0.732765	0.463702	1	FALSE
Arid4b	12.002	0.240534	0.340297	0.706836	0.479668	1	FALSE
Arid5a	12.9183	0.45351	0.327636	1.38419	0.166301	1	FALSE
Arid5b	6.70264	0.359848	0.455684	0.789687	0.429711	1	FALSE
Arl13b	6.87504	0.0106397	0.488803	0.0217667	0.982634	1	FALSE
Arl14ep	12.8657	0.0109664	0.333247	0.0329076	0.973748	1	FALSE
Arl15	16.4987	0.275335	0.284515	0.967735	0.333177	1	FALSE
Arl5b	4.15577	0.529086	0.589833	0.89701	0.369714	1	FALSE
Arl5c	1.82652	-0.581773	1.04611	-0.55613	0.578122	1	FALSE
Arl6ip6	6.89296	0.115734	0.46619	0.248254	0.803938	1	FALSE
Armc10	13.7271	-0.0301991	0.323249	-0.0934238	0.925567	1	FALSE
Armc2	9.03802	-0.314961	0.418862	-0.751945	0.452084	1	FALSE
Armc5	12.1972	-0.17763	0.348674	-0.509445	0.610441	1	FALSE
Armc7	13.9693	-0.107842	0.322893	-0.333986	0.73839	1	FALSE
Armc9	15.7285	0.0851447	0.298553	0.285192	0.775497	1	FALSE
Armcx5	13.9275	0.40233	0.312076	1.28921	0.197326	1	FALSE
Armcx6	7.0696	-0.102314	0.462305	-0.221314	0.824848	1	FALSE
Armh3	7.34569	0.245599	0.436547	0.562595	0.573711	1	FALSE
Armh4	12.9889	0.0995971	0.331548	0.300401	0.763872	1	FALSE
Armt1	13.9157	0.0757664	0.319732	0.236968	0.812681	1	FALSE
Arnt	9.96803	-0.263167	0.392813	-0.669953	0.502888	1	FALSE
Arntl	12.8681	0.0550459	0.329946	0.166833	0.867501	1	FALSE
Arntl2	3.14871	-0.469343	0.785069	-0.597837	0.549949	1	FALSE
Arpin	14.1901	-0.123988	0.318517	-0.389266	0.697079	1	FALSE
Arrdc1	9.33266	-0.139272	0.401638	-0.34676	0.728771	1	FALSE
Arrdc2	19.5876	1.35199	0.314826	4.29441	1.7516e-05	1	FALSE
Arrdc3	19.6417	0.599414	0.265168	2.26051	0.0237897	1	FALSE
Arrdc4	3.90148	0.577596	0.62353	0.926332	0.354273	1	FALSE
Arsg	14.3503	-0.081451	0.334264	-0.243673	0.807484	1	FALSE
Arsk	2.74816	-0.1128	0.78684	-0.143359	0.886007	1	FALSE
Art3	6.83501	-0.0647968	0.473451	-0.13686	0.891141	1	FALSE
Arv1	7.86842	-0.0455872	0.434554	-0.104906	0.916451	1	FALSE
Arx	14.8337	0.128832	0.30678	0.419949	0.674522	1	FALSE
Arxes1	11.9336	0.0993684	0.345828	0.287335	0.773856	1	FALSE
As3mt	17.178	-0.452438	0.309252	-1.46301	0.143465	1	TRUE
Asah2	4.9664	0.384098	0.546881	0.702344	0.482465	1	FALSE
Asap2	16.2303	0.342543	0.290426	1.17945	0.238219	1	FALSE
Asap3	1.27026	-1.34476	1.4401	-0.933794	0.35041	1	TRUE
Asb11	4.4037	0.201184	0.613501	0.327928	0.742966	1	FALSE
Asb13	19.961	0.307557	0.268085	1.14723	0.251285	1	FALSE
Asb16	3.47357	0.240914	0.677638	0.355521	0.722199	1	FALSE
Asb2	2.8079	0.745248	0.742621	1.00354	0.315602	1	TRUE
Asb3	6.9661	0.0971548	0.456697	0.212734	0.831535	1	FALSE
Asb7	5.45142	-0.043957	0.528633	-0.0831522	0.93373	1	FALSE
Ascc1	14.578	-0.0320928	0.316799	-0.101303	0.91931	1	FALSE
Ascc2	7.99044	-0.275115	0.439892	-0.625414	0.531699	1	FALSE
Ascc3	2.91795	-0.21423	0.77737	-0.275583	0.782868	1	FALSE
Ascl1	1.89538	-0.284307	0.992297	-0.286514	0.774484	1	FALSE
Ascl5	1.10544	-0.24407	1.60577	-0.151996	0.87919	1	FALSE
Asf1a	10.6249	0.0168763	0.39331	0.0429083	0.965775	1	FALSE
Asgr1	1.96319	-3.94678	1.50382	-2.6245	0.00867752	1	FALSE
Ash1l	18.1433	0.185329	0.272746	0.679493	0.496825	1	FALSE
Ash2l	16.6129	-0.261661	0.300925	-0.869521	0.384562	1	FALSE
Asic4	15.9451	0.179647	0.423264	0.424432	0.671251	1	FALSE
Asl	18.0776	0.0228721	0.279958	0.0816983	0.934887	1	FALSE
Asnsd1	10.579	-0.212722	0.376884	-0.564423	0.572467	1	FALSE
Aspa	16.0855	-0.622911	0.364992	-1.70664	0.0878883	1	FALSE
Aspdh	1.74106	-1.08097	1.18414	-0.912877	0.361307	1	FALSE
Aspg	2.17593	-0.152619	0.919787	-0.165929	0.868213	1	FALSE
Asprv1	1.54659	0.487095	1.07808	0.451818	0.6514	1	FALSE
Aste1	3.54371	0.228761	0.672052	0.340393	0.733561	1	FALSE
Astn2	19.0425	0.152885	0.273049	0.559918	0.575535	1	FALSE
Asxl1	13.6654	0.0934113	0.319312	0.292539	0.769875	1	FALSE
Asxl2	6.42516	0.555957	0.462729	1.20147	0.229568	1	FALSE
Atad2	1.71206	-0.0836956	1.03266	-0.0810482	0.935404	1	FALSE
Atad2b	2.08864	-0.0949063	0.912535	-0.104003	0.917167	1	FALSE
Ate1	20.0543	0.17212	0.263363	0.653548	0.513403	1	FALSE
Atf1	9.70569	-0.238098	0.394638	-0.603332	0.546288	1	FALSE
Atf6	17.3579	0.591636	0.274908	2.15212	0.0313876	1	FALSE
Atf7	7.7394	0.0432215	0.436543	0.0990085	0.921132	1	FALSE
Atg10	11.5055	-0.204172	0.363032	-0.562408	0.573838	1	FALSE
Atg12	18.6199	-0.247425	0.281586	-0.878684	0.379573	1	FALSE
Atg14	9.79579	0.303183	0.372799	0.813261	0.416069	1	FALSE
Atg16l2	18.6145	-0.512527	0.299976	-1.70856	0.0875324	1	FALSE
Atg2b	13.9283	0.14453	0.314778	0.459149	0.646127	1	FALSE
Atg4a	5.82062	-0.252784	0.533833	-0.473527	0.635837	1	FALSE
Atg5	15.3366	-0.0139265	0.303315	-0.0459145	0.963378	1	FALSE
Atg7	18.8837	0.1831	0.266847	0.686163	0.492611	1	FALSE
Atg9b	2.55393	0.074467	0.809936	0.0919418	0.926744	1	FALSE
Atic	20.132	-0.0753573	0.267689	-0.28151	0.778319	1	FALSE
Atl3	11.081	-0.106721	0.365835	-0.291719	0.770501	1	FALSE
Atm	1.81252	0.223688	1.01759	0.219821	0.826011	1	FALSE
Atoh7	2.45724	0.169414	0.821938	0.206115	0.836701	1	FALSE
Atp10a	4.96021	0.0716763	0.557705	0.12852	0.897737	1	FALSE
Atp11a	15.4822	0.194621	0.317397	0.613179	0.539758	1	FALSE
Atp11c	1.09572	0.425016	1.29359	0.328556	0.742492	1	FALSE
Atp13a3	14.0507	0.223303	0.313981	0.7112	0.47696	1	FALSE
Atp13a4	3.64777	-0.216767	0.67297	-0.322105	0.747373	1	FALSE
Atp13a5	4.03322	-0.614191	0.671613	-0.914502	0.360453	1	FALSE
Atp23	6.4405	-0.194357	0.494045	-0.3934	0.694024	1	FALSE
Atp2a3	5.6032	-0.374961	0.552084	-0.679175	0.497027	1	FALSE
Atp6ap1l	17.1924	0.0712608	0.303781	0.23458	0.814535	1	FALSE
Atp7a	1.09572	0.425016	1.29359	0.328556	0.742492	1	TRUE
Atp8a2	8.39961	0.184451	0.411683	0.448041	0.654124	1	FALSE
Atpsckmt	11.2501	-0.518639	0.385683	-1.34473	0.178713	1	FALSE
Atr	1.17382	-0.254487	1.31135	-0.194065	0.846125	1	FALSE
Atxn1	15.4553	0.0363505	0.299322	0.121443	0.90334	1	FALSE
Atxn1l	9.72135	0.251656	0.376847	0.667794	0.504265	1	FALSE
Atxn3	7.06488	0.407561	0.446846	0.912085	0.361724	1	FALSE
Atxn7	5.45088	-0.174352	0.536511	-0.324973	0.745201	1	FALSE
Atxn7l1	18.7627	-0.176812	0.278605	-0.634632	0.525668	1	FALSE
Atxn7l2	13.3806	-0.538159	0.354096	-1.51981	0.128558	1	FALSE
AU021092	3.85324	-0.788793	0.700799	-1.12556	0.260351	1	FALSE
AU022252	9.56746	0.0321893	0.384072	0.0838106	0.933207	1	FALSE
AU041133	1.52835	0.316118	1.08589	0.291115	0.770963	1	FALSE
Auts2	16.7544	0.0827498	0.293138	0.28229	0.777721	1	FALSE
Aven	11.1562	-0.237107	0.38197	-0.620747	0.534766	1	FALSE
Avl9	11.5543	0.199345	0.34261	0.581842	0.560673	1	FALSE
AW146154	1.82074	-0.649883	1.04626	-0.621148	0.534502	1	FALSE
AW209491	13.0275	0.00932524	0.337126	0.027661	0.977933	1	FALSE
AW549877	18.5364	0.344004	0.2816	1.22161	0.221857	1	FALSE
AW551984	1.39589	-0.63504	2.28225	-0.278252	0.780819	1	FALSE
AW554918	3.08318	-0.0723293	0.73099	-0.0989471	0.92118	1	FALSE
AW822252	3.00524	-0.528983	0.793976	-0.666246	0.505254	1	FALSE
Axin1	17.7734	-0.00123595	0.281414	-0.00439194	0.996496	1	FALSE
Axin2	13.4634	-0.0844621	0.325942	-0.259132	0.795533	1	FALSE
B230303A05Rik	6.75987	-0.131684	0.495952	-0.265517	0.790611	1	FALSE
B230307C23Rik	18.2809	-0.060611	0.283117	-0.214084	0.830481	1	FALSE
B330016D10Rik	2.09479	-0.523372	0.955235	-0.547899	0.583761	1	FALSE
B3galnt2	5.07478	0.118116	0.552731	0.213695	0.830785	1	FALSE
B3galt2	4.21237	0.251412	0.612637	0.410376	0.68153	1	FALSE
B3galt4	7.88323	0.0106781	0.428711	0.0249075	0.980129	1	FALSE
B3galt6	5.71774	-0.04879	0.51403	-0.0949165	0.924381	1	FALSE
B3gat2	2.74937	-0.940824	0.946721	-0.993771	0.320334	1	FALSE
B3glct	5.05991	0.124042	0.546353	0.227036	0.820396	1	FALSE
B3gnt2	14.2343	0.0200883	0.332607	0.0603965	0.95184	1	FALSE
B3gnt9	2.26728	-0.256354	0.898828	-0.285209	0.775484	1	FALSE
B3gntl1	3.00409	-0.0319694	0.738223	-0.0433059	0.965458	1	FALSE
B430305J03Rik	1.09015	0.343673	1.29182	0.266039	0.790209	1	FALSE
B4galt1	3.04391	0.768852	0.78101	0.984433	0.324903	1	TRUE
B4galt4	12.2351	-0.252281	0.350476	-0.719825	0.471633	1	FALSE
B830017H08Rik	5.19008	-0.119084	0.557119	-0.213749	0.830743	1	FALSE
Bace2	1.16815	-2.05681	1.70038	-1.20962	0.226427	1	FALSE
Bach1	4.09626	0.0732754	0.612925	0.11955	0.904839	1	TRUE
Bach2	1.08994	0.343246	1.29187	0.265697	0.790472	1	FALSE
Bag2	8.40649	0.0700271	0.427172	0.163932	0.869785	1	FALSE
Bag3	5.65346	-0.150181	0.524919	-0.286103	0.774799	1	FALSE
Bag4	19.5685	0.101218	0.264624	0.382497	0.702093	1	FALSE
Bahcc1	6.03819	-0.562195	0.531629	-1.05749	0.290286	1	FALSE
Baiap2l2	1.36191	-0.543695	1.32241	-0.411141	0.680969	1	FALSE
Baiap3	3.8047	-2.80988	1.44022	-1.95101	0.0510557	1	FALSE
Bak1	11.7595	0.0218634	0.36455	0.0599737	0.952177	1	FALSE
Bambi-ps1	2.17917	-0.28408	0.934339	-0.304044	0.761094	1	FALSE
Barx2	11.2943	-0.429581	0.383525	-1.12009	0.262677	1	FALSE
Batf3	3.08672	-0.00443326	0.760907	-0.00582629	0.995351	1	TRUE
Baz2a	12.5044	0.0700346	0.334169	0.209579	0.833997	1	FALSE
Baz2b	14.8145	-0.00872925	0.30877	-0.028271	0.977446	1	FALSE
Bbc3	10.2258	-0.385023	0.397953	-0.967508	0.33329	1	FALSE
Bbof1	1.60805	-0.738133	1.17758	-0.626824	0.530775	1	FALSE
Bbox1	1.03078	-0.779529	1.72229	-0.452612	0.650828	1	FALSE
Bbs1	17.4271	-0.0969752	0.287292	-0.337549	0.735703	1	FALSE
Bbs10	1.82074	-0.649883	1.04626	-0.621148	0.534502	1	FALSE
Bbs2	10.1529	-0.163758	0.38334	-0.427187	0.669243	1	FALSE
Bbs5	16.3086	0.0145003	0.302824	0.0478834	0.961809	1	FALSE
Bbs7	7.76027	-0.173892	0.455776	-0.381529	0.70281	1	FALSE
Bbs9	11.8458	0.319682	0.34239	0.933678	0.35047	1	TRUE
Bbx	5.07017	0.098655	0.543104	0.18165	0.855857	1	FALSE
BC003965	10.611	-0.0841691	0.369611	-0.227724	0.819861	1	FALSE
BC022960	0.99999	-0.716843	1.54343	-0.464449	0.642326	1	FALSE
BC024978	10.3318	-0.166512	0.390989	-0.425873	0.6702	1	FALSE
BC025920	4.34036	-0.476559	0.633043	-0.752806	0.451566	1	FALSE
BC028528	9.25098	-0.458113	0.428711	-1.06858	0.285258	1	TRUE
BC030500	6.02743	-0.0837267	0.516702	-0.162041	0.871274	1	FALSE
BC034090	6.80426	-0.83435	0.519951	-1.60467	0.108567	1	FALSE
BC035044	1.007	-1.01508	1.60534	-0.632313	0.527182	1	TRUE
BC048403	5.25708	-0.105442	0.544037	-0.193814	0.846321	1	FALSE
BC064078	1.01704	-1.06329	1.58515	-0.670779	0.502362	1	FALSE
Bcar3	15.9721	0.167993	0.298868	0.562098	0.574049	1	FALSE
Bcat2	16.4241	-0.370983	0.306939	-1.20865	0.226796	1	FALSE
Bcdin3d	7.79682	0.0266346	0.430069	0.061931	0.950618	1	FALSE
Bckdhb	20.2287	-0.186748	0.271842	-0.686972	0.4921	1	FALSE
Bcl10	13.1086	0.154026	0.324717	0.474339	0.635258	1	FALSE
Bcl2	4.37394	-0.349036	0.619306	-0.563592	0.573032	1	FALSE
Bcl2a1b	1.75904	-1.12192	1.1544	-0.971862	0.331119	1	TRUE
Bcl2l11	2.1803	0.344341	0.864368	0.398373	0.690355	1	TRUE
Bcl2l12	3.37692	-0.736608	0.749902	-0.982273	0.325965	1	FALSE
Bcl6	13.5844	0.511121	0.310604	1.64557	0.0998519	1	FALSE
Bcl9	19.8782	-0.0841519	0.274287	-0.306802	0.758994	1	FALSE
Bclaf3	1.63311	-0.910093	1.16068	-0.784107	0.432977	1	FALSE
Bco2	2.97174	-0.834144	0.825513	-1.01046	0.312277	1	TRUE
Bcor	18.0722	-0.0224794	0.282912	-0.0794574	0.936669	1	FALSE
Bcorl1	8.88779	-0.232269	0.413051	-0.562326	0.573894	1	FALSE
Bcs1l	20.2823	-0.400436	0.274827	-1.45705	0.145104	1	FALSE
Bdh2	2.20848	-0.265411	0.942158	-0.281705	0.77817	1	FALSE
Bdnf	5.12623	-0.134172	0.589905	-0.227446	0.820077	1	FALSE
Bdp1	5.24171	0.179273	0.531452	0.337327	0.73587	1	FALSE
Bean1	8.66486	-0.543899	0.440326	-1.23522	0.216749	1	FALSE
Bend3	1.37349	0.367431	1.14901	0.319781	0.749135	1	FALSE
Bend4	1.00165	-0.0318069	1.38229	-0.0230102	0.981642	1	FALSE
Bend5	16.9406	0.359489	0.286859	1.25319	0.210135	1	FALSE
Bend7	1.00165	-0.0318069	1.38229	-0.0230102	0.981642	1	FALSE
Bet1	18.8518	-0.269369	0.281846	-0.955732	0.339207	1	FALSE
Bfsp2	6.55887	-1.58668	0.632257	-2.50954	0.0120888	1	FALSE
Bglap3	1.80178	-0.578128	1.12482	-0.513975	0.60727	1	FALSE
Bgn	11.2454	-0.380751	0.423132	-0.89984	0.368205	1	FALSE
Bhlha9	5.37139	0.061972	0.531918	0.116507	0.907251	1	FALSE
Bhlhe41	12.5251	0.113513	0.333957	0.339902	0.73393	1	FALSE
Bicc1	1.29064	-0.565527	1.28913	-0.438689	0.660887	1	FALSE
Bicd1	6.85708	0.48784	0.452214	1.07878	0.280685	1	FALSE
Bicra	5.80819	-0.215724	0.517866	-0.416564	0.676998	1	FALSE
Bicral	12.6798	0.11715	0.330559	0.354399	0.72304	1	FALSE
Bid	7.43238	0.0520376	0.443791	0.117257	0.906657	1	FALSE
Bin2	7.28567	-1.38235	0.555388	-2.48898	0.0128109	1	TRUE
Bin3	11.589	0.131126	0.354196	0.370208	0.711228	1	FALSE
Birc2	14.3747	0.280187	0.306545	0.914016	0.360708	1	FALSE
Birc3	2.64955	1.13532	0.785861	1.44469	0.148546	1	TRUE
Birc5	1.72161	-0.0170149	1.06615	-0.0159592	0.987267	1	FALSE
Bivm	8.59644	0.229085	0.408218	0.561182	0.574674	1	FALSE
Blnk	7.30796	0.844111	0.434074	1.94462	0.0518203	1	TRUE
Bloc1s3	6.88398	-0.292853	0.477298	-0.613564	0.539503	1	FALSE
Bloc1s4	14.6501	-0.00739144	0.316134	-0.0233807	0.981347	1	FALSE
Bloc1s5	6.44926	-0.0597579	0.505108	-0.118307	0.905824	1	FALSE
Blvrb	16.3324	-0.159648	0.299918	-0.532307	0.594513	1	TRUE
Blzf1	11.7728	-0.012165	0.348658	-0.0348908	0.972167	1	FALSE
Bmf	3.75149	0.43964	0.645693	0.680881	0.495947	1	TRUE
Bmi1	17.3868	-0.044525	0.291884	-0.152543	0.878758	1	FALSE
Bmp1	17.8088	-0.417545	0.300147	-1.39114	0.164184	1	FALSE
Bmp2	1.09015	0.343673	1.29182	0.266039	0.790209	1	FALSE
Bmp2k	4.00813	-0.0325736	0.626454	-0.0519968	0.958531	1	TRUE
Bmp3	3.87934	-0.743839	0.71199	-1.04473	0.296147	1	FALSE
Bmp4	1.75775	-0.137483	1.06638	-0.128925	0.897417	1	FALSE
Bmp6	4.82538	-0.513723	0.652528	-0.787281	0.431118	1	FALSE
Bmp7	4.80715	-0.969299	0.642772	-1.508	0.131555	1	FALSE
Bmper	5.59706	0.253015	0.519428	0.487104	0.626185	1	FALSE
Bmpr1a	15.3835	0.221958	0.300272	0.73919	0.459791	1	FALSE
Bmpr1b	8.63264	-0.687307	0.446479	-1.5394	0.123708	1	FALSE
Bmpr2	14.6181	0.0147938	0.308724	0.0479193	0.961781	1	FALSE
Bms1	13.0024	0.0134351	0.331942	0.0404743	0.967715	1	FALSE
Bmt2	8.065	0.291339	0.415619	0.700976	0.483318	1	FALSE
Bnip5	6.8539	-0.659019	0.50893	-1.29491	0.195351	1	FALSE
Boc	9.30362	-0.0131166	0.400231	-0.0327725	0.973856	1	FALSE
Bod1l	10.4884	0.192808	0.364769	0.528575	0.5971	1	FALSE
Borcs7	14.4974	0.125007	0.308379	0.405367	0.685208	1	FALSE
Bptf	17.3139	0.0475878	0.283192	0.168041	0.866551	1	FALSE
Braf	15.6555	0.285064	0.292529	0.97448	0.329818	1	FALSE
Brat1	15.482	-0.0835046	0.306128	-0.272777	0.785025	1	FALSE
Brca2	2.82524	0.0653299	0.767636	0.0851054	0.932178	1	FALSE
Brcc3	18.8021	0.113993	0.273017	0.417531	0.67629	1	FALSE
Brd3	16.5278	-0.129996	0.295698	-0.439623	0.66021	1	FALSE
Brdt	11.9005	-0.1308	0.352426	-0.37114	0.710533	1	FALSE
Brix1	8.69872	0.162601	0.404025	0.402452	0.687351	1	FALSE
Brme1	2.5263	0.332551	0.798182	0.416635	0.676945	1	FALSE
Brpf1	13.3127	0.0817623	0.32384	0.252477	0.800672	1	FALSE
Bst2	20.1525	-0.312775	0.30772	-1.01643	0.309425	1	TRUE
Btaf1	2.52422	0.131154	0.806115	0.162698	0.870756	1	FALSE
Btbd11	11.7711	0.367982	0.341268	1.07828	0.280909	1	FALSE
Btbd19	7.04589	-0.0379715	0.466811	-0.0813423	0.93517	1	FALSE
Btbd7	4.55483	-0.146894	0.588176	-0.249745	0.802785	1	FALSE
Btd	7.68998	-0.216806	0.451627	-0.480054	0.631189	1	FALSE
Btg1	12.0332	0.228029	0.359723	0.633901	0.526145	1	FALSE
Btg2	17.8841	1.97166	0.294215	6.70144	2.06379e-11	1	FALSE
Btg3	16.0737	0.463571	0.30218	1.53409	0.125008	1	FALSE
Bud13	6.12171	0.212409	0.497903	0.426607	0.669666	1	FALSE
Bysl	11.8884	0.0533037	0.344411	0.154768	0.877004	1	FALSE
C1galt1	2.45578	0.0779372	0.819272	0.0951298	0.924212	1	FALSE
C1galt1c1	17.1887	0.0712071	0.28662	0.248437	0.803796	1	FALSE
C1ql1	5.43912	-0.985856	0.616295	-1.59965	0.109676	1	FALSE
C1ql2	1.92622	0.671075	1.02073	0.657449	0.510892	1	FALSE
C1qtnf1	4.41805	0.178927	0.60809	0.294244	0.768571	1	FALSE
C1qtnf6	1.44707	-0.695852	1.21753	-0.571527	0.567643	1	FALSE
C1ra	2.96099	1.06051	0.74743	1.41888	0.155934	1	FALSE
C2	3.57737	0.322333	0.667238	0.483086	0.629035	1	FALSE
C2cd2	8.23136	0.167683	0.432057	0.388103	0.69794	1	FALSE
C2cd3	7.80102	-0.0778684	0.434737	-0.179116	0.857847	1	FALSE
C2cd4c	15.7055	-0.904057	0.345704	-2.61512	0.0089196	1	FALSE
C330018D20Rik	5.36812	-0.169575	0.542202	-0.312752	0.754469	1	FALSE
C4b	8.84645	-0.492065	0.483493	-1.01773	0.308806	1	FALSE
C77080	16.209	0.0638316	0.296375	0.215374	0.829476	1	FALSE
C87436	13.9832	0.0241469	0.316759	0.0762311	0.939235	1	FALSE
C8g	1.64051	0.427454	1.05154	0.406504	0.684373	1	FALSE
C920006O11Rik	1.92917	0.00335154	0.959061	0.00349461	0.997212	1	FALSE
C9orf72	11.3969	0.0916204	0.35188	0.260374	0.794575	1	FALSE
Caap1	3.61086	-0.113042	0.682037	-0.165742	0.86836	1	FALSE
Cabcoco1	1.44438	-0.0983936	1.16043	-0.0847908	0.932428	1	FALSE
Cables1	19.5439	-0.0454224	0.270548	-0.167891	0.866669	1	FALSE
Cachd1	2.38016	-0.0469928	0.853851	-0.0550363	0.95611	1	FALSE
Cacna1c	8.50099	0.106088	0.411439	0.257845	0.796526	1	FALSE
Cacna1d	8.7648	-0.00195592	0.413171	-0.00473391	0.996223	1	FALSE
Cacna1e	17.6234	0.229491	0.287196	0.799072	0.424249	1	FALSE
Cacna1h	15.8426	-0.109075	0.326844	-0.333722	0.738589	1	FALSE
Cacna2d2	9.20004	0.116921	0.399356	0.292775	0.769694	1	FALSE
Cacna2d4	1.98815	0.36255	0.926901	0.391142	0.695692	1	FALSE
Cacnb2	20.5415	0.339952	0.256486	1.32542	0.185032	1	FALSE
Cacng4	13.8496	-0.355861	0.37252	-0.955278	0.339437	1	FALSE
Cacng5	2.56101	-0.189939	0.888316	-0.213819	0.830689	1	FALSE
Cacng6	1.16974	-3.04695	1.82613	-1.66853	0.0952109	1	FALSE
Cacul1	16.9746	0.162131	0.282382	0.574153	0.565864	1	FALSE
Cad	6.42602	-0.174151	0.494526	-0.352157	0.724721	1	FALSE
Cage1	1.44722	-0.150482	1.15965	-0.129765	0.896753	1	FALSE
Calcrl	2.17273	-1.02988	1.03061	-0.999289	0.317655	1	TRUE
Calhm2	3.35465	0.15113	0.685991	0.22031	0.82563	1	FALSE
Calhm5	1.00165	-0.0318069	1.38229	-0.0230102	0.981642	1	FALSE
Calml4	3.99007	0.590461	1.68433	0.350562	0.725917	1	FALSE
Camkmt	5.97456	0.00496799	0.50313	0.00987416	0.992122	1	FALSE
Camsap3	15.0643	-0.198532	0.313054	-0.634178	0.525964	1	FALSE
Capg	7.26284	0.0977667	0.482224	0.202741	0.839337	1	FALSE
Capn1	9.76365	-0.0896271	0.388659	-0.230606	0.817621	1	FALSE
Capn12	1.06497	-0.352822	1.64016	-0.215114	0.829678	1	FALSE
Capn3	2.1211	-1.6068	1.12274	-1.43114	0.152391	1	TRUE
Capn7	9.87075	-0.1033	0.386925	-0.266977	0.789487	1	FALSE
Caprin2	1.53045	-0.681464	1.19636	-0.569613	0.56894	1	FALSE
Capsl	1.02368	-0.232678	2.11371	-0.110081	0.912345	1	FALSE
Capza1	20.2199	-0.12241	0.269018	-0.455024	0.649092	1	FALSE
Car12	4.81878	0.68419	1.11842	0.611746	0.540706	1	FALSE
Car14	17.0792	0.0349078	0.350432	0.0996136	0.920651	1	FALSE
Car15	3.43709	-0.0466693	0.693344	-0.0673104	0.946335	1	FALSE
Car5b	1.86107	-0.630958	1.08178	-0.58326	0.559718	1	FALSE
Car7	19.3094	0.126428	0.27297	0.463155	0.643254	1	FALSE
Car8	7.85007	-0.684154	0.496	-1.37934	0.167789	1	FALSE
Card10	5.83401	-0.391926	0.531212	-0.737797	0.460638	1	FALSE
Card19	15.7773	-0.0175982	0.304622	-0.0577708	0.953931	1	FALSE
Card9	1.9952	-0.410586	0.980624	-0.418699	0.675436	1	TRUE
Carf	7.3299	0.276749	0.443606	0.623863	0.532718	1	FALSE
Carmil1	8.37771	-0.024649	0.417638	-0.0590199	0.952936	1	FALSE
Carmil3	9.59312	-0.345997	0.4139	-0.835943	0.403187	1	FALSE
Carnmt1	3.72938	-0.0889978	0.653495	-0.136187	0.891673	1	FALSE
Carns1	5.23346	-0.16723	0.567238	-0.294815	0.768135	1	FALSE
Cars2	11.0696	-0.206931	0.36963	-0.559833	0.575593	1	FALSE
Cartpt	15.5868	-0.496052	0.454998	-1.09023	0.275612	1	FALSE
Casd1	17.5258	0.175691	0.279515	0.628558	0.529639	1	FALSE
Caskin2	15.4504	-0.668661	0.333993	-2.00202	0.0452825	1	FALSE
Casp1	2.28108	-0.0382213	0.862264	-0.0443267	0.964644	1	TRUE
Casp2	6.9832	-0.116589	0.463857	-0.251347	0.801546	1	FALSE
Casp3	6.10598	-0.525664	0.526369	-0.99866	0.317959	1	FALSE
Casp6	3.77643	-0.690123	0.7214	-0.956643	0.338747	1	FALSE
Casp7	2.19672	0.11392	0.878326	0.129701	0.896803	1	TRUE
Casp8	2.11914	-0.44375	0.96874	-0.458069	0.646903	1	TRUE
Casp8ap2	3.54633	0.349838	0.667411	0.524172	0.600159	1	FALSE
Casq1	1.64624	0.00403101	1.07857	0.00373736	0.997018	1	FALSE
Casq2	1.74605	-1.08557	1.14654	-0.94682	0.34373	1	FALSE
Cast	7.69495	-0.0140582	0.436894	-0.0321776	0.97433	1	FALSE
Castor1	6.29314	0.614999	0.536638	1.14602	0.251785	1	FALSE
Catip	1.54719	0.199587	1.178	0.16943	0.865459	1	TRUE
Catsper2	1.00165	-0.0318069	1.38229	-0.0230102	0.981642	1	FALSE
Catsperz	6.83395	-0.345135	0.503773	-0.6851	0.493281	1	FALSE
Cav1	10.7941	-0.640578	0.407969	-1.57017	0.116377	1	FALSE
Cavin2	6.7466	0.416622	0.456009	0.913627	0.360913	1	FALSE
Cavin3	17.9377	-0.677545	0.314292	-2.15578	0.0311009	1	FALSE
Cbfa2t2	15.8771	0.12258	0.294935	0.415616	0.677691	1	FALSE
Cbfa2t3	13.2606	-0.605697	0.361889	-1.67371	0.0941882	1	FALSE
Cbfb	15.7654	-0.22343	0.307302	-0.727068	0.467184	1	FALSE
Cbl	8.48069	0.00024812	0.415351	0.000597374	0.999523	1	FALSE
Cblb	4.78996	0.336252	0.552553	0.608543	0.542827	1	FALSE
Cbll1	5.15721	0.423458	0.524371	0.807554	0.419347	1	FALSE
Cbln1	4.26217	0.0751827	0.676599	0.111119	0.911522	1	FALSE
Cbln4	8.29789	0.983189	0.410973	2.39234	0.0167411	1	FALSE
Cbr2	3.15679	-0.174926	0.768471	-0.227629	0.819935	1	FALSE
Cbr4	18.7281	0.241914	0.303375	0.797409	0.425213	1	FALSE
Cbwd1	16.9975	0.100613	0.286763	0.350859	0.725694	1	FALSE
Cbx8	5.96006	0.337612	0.489124	0.690239	0.490044	1	FALSE
Cc2d1b	15.3604	-0.390004	0.323256	-1.20649	0.22763	1	FALSE
Cc2d2a	6.61138	-0.0302827	0.486296	-0.0622722	0.950346	1	FALSE
Ccar1	17.4122	0.137925	0.284496	0.484806	0.627814	1	FALSE
Ccbe1	1.52139	0.661135	1.12412	0.588137	0.55644	1	FALSE
Ccdc102a	1.63746	-0.33943	1.11672	-0.303951	0.761165	1	FALSE
Ccdc103	3.90561	0.264213	0.630699	0.418921	0.675274	1	FALSE
Ccdc112	4.54813	0.219247	0.59637	0.367636	0.713145	1	FALSE
Ccdc113	3.71023	0.156821	0.641889	0.244312	0.806989	1	FALSE
Ccdc117	10.0967	-0.0449087	0.378153	-0.118758	0.905467	1	FALSE
Ccdc120	13.0754	-0.301228	0.345534	-0.871774	0.383332	1	FALSE
Ccdc122	1.91105	0.123372	0.965001	0.127847	0.89827	1	TRUE
Ccdc126	4.42504	0.135118	0.587138	0.23013	0.817991	1	FALSE
Ccdc13	11.7143	-0.515764	0.393307	-1.31135	0.189739	1	FALSE
Ccdc130	10.9914	0.186565	0.384779	0.484863	0.627774	1	FALSE
Ccdc134	7.94721	-0.149483	0.439277	-0.340293	0.733636	1	FALSE
Ccdc137	17.1536	-0.144267	0.292722	-0.492846	0.622122	1	FALSE
Ccdc138	2.26211	-0.206074	0.885538	-0.232711	0.815986	1	FALSE
Ccdc141	7.51466	0.38383	0.445615	0.861349	0.389046	1	FALSE
Ccdc142	2.67269	-0.00180691	0.881047	-0.00205086	0.998364	1	FALSE
Ccdc148	5.56552	-0.251893	0.533672	-0.471999	0.636927	1	FALSE
Ccdc153	9.92574	-0.0157512	0.512101	-0.0307579	0.975463	1	FALSE
Ccdc157	15.3375	-0.216776	0.311832	-0.695171	0.486948	1	FALSE
Ccdc159	16.1894	-0.597111	0.326529	-1.82866	0.0674504	1	FALSE
Ccdc160	1.00165	-0.0318069	1.38229	-0.0230102	0.981642	1	FALSE
Ccdc163	4.00227	-0.2135	0.647365	-0.329798	0.741553	1	FALSE
Ccdc166	3.27243	-0.383699	0.732773	-0.523626	0.600539	1	FALSE
Ccdc167	16.4836	-0.0150842	0.292266	-0.0516113	0.958838	1	FALSE
Ccdc173	0.990657	0.100966	1.44691	0.0697803	0.944369	1	FALSE
Ccdc177	5.87509	0.161262	0.498987	0.323179	0.74656	1	FALSE
Ccdc184	20.5128	-0.118839	0.292234	-0.406655	0.684261	1	FALSE
Ccdc186	15.544	0.0773088	0.319122	0.242255	0.808583	1	FALSE
Ccdc189	9.25721	-0.0624773	0.398084	-0.156945	0.875288	1	FALSE
Ccdc190	18.007	-0.882468	0.325332	-2.71251	0.00667748	1	FALSE
Ccdc191	2.81285	-0.155102	0.777867	-0.199394	0.841955	1	FALSE
Ccdc3	8.12483	-0.062347	0.445687	-0.139889	0.888747	1	FALSE
Ccdc30	12.764	-0.0535147	0.338201	-0.158234	0.874273	1	FALSE
Ccdc34	6.67125	-0.359269	0.491465	-0.731017	0.464769	1	FALSE
Ccdc39	3.95598	-0.0728667	0.645803	-0.112831	0.910164	1	FALSE
Ccdc50	13.2625	0.437522	0.318092	1.37546	0.16899	1	FALSE
Ccdc51	8.16612	0.166919	0.414962	0.40225	0.6875	1	FALSE
Ccdc57	2.26124	-0.205835	0.88543	-0.232469	0.816174	1	FALSE
Ccdc58	14.3886	-0.364207	0.336722	-1.08163	0.279419	1	FALSE
Ccdc59	20.8258	0.0222482	0.259055	0.0858823	0.93156	1	FALSE
Ccdc6	12.4151	0.356399	0.328207	1.0859	0.277524	1	FALSE
Ccdc61	10.1158	-0.462882	0.404511	-1.1443	0.2525	1	FALSE
Ccdc62	1.73756	-1.07966	1.15987	-0.930846	0.351933	1	FALSE
Ccdc65	6.40037	0.272556	0.476667	0.571796	0.56746	1	FALSE
Ccdc66	2.91026	-0.236518	0.765366	-0.309027	0.757301	1	FALSE
Ccdc71l	4.81637	-0.102558	0.566223	-0.181126	0.856268	1	FALSE
Ccdc73	3.341	0.420626	0.749771	0.561007	0.574793	1	FALSE
Ccdc77	3.08971	-0.273746	0.746473	-0.366719	0.713829	1	FALSE
Ccdc8	1.39723	-0.710894	1.25287	-0.567412	0.570434	1	FALSE
Ccdc80	3.00736	-0.529588	0.777574	-0.681077	0.495823	1	FALSE
Ccdc82	11.9699	-0.181256	0.351581	-0.515544	0.606173	1	FALSE
Ccdc84	7.23894	-0.651647	0.493466	-1.32055	0.186651	1	FALSE
Ccdc85b	18.9594	0.0876125	0.273124	0.32078	0.748377	1	FALSE
Ccdc86	4.64336	-0.128809	0.584385	-0.220419	0.825545	1	FALSE
Ccdc87	1.08699	-0.152291	1.34704	-0.113056	0.909986	1	FALSE
Ccdc88a	8.41706	-0.108593	0.42022	-0.258419	0.796083	1	FALSE
Ccdc88b	2.73364	0.145099	0.767802	0.18898	0.850108	1	TRUE
Ccdc88c	8.90981	0.177277	0.406599	0.436001	0.662836	1	FALSE
Ccdc90b	14.4197	-0.0746341	0.319786	-0.233388	0.815461	1	FALSE
Ccdc93	5.34755	-0.288035	0.547411	-0.526177	0.598765	1	FALSE
Ccdc9b	3.11593	-0.134003	0.73044	-0.183456	0.85444	1	FALSE
Ccer2	9.3685	0.966781	0.37926	2.54912	0.0107995	1	FALSE
Cchcr1	7.04481	-0.25641	0.481383	-0.532653	0.594273	1	FALSE
Ccl12	1.47756	-3.54261	1.51815	-2.3335	0.0196217	1	FALSE
Ccl17	3.64196	1.46943	0.651549	2.25528	0.0241156	1	FALSE
Ccl19	5.06036	0.278503	0.561173	0.496287	0.619692	1	FALSE
Ccl25	7.99017	0.196308	0.42821	0.45844	0.646637	1	FALSE
Ccl6	1.12273	0.461045	1.4118	0.326565	0.743997	1	TRUE
Ccm2l	3.91106	-0.55067	0.678068	-0.812117	0.416725	1	FALSE
Ccn1	10.4481	1.99286	0.399501	4.98837	6.08899e-07	1	FALSE
Ccnc	19.2197	0.209639	0.310556	0.675043	0.499648	1	FALSE
Ccne1	15.5167	0.146733	0.30432	0.482167	0.629687	1	FALSE
Ccne2	2.60017	0.470723	0.817506	0.575804	0.564748	1	FALSE
Ccnf	2.2553	0.0573066	0.888407	0.0645049	0.948568	1	FALSE
Ccnj	3.26679	-0.185419	0.712347	-0.260293	0.794637	1	FALSE
Ccnk	11.3054	-0.108608	0.361197	-0.300688	0.763653	1	FALSE
Ccnl1	11.7696	0.0384231	0.35101	0.109464	0.912834	1	FALSE
Ccnl2	18.2676	-0.381633	0.294148	-1.29742	0.194487	1	FALSE
Ccno	1.36614	-0.0100825	1.19344	-0.00844828	0.993259	1	FALSE
Ccnq	14.043	-0.0177584	0.317504	-0.0559313	0.955397	1	FALSE
Ccnt1	7.229	0.120298	0.447985	0.268532	0.78829	1	FALSE
Ccnt2	11.2252	-0.0878959	0.361416	-0.243198	0.807852	1	FALSE
Ccnyl1	5.99983	-0.358761	0.521421	-0.688046	0.491424	1	FALSE
Ccpg1os	18.555	-0.385123	0.294559	-1.30746	0.191057	1	FALSE
Ccser1	4.43646	0.507041	0.580542	0.873392	0.382449	1	FALSE
Cd14	3.96648	1.02243	0.721302	1.41748	0.156342	1	TRUE
Cd164l2	14.5185	-0.238578	0.334573	-0.713082	0.475795	1	FALSE
Cd209c	1.08849	-0.15329	1.34705	-0.113796	0.909399	1	FALSE
Cd248	3.56167	-0.919036	0.751588	-1.22279	0.221408	1	FALSE
Cd24a	4.34955	-0.467529	0.682602	-0.684921	0.493394	1	FALSE
Cd276	4.0702	-0.210704	0.635729	-0.331437	0.740314	1	FALSE
Cd2ap	3.84297	-0.116201	0.65616	-0.177092	0.859436	1	FALSE
Cd300c2	10.9684	-0.574123	0.399648	-1.43657	0.15084	1	TRUE
Cd33	4.03805	-0.388015	0.666179	-0.582448	0.560265	1	TRUE
Cd37	10.9249	-0.61003	0.393106	-1.55182	0.120705	1	TRUE
Cd38	1.101	-0.241898	1.34455	-0.17991	0.857223	1	FALSE
Cd4	6.27088	0.697469	1.9026	0.366587	0.713927	1	FALSE
Cd52	5.87499	0.0902941	0.52835	0.170898	0.864304	1	TRUE
Cd53	6.26374	-0.397009	0.514839	-0.771134	0.440628	1	TRUE
Cd55	2.08393	0.269716	0.901178	0.299293	0.764717	1	FALSE
Cd59a	14.5446	0.530906	0.317297	1.67321	0.0942854	1	FALSE
Cd59b	9.05253	0.0663406	0.40319	0.164539	0.869307	1	FALSE
Cd6	2.99969	-0.0825627	0.74949	-0.110159	0.912284	1	FALSE
Cd68	13.7589	-0.620175	0.375272	-1.6526	0.0984119	1	TRUE
Cd7	5.22562	1.5005	0.534114	2.80932	0.00496459	1	FALSE
Cd74	7.34618	-0.807344	0.637204	-1.26701	0.205152	1	TRUE
Cd83	14.5264	-0.0879605	0.31719	-0.277311	0.781541	1	TRUE
Cd84	1.38124	0.361881	1.14933	0.314862	0.752866	1	TRUE
Cd93	1.20397	-1.32833	1.42342	-0.933199	0.350717	1	FALSE
Cda	3.34315	0.0702912	0.696823	0.100874	0.919651	1	FALSE
Cdan1	8.5004	0.273265	0.407478	0.670624	0.50246	1	FALSE
Cdc14b	3.19425	0.293881	0.711863	0.412833	0.679729	1	FALSE
Cdc25a	2.81684	0.130951	0.756175	0.173175	0.862514	1	FALSE
Cdc25b	9.57848	-0.414473	0.416323	-0.995558	0.319465	1	FALSE
Cdc27	11.4863	0.0803954	0.350332	0.229484	0.818493	1	FALSE
Cdc40	19.3493	0.316454	0.269268	1.17524	0.2399	1	FALSE
Cdc42bpg	3.22572	-0.365498	0.765831	-0.477256	0.63318	1	FALSE
Cdc42ep2	5.34999	-0.77631	0.590408	-1.31487	0.188553	1	FALSE
Cdc42ep3	9.31772	0.598354	0.376905	1.58755	0.112389	1	FALSE
Cdc42ep5	3.5594	-0.144572	0.680289	-0.212516	0.831704	1	FALSE
Cdc45	2.0024	0.594671	0.922917	0.644338	0.519356	1	FALSE
Cdc7	3.05752	-0.767874	0.820329	-0.936057	0.349244	1	FALSE
Cdc73	11.2379	0.238909	0.347694	0.687125	0.492004	1	FALSE
Cdca4	5.52758	-0.195114	0.533525	-0.365708	0.714583	1	FALSE
Cdca7	2.07976	-0.808637	1.00397	-0.805442	0.420565	1	FALSE
Cdh10	15.0087	0.107372	0.307139	0.349588	0.726648	1	FALSE
Cdh11	11.6708	-0.142938	0.363582	-0.393138	0.694218	1	FALSE
Cdh12	4.94902	0.894366	0.54361	1.64524	0.0999211	1	FALSE
Cdh18	11.1411	0.429315	0.359459	1.19434	0.232346	1	FALSE
Cdh19	5.8485	0.425915	0.500547	0.8509	0.394825	1	FALSE
Cdh20	9.34556	-0.100607	0.397476	-0.253115	0.800179	1	FALSE
Cdh24	4.39439	0.0328566	0.603988	0.0543994	0.956617	1	FALSE
Cdh4	4.88327	-0.197227	0.617435	-0.319429	0.749401	1	FALSE
Cdh5	5.87613	-0.493754	0.538556	-0.91681	0.359242	1	FALSE
Cdh6	3.60085	0.0903551	0.671376	0.134582	0.892942	1	FALSE
Cdh7	7.05458	0.645692	0.438423	1.47276	0.140816	1	FALSE
Cdh8	10.5437	0.341001	0.365834	0.932119	0.351275	1	FALSE
Cdh9	3.43977	-0.298211	0.712508	-0.418537	0.675554	1	FALSE
Cdin1	2.45022	-0.403592	0.8621	-0.468149	0.639678	1	FALSE
Cdk12	6.43508	0.148184	0.473306	0.313082	0.754218	1	FALSE
Cdk13	9.4786	0.2441	0.383304	0.636833	0.524234	1	FALSE
Cdk18	11.5858	-0.302855	0.384838	-0.786969	0.4313	1	FALSE
Cdk2	1.00165	-0.0318069	1.38229	-0.0230102	0.981642	1	FALSE
Cdk20	10.7252	-0.0844222	0.372183	-0.22683	0.820556	1	FALSE
Cdk5rap1	11.7213	-0.112483	0.406994	-0.276374	0.782261	1	FALSE
Cdk5rap2	3.5656	-0.0205902	0.676234	-0.0304484	0.975709	1	FALSE
Cdk7	16.4527	0.343128	0.285493	1.20188	0.22941	1	FALSE
Cdk8	7.26735	-0.0861711	0.453126	-0.19017	0.849176	1	FALSE
Cdkal1	6.44341	-0.0425435	0.482015	-0.088262	0.929668	1	FALSE
Cdkl2	14.7521	-0.301105	0.323027	-0.932137	0.351266	1	FALSE
Cdkl3	8.81056	-0.021007	0.405578	-0.0517952	0.958692	1	FALSE
Cdkl4	11.2444	0.181443	0.355845	0.509893	0.610126	1	FALSE
Cdkn1c	10.3299	-0.184194	0.426219	-0.432157	0.665627	1	FALSE
Cdkn2aip	6.09535	0.165461	0.490159	0.337565	0.735691	1	FALSE
Cdkn2b	0.99986	0.596521	1.39582	0.427362	0.669115	1	FALSE
Cdkn2c	4.95301	-0.332248	0.58108	-0.571776	0.567474	1	FALSE
Cdo1	15.7405	-0.161496	0.320536	-0.503831	0.61438	1	FALSE
Cdon	1.101	-0.241898	1.34455	-0.17991	0.857223	1	FALSE
Cdr2	12.0661	0.141523	0.347314	0.407479	0.683656	1	FALSE
Cdr2l	18.5341	0.210815	0.274562	0.767821	0.442594	1	FALSE
Cdsn	1.79637	-0.497919	1.06676	-0.466759	0.640672	1	FALSE
Cdt1	2.43158	-0.0136221	0.852826	-0.0159729	0.987256	1	FALSE
Cdyl	3.45084	0.114668	0.674504	0.170003	0.865008	1	FALSE
Cdyl2	3.84236	0.464328	0.642956	0.722177	0.470186	1	FALSE
Ceacam1	1.45814	-0.704146	1.21824	-0.578004	0.563261	1	FALSE
Cebpa	8.79223	0.592137	0.410201	1.44353	0.148871	1	TRUE
Cebpb	4.36265	0.803228	0.579651	1.38571	0.165836	1	FALSE
Cebpg	10.5395	0.00286274	0.370355	0.00772972	0.993833	1	FALSE
Cebpz	16.3569	0.26872	0.288199	0.932413	0.351123	1	FALSE
Cela1	14.0976	-0.264102	0.332678	-0.793867	0.427273	1	FALSE
Celf6	14.8384	-0.247532	0.327344	-0.756185	0.449538	1	FALSE
Celsr1	1.93974	-0.713002	1.04209	-0.684202	0.493848	1	FALSE
Celsr3	13.8897	-0.236917	0.353523	-0.670161	0.502755	1	FALSE
Cemip	5.23237	-0.388551	0.568332	-0.683669	0.494184	1	FALSE
Cemip2	2.80974	0.394366	0.752958	0.523755	0.600449	1	FALSE
Cenpa	7.24714	0.31059	0.44426	0.699116	0.484479	1	FALSE
Cenpc1	7.41957	-0.00848749	0.446869	-0.0189933	0.984846	1	FALSE
Cenpj	1.00165	-0.0318069	1.38229	-0.0230102	0.981642	1	FALSE
Cenpm	7.50435	-0.579486	0.476376	-1.21645	0.223815	1	FALSE
Cenpo	2.83554	-0.448262	0.795375	-0.563586	0.573036	1	FALSE
Cenpp	1.00165	-0.0318069	1.38229	-0.0230102	0.981642	1	FALSE
Cenpq	2.82647	0.0652381	0.767783	0.0849695	0.932286	1	FALSE
Cenps	10.3665	0.143804	0.374649	0.383836	0.7011	1	FALSE
Cenpt	16.2596	-0.0863847	0.29766	-0.290212	0.771654	1	FALSE
Cenpu	1.53116	-0.635959	1.31699	-0.482887	0.629176	1	FALSE
Cenpw	3.26973	-0.00684446	0.699022	-0.00979149	0.992188	1	FALSE
Cep104	19.7729	0.109642	0.262916	0.417025	0.67666	1	FALSE
Cep112	1.37941	-0.697875	1.25186	-0.557471	0.577206	1	FALSE
Cep120	15.505	0.162591	0.295553	0.550125	0.582233	1	FALSE
Cep126	3.95988	-0.111819	0.642634	-0.174001	0.861865	1	FALSE
Cep128	2.32195	-0.358254	0.935	-0.383159	0.701602	1	FALSE
Cep131	15.9663	0.0320005	0.302592	0.105755	0.915777	1	FALSE
Cep135	1.26003	-0.343136	1.27539	-0.269045	0.787895	1	FALSE
Cep162	1.00165	-0.0318069	1.38229	-0.0230102	0.981642	1	FALSE
Cep164	6.44048	-0.365182	0.506987	-0.720299	0.471341	1	FALSE
Cep170	11.1272	0.0268056	0.357251	0.0750329	0.940189	1	FALSE
Cep250	12.3332	0.20574	0.33613	0.612083	0.540483	1	FALSE
Cep290	3.27057	-0.00682745	0.699108	-0.00976593	0.992208	1	FALSE
Cep295	6.23888	0.250424	0.48904	0.512073	0.6086	1	FALSE
Cep350	5.86635	0.253585	0.49822	0.508982	0.610765	1	FALSE
Cep41	2.80729	0.134083	0.768421	0.174492	0.861479	1	FALSE
Cep43	6.68268	-0.168967	0.483274	-0.34963	0.726616	1	FALSE
Cep44	9.94906	0.0665929	0.382443	0.174125	0.861767	1	FALSE
Cep57	9.51837	0.043043	0.389788	0.110427	0.912071	1	FALSE
Cep57l1	3.89504	0.056959	0.636235	0.089525	0.928665	1	FALSE
Cep63	15.8337	-0.105713	0.313396	-0.337313	0.735881	1	FALSE
Cep68	18.9195	-0.130689	0.275563	-0.474261	0.635314	1	FALSE
Cep70	4.6372	-0.286054	0.599029	-0.477529	0.632986	1	FALSE
Cep76	1.70692	0.387156	1.0015	0.386578	0.699069	1	FALSE
Cep78	4.4297	0.110449	0.585387	0.188677	0.850346	1	FALSE
Cep83	13.5222	-0.287623	0.337157	-0.853084	0.393613	1	FALSE
Cep85	8.81811	-0.0216394	0.41104	-0.0526454	0.958014	1	FALSE
Cep85l	3.81056	0.0549252	0.650592	0.0844233	0.93272	1	FALSE
Cep89	9.07934	-0.23467	0.412204	-0.569306	0.569148	1	FALSE
Cep95	2.70878	-0.868615	0.877638	-0.989719	0.322312	1	FALSE
Cep97	4.25711	0.0134902	0.613188	0.0220001	0.982448	1	FALSE
Cercam	4.70559	-0.42758	0.614573	-0.695735	0.486595	1	FALSE
Cerkl	2.10227	-0.141786	0.938402	-0.151093	0.879902	1	FALSE
Cers5	19.3566	0.000472022	0.270584	0.00174445	0.998608	1	FALSE
Cers6	7.97395	0.386428	0.413408	0.934737	0.349924	1	FALSE
Cetn4	17.9816	0.0499763	0.280245	0.178331	0.858463	1	FALSE
Cfap100	3.445	-0.259578	0.708954	-0.366142	0.714259	1	FALSE
Cfap126	4.04	0.422768	0.739635	0.571591	0.567599	1	FALSE
Cfap206	0.996991	-1.63629	1.78281	-0.917813	0.358717	1	FALSE
Cfap20dc	6.96244	0.114169	0.457046	0.249797	0.802744	1	FALSE
Cfap300	4.53259	0.0765974	0.584412	0.131068	0.895722	1	FALSE
Cfap45	2.89218	-0.0683072	0.802907	-0.0850748	0.932202	1	FALSE
Cfap46	1.18879	0.547043	1.36857	0.39972	0.689363	1	FALSE
Cfap52	1.19298	-0.0826921	1.59616	-0.0518069	0.958683	1	FALSE
Cfap61	1.18361	-1.01634	1.46769	-0.692472	0.488641	1	FALSE
Cfap69	2.44525	0.43196	0.803681	0.537477	0.590938	1	FALSE
Cfap74	19.8718	-0.090939	0.271432	-0.335034	0.737599	1	FALSE
Cfap97	8.24835	0.243538	0.409733	0.594383	0.552256	1	FALSE
Cfap97d2	1.55877	-0.31684	1.28465	-0.246636	0.80519	1	FALSE
Cfh	8.92577	0.17956	0.41534	0.432321	0.665508	1	TRUE
Cflar	16.7579	-0.123742	0.316978	-0.390381	0.696255	1	TRUE
Cfp	2.89583	-0.989027	0.867315	-1.14033	0.254148	1	FALSE
Cgn	1.25896	-0.342575	1.27533	-0.268616	0.788225	1	FALSE
Cgnl1	7.70916	-0.107469	0.465709	-0.230764	0.817498	1	FALSE
Ch25h	1.27751	4.66861	2.37632	1.96464	0.0494561	1	FALSE
Chac1	7.8378	0.131915	0.431862	0.305457	0.760018	1	FALSE
Chac2	8.87673	0.0320522	0.405292	0.0790842	0.936966	1	FALSE
Chaf1a	2.2547	0.558853	0.868975	0.643117	0.520148	1	FALSE
Champ1	19.7288	0.088424	0.264286	0.334577	0.737944	1	FALSE
Chchd4	14.439	-0.0698319	0.314808	-0.221824	0.824451	1	FALSE
Chchd5	13.103	-0.13959	0.334618	-0.417161	0.676561	1	FALSE
Chd1	3.90878	0.0272003	0.629692	0.0431961	0.965545	1	FALSE
Chd1l	5.64502	-0.110961	0.523003	-0.212162	0.831981	1	FALSE
Chd2	14.9782	0.130541	0.302656	0.431317	0.666238	1	FALSE
Chd6	12.4376	-0.0374122	0.346328	-0.108025	0.913976	1	FALSE
Chd7	3.07503	-0.311093	0.761766	-0.408384	0.682992	1	TRUE
Chdh	1.183	0.28517	1.31878	0.216237	0.828803	1	FALSE
Chek2	1.07191	0.230883	1.46532	0.157566	0.874799	1	TRUE
Chfr	16.5966	-0.291566	0.304958	-0.956087	0.339028	1	FALSE
Chic1	5.43408	0.181347	0.519005	0.349414	0.726779	1	FALSE
Chic2	4.80922	0.308402	0.551724	0.558979	0.576176	1	FALSE
Chil1	13.4021	-0.680084	0.35752	-1.90223	0.0571413	1	TRUE
Chl1	19.6041	0.223479	0.264843	0.843816	0.398772	1	FALSE
Chm	15.8498	0.399214	0.333948	1.19544	0.231916	1	FALSE
Chml	1.79499	0.594448	0.981695	0.605532	0.544825	1	FALSE
Chmp1b	12.2742	-0.0743886	0.341818	-0.217627	0.82772	1	FALSE
Chp2	3.14328	-0.922214	0.806601	-1.14333	0.2529	1	FALSE
Chrdl1	14.5511	-0.229638	0.359377	-0.638989	0.52283	1	FALSE
Chrm2	2.06353	0.896415	0.886311	1.0114	0.311825	1	FALSE
Chrna4	16.5244	0.0215272	0.310783	0.0692675	0.944777	1	FALSE
Chrna5	1.08108	-0.963222	1.58105	-0.609229	0.542372	1	FALSE
Chrna7	6.76259	0.0559137	0.469011	0.119216	0.905104	1	FALSE
Chrnb2	14.5462	0.317207	0.304601	1.04139	0.297696	1	FALSE
Chst11	13.8536	-0.200647	0.328363	-0.611053	0.541165	1	FALSE
Chst12	17.0003	0.0943805	0.285942	0.330069	0.741348	1	FALSE
Chst14	1.46266	-0.763445	1.21724	-0.627193	0.530533	1	FALSE
Chst15	18.6041	0.148324	0.272759	0.543791	0.586585	1	FALSE
Chst3	1.00165	-0.0318069	1.38229	-0.0230102	0.981642	1	FALSE
Chst7	2.31462	-0.671609	0.946948	-0.709236	0.478178	1	TRUE
Chst8	7.61644	0.328807	0.438063	0.750593	0.452897	1	FALSE
Chsy1	6.20438	-0.0931055	0.496217	-0.187631	0.851166	1	TRUE
Chsy3	5.02847	0.26788	0.548722	0.488188	0.625416	1	FALSE
Chuk	11.8259	-0.600632	0.379363	-1.58327	0.113361	1	FALSE
Cidea	3.74417	0.273046	0.638129	0.427885	0.668735	1	FALSE
Cideb	9.37108	-0.545449	0.422911	-1.28975	0.197138	1	FALSE
Cilk1	7.18011	-0.0865115	0.456045	-0.189699	0.849545	1	FALSE
Cisd2	19.8237	0.013653	0.268145	0.0509164	0.959392	1	FALSE
Cish	5.7047	0.178743	0.514925	0.347124	0.728498	1	FALSE
Cited1	4.69234	0.258222	0.566946	0.455461	0.648778	1	FALSE
CK137956	1.1757	0.229037	1.25815	0.182043	0.855549	1	FALSE
Ckap4	15.9845	-0.167665	0.304828	-0.550033	0.582296	1	FALSE
Cklf	3.44788	-0.0521957	0.694864	-0.0751164	0.940122	1	TRUE
Cks1b	4.29708	-0.056292	0.60573	-0.0929326	0.925957	1	FALSE
Cks2	4.16086	-0.422996	0.641932	-0.658942	0.509933	1	FALSE
Clcn5	1.98305	0.606759	0.906293	0.669496	0.503179	1	FALSE
Cldn12	18.5928	0.0972912	0.278462	0.349388	0.726798	1	FALSE
Cldn14	3.15434	1.35769	0.707263	1.91964	0.0549032	1	FALSE
Cldn2	1.27541	1.3417	3.46524	0.387189	0.698616	1	FALSE
Cldn22	5.55688	0.0806586	0.563032	0.143258	0.886087	1	FALSE
Cldn34c1	3.10997	-0.131228	0.741849	-0.176894	0.859592	1	FALSE
Clec10a	1.22949	-2.17215	1.68594	-1.28839	0.197611	1	FALSE
Clec11a	2.01401	-0.385257	0.966576	-0.398579	0.690204	1	FALSE
Clec14a	1.00679	-1.00481	1.5282	-0.657513	0.510851	1	FALSE
Clec18a	3.72453	0.124869	0.652214	0.191454	0.84817	1	FALSE
Clec2d	7.89534	0.244786	0.428261	0.571581	0.567606	1	TRUE
Clec3b	5.2903	-0.752846	0.63636	-1.18305	0.236789	1	FALSE
Clec5a	2.41744	-1.24023	0.98601	-1.25783	0.208454	1	TRUE
Clgn	4.50825	0.136028	0.583879	0.232973	0.815783	1	FALSE
Clic5	2.18842	-0.203831	0.900636	-0.226319	0.820953	1	FALSE
Clic6	6.0471	0.979657	2.48981	0.393467	0.693975	1	FALSE
Clk1	19.3851	-0.406987	0.311057	-1.3084	0.190737	1	FALSE
Clk2	13.2055	-0.243276	0.342566	-0.710157	0.477607	1	FALSE
Clmn	16.0323	0.116628	0.305046	0.382328	0.702218	1	FALSE
Clmp	6.04439	-0.209322	0.515882	-0.405756	0.684922	1	FALSE
Cln3	17.5111	-0.131261	0.288606	-0.45481	0.649246	1	FALSE
Cln5	7.80236	-0.0655238	0.495464	-0.132247	0.894789	1	FALSE
Cln6	11.7405	0.187115	0.344893	0.542531	0.587453	1	FALSE
Cln8	6.52692	-0.245985	0.49457	-0.497371	0.618927	1	FALSE
Clock	9.41822	0.104437	0.387623	0.269429	0.7876	1	FALSE
Clp1	7.3571	0.245105	0.439825	0.55728	0.577336	1	FALSE
Clpx	14.1425	0.253472	0.308794	0.820845	0.411734	1	FALSE
Clvs1	17.2243	0.428808	0.279486	1.53427	0.124962	1	FALSE
Clvs2	16.5317	0.390033	0.284587	1.37052	0.170524	1	FALSE
Cmc1	16.6176	-0.0941936	0.294686	-0.31964	0.749241	1	FALSE
Cmc2	19.8318	0.253479	0.278215	0.911089	0.362248	1	FALSE
Cmc4	9.24269	-0.203758	0.406723	-0.500975	0.616389	1	FALSE
Cmklr1	1.94203	-0.336854	0.999806	-0.336919	0.736178	1	TRUE
Cmpk2	12.9423	0.0113874	0.332637	0.0342337	0.972691	1	FALSE
Cmtm3	17.4223	0.6718	0.331033	2.0294	0.0424173	1	TRUE
Cmtm7	6.98964	-1.65766	0.608074	-2.72607	0.00640926	1	TRUE
Cmtm8	2.85236	-1.01523	0.881211	-1.15208	0.249288	1	TRUE
Cmtr2	2.54803	0.290054	0.791454	0.366482	0.714005	1	FALSE
Cnbd2	7.61992	-0.0605825	0.443115	-0.13672	0.891253	1	FALSE
Cnep1r1	16.8624	-0.033594	0.292793	-0.114736	0.908654	1	FALSE
Cnih4	15.0609	-0.130352	0.311657	-0.418255	0.67576	1	FALSE
Cnksr3	2.73215	0.459706	0.771306	0.59601	0.551168	1	FALSE
Cnn2	7.64933	-1.20879	0.532355	-2.27064	0.0231687	1	FALSE
Cnnm2	12.2257	0.00136829	0.3409	0.00401375	0.996797	1	FALSE
Cnnm3	17.1054	0.075762	0.29821	0.254055	0.799453	1	FALSE
Cnnm4	3.89382	0.0571336	0.631632	0.0904539	0.927927	1	FALSE
Cnot1	17.8994	0.315296	0.284916	1.10663	0.268455	1	FALSE
Cnot11	11.6849	0.216003	0.341607	0.632313	0.527182	1	FALSE
Cnot3	18.1794	-0.00453494	0.281181	-0.0161282	0.987132	1	FALSE
Cnot4	7.22448	0.137848	0.446874	0.308472	0.757723	1	FALSE
Cnot6	13.3639	0.130472	0.322709	0.404302	0.685991	1	FALSE
Cnot6l	6.78249	0.397168	0.452648	0.877433	0.380251	1	FALSE
Cnot9	14.1808	0.0707865	0.315113	0.224639	0.82226	1	FALSE
Cnpy4	10.3824	-0.41034	0.38781	-1.0581	0.290012	1	FALSE
Cnst	18.5247	0.0136784	0.277005	0.0493796	0.960617	1	FALSE
Cntln	3.00496	-0.0321863	0.732513	-0.0439396	0.964953	1	FALSE
Cntn3	6.22375	0.0578427	0.490249	0.117986	0.906078	1	FALSE
Cntn5	1.79814	-0.00614676	1.02556	-0.00599359	0.995218	1	FALSE
Cntn6	5.577	0.190399	0.524073	0.363305	0.716377	1	FALSE
Cntnap3	1.70905	0.312885	1.13497	0.275676	0.782797	1	FALSE
Cntnap4	5.48891	0.163142	0.531632	0.30687	0.758942	1	FALSE
Cntnap5a	4.26468	0.0120262	0.604254	0.0199026	0.984121	1	FALSE
Cntnap5b	2.71965	-0.0687546	0.80478	-0.0854328	0.931917	1	FALSE
Cntrl	2.0929	-0.870874	1.00746	-0.864424	0.387355	1	FALSE
Cntrob	9.46612	-0.225154	0.406709	-0.553601	0.579852	1	FALSE
Coa4	4.10376	-0.608044	0.674958	-0.900861	0.367662	1	FALSE
Coa7	20.2272	0.302222	0.293857	1.02847	0.30373	1	FALSE
Cobll1	4.07	-0.280469	0.647652	-0.433055	0.664974	1	FALSE
Cog2	18.8427	0.292924	0.268604	1.09054	0.275474	1	FALSE
Cog3	10.442	-0.00822673	0.377815	-0.0217745	0.982628	1	FALSE
Cog5	18.8598	-0.0575856	0.274457	-0.209817	0.833811	1	FALSE
Cog8	14.7396	0.0922825	0.308543	0.299091	0.764871	1	FALSE
Coil	18.7432	0.016949	0.275691	0.0614781	0.950978	1	FALSE
Col11a2	15.8926	-0.759957	0.337218	-2.2536	0.024221	1	FALSE
Col12a1	1.81932	-1.09704	1.13494	-0.966609	0.333739	1	FALSE
Col13a1	1.49495	-1.46109	1.40645	-1.03885	0.298877	1	FALSE
Col16a1	11.4396	-0.99009	0.422608	-2.34281	0.0191391	1	FALSE
Col18a1	2.20109	-0.168706	0.951632	-0.177281	0.859288	1	FALSE
Col19a1	3.31251	0.132629	0.712247	0.186212	0.852278	1	FALSE
Col1a1	4.03322	-2.08611	0.932616	-2.23684	0.025297	1	FALSE
Col1a2	9.15791	-0.754957	0.485868	-1.55383	0.120225	1	FALSE
Col23a1	2.40365	-1.21354	0.995699	-1.21879	0.222926	1	FALSE
Col25a1	11.2577	0.0322173	0.388738	0.0828767	0.93395	1	FALSE
Col26a1	5.46938	-1.11594	0.614697	-1.81543	0.0694573	1	FALSE
Col27a1	2.46061	-1.15002	0.962517	-1.1948	0.232163	1	TRUE
Col4a1	10.7121	-0.0653126	0.384366	-0.169923	0.865071	1	FALSE
Col4a2	13.4364	0.152097	0.324887	0.468154	0.639674	1	FALSE
Col5a1	2.23575	-0.73307	1.01811	-0.720031	0.471506	1	FALSE
Col6a1	10.4507	-1.00941	0.451077	-2.23779	0.025235	1	FALSE
Col6a2	5.26035	-0.517476	0.575383	-0.899358	0.368462	1	FALSE
Col8a1	1.71994	1.40789	1.12877	1.24727	0.212298	1	FALSE
Col8a2	2.92092	0.419344	1.03689	0.404425	0.6859	1	FALSE
Col9a2	14.7328	-0.529601	0.330999	-1.60001	0.109597	1	FALSE
Col9a3	14.9563	0.299841	0.442669	0.677348	0.498185	1	FALSE
Colec12	3.61266	-0.0205738	0.72327	-0.0284456	0.977307	1	TRUE
Colgalt2	2.00844	-0.469714	0.9672	-0.485643	0.62722	1	FALSE
Comtd1	16.2871	-0.0508044	0.298992	-0.169919	0.865074	1	FALSE
Cops7b	16.1063	0.0592769	0.299728	0.197769	0.843226	1	FALSE
Copz2	13.3358	-0.426098	0.369501	-1.15317	0.24884	1	FALSE
Coq10b	19.2578	0.0603007	0.276027	0.21846	0.827071	1	FALSE
Coq3	7.77296	0.129064	0.429805	0.300286	0.763959	1	FALSE
Coro2a	18.4077	0.157767	0.275339	0.57299	0.566651	1	FALSE
Coro6	13.5901	-0.0258474	0.352672	-0.0732903	0.941575	1	FALSE
Cort	9.68353	-0.303455	0.420712	-0.721289	0.470732	1	FALSE
Cox10	16.2257	0.188641	0.290723	0.648869	0.516423	1	FALSE
Cox15	8.32604	0.150369	0.411086	0.365784	0.714526	1	FALSE
Cox18	14.6191	-0.192318	0.316788	-0.607088	0.543793	1	FALSE
Cox4i2	8.24722	-0.287737	0.440041	-0.653887	0.513184	1	FALSE
Cox6b2	8.99457	0.0163294	0.45852	0.0356133	0.971591	1	FALSE
Cox7a1	13.6123	-0.202729	0.335854	-0.603624	0.546094	1	FALSE
Cox8b	2.64817	0.882618	0.922612	0.956651	0.338743	1	FALSE
Cp	4.67035	0.240736	0.577127	0.417128	0.676585	1	TRUE
Cpa2	4.46904	0.615277	0.590526	1.04191	0.297452	1	FALSE
Cpd	12.7928	-0.14208	0.337113	-0.421462	0.673418	1	FALSE
Cpeb2	16.8655	0.275072	0.283325	0.97087	0.331613	1	FALSE
Cped1	1.10266	0.268827	1.34614	0.199702	0.841713	1	FALSE
Cplane1	5.63097	-0.71557	0.729917	-0.980344	0.326916	1	FALSE
Cplane2	3.88617	0.292862	0.630616	0.464406	0.642357	1	FALSE
Cpm	3.53601	0.741146	0.650175	1.13992	0.25432	1	FALSE
Cpne2	13.8603	-0.694964	0.380395	-1.82695	0.0677073	1	FALSE
Cpne3	3.94491	-0.191099	0.646303	-0.295681	0.767474	1	FALSE
Cpne4	20.4722	-0.492601	0.400483	-1.23002	0.218691	1	FALSE
Cpne7	15.185	-0.904404	0.485256	-1.86377	0.0623544	1	FALSE
Cpne8	19.5819	0.0667964	0.268526	0.248752	0.803552	1	FALSE
Cpq	16.2767	-0.128222	0.333831	-0.384094	0.700909	1	FALSE
Cpsf2	11.212	0.31756	0.346796	0.915695	0.359827	1	FALSE
Cpsf4	16.6498	-0.270519	0.304065	-0.889675	0.37364	1	FALSE
Cpsf6	18.2362	-0.0269867	0.282881	-0.0953995	0.923998	1	FALSE
Cpt1a	15.8488	-0.0120017	0.309095	-0.0388286	0.969027	1	TRUE
Cpt2	4.95116	0.249756	0.554668	0.45028	0.652508	1	FALSE
Cptp	10.6697	0.129008	0.363344	0.355057	0.722547	1	FALSE
Cpxm1	5.13839	0.149648	0.545629	0.274266	0.78388	1	FALSE
Cr1l	19.8857	-0.243863	0.276219	-0.882861	0.377311	1	FALSE
Crabp1	1.38215	-0.126086	1.91707	-0.0657701	0.947561	1	FALSE
Crabp2	4.11712	-2.13579	0.921243	-2.31838	0.0204287	1	FALSE
Cracd	13.6968	-0.232075	0.334923	-0.692921	0.488359	1	FALSE
Cracr2b	5.51281	-0.257939	0.552176	-0.467133	0.640405	1	TRUE
Cradd	7.91157	-0.00264771	0.430508	-0.00615021	0.995093	1	TRUE
Cramp1	9.3679	0.116649	0.388268	0.300433	0.763847	1	FALSE
Crb2	3.63294	0.0098857	0.660783	0.0149606	0.988064	1	FALSE
Creb1	10.1267	0.152569	0.371438	0.410751	0.681255	1	FALSE
Creb3l1	1.74119	-0.50597	1.07213	-0.471928	0.636978	1	FALSE
Creb3l2	3.00496	-0.0321863	0.732513	-0.0439396	0.964953	1	TRUE
Creb5	11.2294	-0.161815	0.411711	-0.393032	0.694296	1	FALSE
Crebbp	7.70632	0.0576766	0.432112	0.133476	0.893817	1	FALSE
Crebrf	15.4605	0.708835	0.2914	2.43252	0.0149943	1	FALSE
Creg1	16.339	0.0308312	0.304252	0.101334	0.919285	1	FALSE
Creld2	20.5751	-0.314171	0.27804	-1.12995	0.258499	1	FALSE
Crh	5.80329	-0.0495686	0.522115	-0.0949381	0.924364	1	FALSE
Crhbp	13.0496	0.0264221	0.331736	0.079648	0.936517	1	FALSE
Crhr1	12.1306	-0.538694	0.372755	-1.44517	0.14841	1	FALSE
Crispld1	1.54537	0.544798	1.08107	0.503945	0.6143	1	FALSE
Crispld2	1.84703	1.0928	0.981222	1.11371	0.265404	1	FALSE
Crkl	18.4644	0.294247	0.271045	1.0856	0.277656	1	FALSE
Crlf3	8.5529	-0.165763	0.420341	-0.394354	0.69332	1	TRUE
Crls1	15.8204	-0.257266	0.306176	-0.840257	0.400765	1	FALSE
Crnkl1	6.42219	-0.00386966	0.487588	-0.00793634	0.993668	1	FALSE
Crot	17.1467	-0.184738	0.300926	-0.6139	0.539281	1	FALSE
Crppa	4.61926	0.118154	0.569227	0.207569	0.835566	1	FALSE
Crtap	6.87205	-0.627449	0.509794	-1.23079	0.218402	1	FALSE
Crtc2	10.6016	-0.293597	0.388937	-0.75487	0.450327	1	FALSE
Crtc3	6.56285	-0.203727	0.485946	-0.419237	0.675043	1	FALSE
Cry1	13.2715	0.386113	0.323711	1.19277	0.23296	1	FALSE
Cryba4	2.70308	-0.782359	0.891229	-0.877843	0.380029	1	TRUE
Crybb3	2.00969	-0.753755	1.02031	-0.738753	0.460057	1	FALSE
Crybg2	3.25135	0.63685	0.691281	0.921261	0.356914	1	FALSE
Crybg3	1.2736	-0.455022	1.28002	-0.355481	0.722229	1	TRUE
Crygn	3.00367	-0.875737	0.862568	-1.01527	0.309978	1	FALSE
Cryzl2	20.3092	-0.37314	0.303083	-1.23115	0.218267	1	FALSE
Cse1l	19.6465	0.290605	0.266144	1.09191	0.274874	1	FALSE
Csf1	9.22687	-0.158295	0.406162	-0.389735	0.696733	1	FALSE
Csf2ra	9.214	-0.549278	0.447391	-1.22774	0.219546	1	FALSE
Csf3r	2.20207	-0.24306	0.911209	-0.266744	0.789666	1	TRUE
Csgalnact1	9.65516	-0.485294	0.408369	-1.18837	0.234688	1	FALSE
Csgalnact2	5.27432	-0.0164399	0.536704	-0.0306312	0.975564	1	FALSE
Csmd1	4.8678	0.23149	0.558296	0.414636	0.678408	1	FALSE
Csmd2	8.38004	-0.234679	0.431544	-0.543812	0.586571	1	FALSE
Csmd3	1.27331	0.0227862	1.22435	0.0186108	0.985152	1	FALSE
Csnk1g1	6.50249	0.0657743	0.480491	0.13689	0.891118	1	FALSE
Csnk1g3	19.766	0.246271	0.264079	0.932568	0.351043	1	FALSE
Csnk2a2	16.8958	0.0800231	0.288692	0.277192	0.781633	1	FALSE
Cspg4	6.94196	-0.475635	0.493038	-0.964702	0.334694	1	FALSE
Cspp1	6.13083	-0.438464	0.529435	-0.828173	0.407572	1	FALSE
Csrnp1	17.7922	1.48771	0.277155	5.36781	7.96976e-08	1	FALSE
Csrnp2	10.6589	0.203308	0.360221	0.564396	0.572485	1	FALSE
Csrnp3	18.6411	0.416886	0.272292	1.53103	0.125763	1	FALSE
Csrp2	10.9393	-0.280605	0.403894	-0.69475	0.487212	1	FALSE
Cst6	6.79445	-0.0307651	0.513205	-0.0599471	0.952198	1	FALSE
Cstad	4.18156	-0.298251	0.648136	-0.460167	0.645396	1	FALSE
Cstf1	14.0551	0.108227	0.314764	0.343837	0.730969	1	FALSE
Cstf3	12.2426	-0.0367673	0.343705	-0.106973	0.91481	1	FALSE
Ctbp2	12.079	-0.498488	0.365598	-1.36349	0.172728	1	FALSE
Ctbs	4.02654	0.269098	0.61597	0.436869	0.662206	1	FALSE
Ctdp1	9.07022	0.0647523	0.402049	0.161056	0.87205	1	FALSE
Ctdspl	13.9278	0.0139529	0.321397	0.0434132	0.965372	1	FALSE
Ctdspl2	7.31419	0.265665	0.439888	0.603939	0.545884	1	FALSE
Ctf1	6.6747	-0.586123	0.543409	-1.0786	0.280765	1	FALSE
Cth	4.1348	0.0601044	0.621565	0.0966985	0.922966	1	FALSE
Cthrc1	7.3407	0.0686311	0.444465	0.154413	0.877284	1	FALSE
Ctla2a	16.7798	1.10307	0.324776	3.39641	0.000682748	1	FALSE
Ctla2b	1.82592	0.202425	0.99354	0.203741	0.838556	1	FALSE
Ctnnal1	6.82281	-0.327759	0.492672	-0.665269	0.505878	1	FALSE
Ctns	7.06409	-0.203399	0.469649	-0.433087	0.664952	1	FALSE
Ctr9	13.3125	-0.00210109	0.326265	-0.00643984	0.994862	1	FALSE
Ctsc	6.80496	-0.589687	0.510677	-1.15472	0.248207	1	TRUE
Ctsh	19.3651	-0.336566	0.365361	-0.921187	0.356953	1	TRUE
Ctsk	5.18453	0.278467	0.545589	0.510396	0.609774	1	FALSE
Ctso	14.5321	-0.274467	0.334489	-0.820557	0.411899	1	FALSE
Cttnbp2nl	11.6307	0.41321	0.339539	1.21698	0.223613	1	TRUE
Ctu1	7.14561	0.0604426	0.452823	0.13348	0.893814	1	FALSE
Ctu2	13.1716	-0.262859	0.339869	-0.773412	0.439279	1	FALSE
Ctxn3	2.68602	-0.377398	0.897404	-0.420544	0.674088	1	FALSE
Cul2	18.6943	0.0896816	0.277205	0.323521	0.746301	1	FALSE
Cul4b	11.3987	0.372466	0.344743	1.08041	0.279958	1	FALSE
Cul5	12.9082	0.220511	0.328339	0.671596	0.501841	1	FALSE
Cul7	17.2534	-0.299747	0.295777	-1.01342	0.310859	1	FALSE
Cutc	14.072	-0.109357	0.327205	-0.334216	0.738217	1	FALSE
Cwc22	11.6865	0.623486	0.362567	1.71965	0.0854969	1	FALSE
Cwc25	10.1559	0.17237	0.369993	0.465875	0.641305	1	FALSE
Cwc27	14.1333	0.0692822	0.31452	0.220279	0.825654	1	FALSE
Cwf19l1	17.3147	0.32938	0.285385	1.15416	0.248434	1	FALSE
Cwf19l2	3.43635	0.33796	0.666275	0.507238	0.611988	1	FALSE
Cwh43	1.08699	-0.152291	1.34704	-0.113056	0.909986	1	FALSE
Cxadr	7.60591	0.330175	0.458091	0.720762	0.471056	1	FALSE
Cxxc4	7.56811	0.145576	0.447156	0.325559	0.744758	1	FALSE
Cyb561a3	17.3008	-0.272806	0.296747	-0.919323	0.357927	1	TRUE
Cyb561d1	16.0905	-0.180378	0.303511	-0.594304	0.552309	1	FALSE
Cyb5d2	8.62351	-0.190331	0.417766	-0.455592	0.648684	1	FALSE
Cyb5rl	6.0316	-0.16155	0.511559	-0.315799	0.752155	1	FALSE
Cybc1	19.058	0.147232	0.266275	0.552933	0.580309	1	FALSE
Cyp11a1	7.39789	0.364906	0.447763	0.814954	0.415099	1	FALSE
Cyp20a1	13.7639	-0.180051	0.332037	-0.54226	0.587639	1	FALSE
Cyp26b1	2.99896	-1.39873	1.11016	-1.25994	0.207691	1	FALSE
Cyp27a1	4.62767	-0.284348	0.598913	-0.474774	0.634948	1	TRUE
Cyp2j12	2.27452	0.0516125	0.877556	0.058814	0.9531	1	FALSE
Cyp2j6	7.41356	-0.141695	0.456135	-0.310643	0.756072	1	FALSE
Cyp2s1	2.24824	-0.140091	0.891561	-0.15713	0.875143	1	FALSE
Cyp2u1	4.60816	-0.00225569	0.581715	-0.00387765	0.996906	1	FALSE
Cyp39a1	2.25178	0.394396	0.890624	0.442832	0.657888	1	FALSE
Cyp4f13	12.5299	-0.0753262	0.344992	-0.218342	0.827163	1	TRUE
Cyp4f14	8.63075	-0.286959	0.429434	-0.668225	0.50399	1	FALSE
Cyp4f15	14.0764	0.207995	0.326461	0.637121	0.524046	1	FALSE
Cyp4f16	5.34857	-0.245646	0.553953	-0.443442	0.657446	1	FALSE
Cyp4f17	3.55711	0.00656598	0.688008	0.00954346	0.992386	1	FALSE
Cyp4v3	2.29592	0.0164714	0.865581	0.0190294	0.984818	1	TRUE
Cyp4x1	6.60668	-0.30008	0.489995	-0.612416	0.540263	1	FALSE
Cyp7b1	6.27208	-0.00288426	0.487389	-0.00591778	0.995278	1	FALSE
Cyren	1.62692	-0.0189301	1.0795	-0.017536	0.986009	1	FALSE
Cys1	13.405	-0.0905007	0.349524	-0.258926	0.795692	1	FALSE
Cyth3	18.6057	0.188433	0.271813	0.693245	0.488156	1	FALSE
Cyth4	10.9125	-0.921622	0.411806	-2.238	0.025221	1	TRUE
Cytl1	2.50265	0.857424	0.876688	0.978026	0.328061	1	FALSE
Cyyr1	2.00183	0.594801	0.907762	0.655238	0.512314	1	FALSE
D030056L22Rik	18.1233	-0.144453	0.283761	-0.509067	0.610705	1	FALSE
D11Wsu47e	7.61319	-0.24877	0.453197	-0.548923	0.583058	1	FALSE
D130040H23Rik	3.27736	-0.671033	0.75668	-0.886812	0.37518	1	FALSE
D130043K22Rik	11.9554	0.0709561	0.356793	0.198872	0.842363	1	FALSE
D16Ertd472e	4.66	0.124483	0.581906	0.213923	0.830607	1	FALSE
D2hgdh	7.5755	-0.134235	0.446128	-0.30089	0.763498	1	FALSE
D3Ertd751e	3.82867	-0.0908292	0.651609	-0.139392	0.88914	1	FALSE
D630003M21Rik	6.50424	0.00274555	0.481967	0.00569656	0.995455	1	FALSE
D630023F18Rik	4.07668	-0.0604009	0.663327	-0.0910575	0.927447	1	FALSE
D630045J12Rik	10.2153	0.0328067	0.375157	0.0874478	0.930316	1	FALSE
D7Ertd443e	2.90625	0.482215	0.745812	0.646564	0.517914	1	FALSE
D830030K20Rik	6.34095	0.0129015	0.485815	0.0265564	0.978814	1	FALSE
Daam1	14.5036	0.0248046	0.310847	0.0797966	0.936399	1	FALSE
Dab2	3.03654	-0.252317	0.786463	-0.320825	0.748343	1	TRUE
Dach1	1.93523	-0.312634	1.09292	-0.286053	0.774837	1	FALSE
Dact1	3.2775	0.441385	0.68589	0.643521	0.519886	1	FALSE
Daglb	14.0483	-0.220196	0.32487	-0.677797	0.4979	1	FALSE
Dand5	15.6391	-0.10433	0.303705	-0.343524	0.731204	1	FALSE
Dap	8.27471	-0.374081	0.447332	-0.83625	0.403014	1	FALSE
Dapk2	4.50265	0.434758	0.582695	0.746115	0.455598	1	FALSE
Dapl1	1.48374	-2.51573	1.93554	-1.29976	0.193684	1	FALSE
Dapp1	2.50189	-0.812625	0.922012	-0.881361	0.378123	1	TRUE
Dars2	15.2358	0.277239	0.307462	0.9017	0.367216	1	FALSE
Dazl	1.35933	0.845943	1.12389	0.75269	0.451636	1	FALSE
Dbndd1	20.7014	-0.49734	0.275414	-1.80579	0.0709514	1	FALSE
Dbr1	12.8213	0.488877	0.324242	1.50775	0.131617	1	FALSE
Dbt	15.6295	0.313261	0.304023	1.03039	0.302829	1	FALSE
Dbx2	16.5167	-0.38233	0.336522	-1.13612	0.255906	1	FALSE
Dcaf1	9.8383	0.231068	0.38145	0.605762	0.544672	1	FALSE
Dcaf10	5.16529	0.53772	0.519947	1.03418	0.301051	1	FALSE
Dcaf13	19.7296	0.11138	0.266162	0.418466	0.675606	1	FALSE
Dcaf15	12.8932	-0.15113	0.338694	-0.446215	0.655442	1	FALSE
Dcaf17	2.6281	-0.0218749	0.795906	-0.0274843	0.978073	1	FALSE
Dcbld1	5.13961	0.250631	0.53789	0.465951	0.64125	1	FALSE
Dcbld2	10.6521	0.542376	0.357587	1.51676	0.129326	1	FALSE
Dcc	1.71446	0.381904	1.00205	0.381123	0.703112	1	FALSE
Dcdc2a	20.3026	0.135223	0.273918	0.493661	0.621546	1	FALSE
Dcdc2b	2.16763	0.270111	0.894433	0.301992	0.762658	1	FALSE
Dchs1	1.82882	-0.203034	1.00512	-0.201999	0.839917	1	FALSE
Dck	14.2859	0.198903	0.311237	0.639072	0.522776	1	FALSE
Dclre1a	3.07867	-0.0368554	0.730066	-0.0504824	0.959738	1	FALSE
Dclre1b	2.54978	0.813834	0.800933	1.01611	0.309579	1	FALSE
Dclre1c	3.88107	0.549058	0.620443	0.884945	0.376186	1	FALSE
Dcn	8.40139	-1.01374	0.523887	-1.93504	0.052986	1	FALSE
Dcp1a	7.13235	0.18777	0.450435	0.416864	0.676778	1	FALSE
Dcp1b	8.47102	0.0011137	0.415769	0.00267866	0.997863	1	FALSE
Dcp2	16.658	0.260716	0.286057	0.911415	0.362077	1	FALSE
Dcps	20.5081	-0.157044	0.265472	-0.591564	0.554142	1	FALSE
Dctd	6.01962	-0.41824	0.528585	-0.791245	0.428801	1	FALSE
Dcun1d3	8.05486	0.41623	0.415132	1.00265	0.316032	1	FALSE
Dcx	3.17291	-0.385698	0.74477	-0.517875	0.604545	1	FALSE
Ddb2	7.51654	-0.405802	0.470339	-0.862786	0.388255	1	FALSE
Ddc	13.139	0.675271	0.321858	2.09804	0.0359015	1	FALSE
Ddi2	15.1237	0.19355	0.30257	0.639687	0.522376	1	FALSE
Ddo	7.32983	-0.266735	0.459822	-0.580083	0.561859	1	FALSE
Ddr2	2.67839	-0.25112	0.855999	-0.293365	0.769243	1	FALSE
Ddx10	9.48246	0.0342419	0.390826	0.0876143	0.930183	1	FALSE
Ddx18	15.8768	0.0523179	0.297502	0.175857	0.860406	1	FALSE
Ddx19a	15.708	0.159475	0.297559	0.535945	0.591997	1	FALSE
Ddx19b	8.66789	0.315622	0.399666	0.789715	0.429694	1	FALSE
Ddx20	5.23597	0.440264	0.523084	0.84167	0.399972	1	FALSE
Ddx21	10.4184	0.18633	0.365032	0.510448	0.609738	1	FALSE
Ddx25	9.06889	0.172809	0.390929	0.442047	0.658455	1	FALSE
Ddx28	12.6245	0.0939493	0.331357	0.283529	0.776771	1	FALSE
Ddx31	4.13561	0.465905	0.624006	0.746635	0.455284	1	FALSE
Ddx39a	15.5211	-0.0169297	0.304662	-0.0555689	0.955685	1	FALSE
Ddx3y	6.519	0.508037	0.636716	0.797902	0.424928	1	FALSE
Ddx46	15.3488	0.242972	0.298074	0.815138	0.414993	1	FALSE
Ddx51	5.48866	-0.0597312	0.542878	-0.110027	0.912388	1	FALSE
Ddx52	8.51063	0.182389	0.406992	0.448139	0.654053	1	FALSE
Ddx55	11.3659	-0.0329645	0.3594	-0.0917209	0.92692	1	FALSE
Ddx58	2.37327	-0.04386	0.864834	-0.0507149	0.959553	1	TRUE
Ddx59	6.06669	0.309822	0.483388	0.640939	0.521562	1	FALSE
Decr1	13.262	-0.320686	0.350244	-0.915609	0.359872	1	FALSE
Def6	3.10333	-0.189024	0.733016	-0.257871	0.796506	1	TRUE
Defb11	4.30758	0.864483	3.45145	0.25047	0.802224	1	FALSE
Degs2	3.28666	-0.769006	0.774637	-0.99273	0.320842	1	FALSE
Denn2b	8.50985	-0.39483	0.442483	-0.892305	0.37223	1	FALSE
Dennd1b	1.00165	-0.0318069	1.38229	-0.0230102	0.981642	1	FALSE
Dennd2a	14.1912	0.0234357	0.31983	0.0732754	0.941587	1	FALSE
Dennd3	3.11015	-0.07284	0.739677	-0.0984754	0.921555	1	FALSE
Dennd4a	12.7584	-0.113651	0.34357	-0.330794	0.7408	1	FALSE
Dennd4c	2.3719	0.22769	0.834545	0.272831	0.784983	1	FALSE
Dennd5b	11.0979	0.20796	0.356961	0.582584	0.560173	1	FALSE
Dennd6a	9.8986	-0.0100966	0.379555	-0.0266011	0.978778	1	FALSE
Dennd6b	19.6416	-0.616251	0.29929	-2.05904	0.03949	1	FALSE
Depp1	4.44215	2.99474	0.708817	4.22499	2.38954e-05	1	FALSE
Deptor	4.41016	0.264669	0.587389	0.450585	0.652289	1	FALSE
Dera	2.20985	-1.05233	1.00881	-1.04314	0.296885	1	TRUE
Derl2	11.9534	-0.263788	0.35762	-0.737621	0.460745	1	FALSE
Derl3	1.26003	-0.343136	1.27539	-0.269045	0.787895	1	FALSE
Des	2.0222	-0.388842	0.994996	-0.390798	0.695947	1	FALSE
Desi2	5.0004	-0.175309	0.558916	-0.31366	0.753779	1	FALSE
Det1	2.27963	-0.299474	0.887124	-0.337578	0.735681	1	FALSE
Dffb	5.69133	-0.603556	0.562971	-1.07209	0.283679	1	FALSE
Dgat1	15.4171	-0.344661	0.315237	-1.09334	0.274246	1	FALSE
Dgcr8	13.3947	-0.0541042	0.328249	-0.164827	0.86908	1	FALSE
Dgka	5.16182	0.0510863	0.540555	0.0945072	0.924706	1	FALSE
Dgke	18.7875	0.250625	0.269211	0.930964	0.351872	1	FALSE
Dgkg	18.8605	0.395271	0.266745	1.48183	0.138385	1	FALSE
Dgkh	8.88281	0.286593	0.395335	0.724936	0.468491	1	FALSE
Dgki	11.1573	0.124589	0.352768	0.353175	0.723957	1	FALSE
Dgkq	17.2987	0.0255056	0.301032	0.0847271	0.932478	1	FALSE
Dglucy	4.65533	-0.364362	0.6031	-0.604149	0.545745	1	TRUE
Dguok	19.4534	-0.226753	0.276065	-0.821378	0.411431	1	FALSE
Dhdh	3.47351	-0.321775	0.699997	-0.459681	0.645745	1	FALSE
Dhfr	1.00165	-0.0318069	1.38229	-0.0230102	0.981642	1	FALSE
Dhrs11	7.23032	-0.0115677	0.454805	-0.0254345	0.979708	1	FALSE
Dhrs13	3.37307	-0.451827	0.730843	-0.618227	0.536426	1	FALSE
Dhtkd1	5.30454	-0.151819	0.549773	-0.276149	0.782433	1	FALSE
Dhx16	20.0071	-0.0195771	0.273495	-0.0715811	0.942935	1	FALSE
Dhx29	7.33315	-0.218439	0.458071	-0.476867	0.633457	1	FALSE
Dhx32	15.9021	0.128501	0.295539	0.434801	0.663707	1	FALSE
Dhx33	10.4723	0.594295	0.359378	1.65368	0.0981934	1	FALSE
Dhx34	9.40056	-0.210399	0.400045	-0.525938	0.598931	1	FALSE
Dhx35	10.533	-0.0511405	0.371606	-0.13762	0.890541	1	FALSE
Dhx36	14.6335	0.14829	0.308167	0.481201	0.630374	1	FALSE
Dhx37	8.23075	0.08598	0.418538	0.205429	0.837237	1	FALSE
Dhx40	7.09147	0.152733	0.449753	0.339593	0.734163	1	FALSE
Dhx57	11.908	-0.0883969	0.352395	-0.250846	0.801933	1	FALSE
Dhx8	16.4621	0.290779	0.285061	1.02006	0.307701	1	FALSE
Diaph2	3.27348	0.225899	0.693532	0.325722	0.744635	1	FALSE
Diaph3	4.40493	-0.576684	0.640627	-0.900186	0.368021	1	FALSE
Dicer1	8.23746	0.497026	0.408483	1.21676	0.223696	1	FALSE
Dido1	14.4054	-0.00534041	0.314087	-0.017003	0.986434	1	FALSE
Dimt1	9.47676	-0.14894	0.403452	-0.369163	0.712006	1	FALSE
Dio2	20.2365	0.0505054	0.35446	0.142486	0.886696	1	FALSE
Dip2b	19.9798	0.184269	0.26364	0.698941	0.484589	1	FALSE
Dipk1a	14.1683	0.235174	0.315785	0.744728	0.456436	1	FALSE
Dipk1c	10.1736	-0.239367	0.392231	-0.610272	0.541682	1	FALSE
Dipk2a	11.7165	-0.067394	0.358347	-0.188069	0.850822	1	FALSE
Dis3	5.06614	0.288288	0.541173	0.532709	0.594235	1	FALSE
Dis3l	13.9061	-0.116665	0.321762	-0.362582	0.716917	1	FALSE
Dis3l2	16.7232	0.163717	0.287325	0.569798	0.568814	1	FALSE
Disp1	2.45025	-0.403805	0.862062	-0.468417	0.639486	1	FALSE
Disp3	11.0516	-0.103985	0.365275	-0.284676	0.775893	1	FALSE
Dleu7	5.60056	-0.130266	0.534286	-0.243813	0.807376	1	FALSE
Dlg5	10.507	0.245727	0.376827	0.652095	0.51434	1	FALSE
Dlk1	1.325	-0.398674	1.81807	-0.219285	0.826428	1	FALSE
Dll1	1.92256	-0.279896	0.993894	-0.281616	0.778238	1	FALSE
Dll4	1.82814	0.779665	0.95851	0.813413	0.415981	1	FALSE
Dlx1	14.6645	0.202717	0.305073	0.664487	0.506379	1	FALSE
Dlx2	3.44891	0.115019	0.674267	0.170584	0.864551	1	FALSE
Dlx5	4.77921	0.398245	0.592438	0.672213	0.501448	1	FALSE
Dlx6	5.86125	-0.213728	0.625565	-0.341655	0.73261	1	FALSE
Dmkn	5.729	-0.0917045	0.677484	-0.13536	0.892327	1	FALSE
Dmp1	10.4601	-0.0982109	0.379173	-0.259013	0.795625	1	FALSE
Dmpk	12.7516	-0.261296	0.360458	-0.724899	0.468514	1	FALSE
Dmrta2	1.29732	-1.21555	1.44317	-0.842281	0.399631	1	FALSE
Dmrtc1a	7.26325	0.0709895	0.445536	0.159335	0.873405	1	FALSE
Dmtf1	14.3212	-0.0936895	0.318993	-0.293704	0.768984	1	FALSE
Dmxl1	5.06249	0.330612	0.533355	0.619873	0.535342	1	FALSE
Dnaaf2	3.07879	-0.0367378	0.730122	-0.0503173	0.95987	1	FALSE
Dnaaf4	1.37973	-0.0608366	1.19153	-0.0510574	0.95928	1	FALSE
Dnaaf5	3.99302	-0.00517403	0.625425	-0.00827281	0.993399	1	FALSE
Dnaaf8	6.42675	-0.22912	0.515141	-0.444772	0.656485	1	FALSE
Dnah1	2.28717	-0.302781	0.887941	-0.340992	0.733109	1	FALSE
Dnah7a	3.21783	-0.694336	0.775129	-0.895769	0.370376	1	FALSE
Dnai1	10.1414	-0.662859	0.432832	-1.53145	0.125659	1	FALSE
Dnai2	1.11612	-0.967574	1.58675	-0.609784	0.542005	1	FALSE
Dnai4	1.54297	-0.775153	1.18746	-0.652782	0.513897	1	FALSE
Dnajb14	14.0662	0.108823	0.312356	0.348393	0.727545	1	FALSE
Dnajb3	1.53831	-0.188206	1.1448	-0.1644	0.869416	1	FALSE
Dnajb9	18.5363	0.137594	0.272503	0.504925	0.613611	1	FALSE
Dnajc1	5.50114	-0.840623	0.584154	-1.43904	0.150138	1	FALSE
Dnajc12	15.0693	0.142452	0.306673	0.464507	0.642285	1	FALSE
Dnajc24	17.092	-0.116527	0.289986	-0.401836	0.687805	1	FALSE
Dnajc25	1.09572	0.425016	1.29359	0.328556	0.742492	1	FALSE
Dnajc28	4.97849	-0.01142	0.554936	-0.020579	0.983582	1	FALSE
Dnajc3	17.1286	0.0121356	0.290554	0.0417673	0.966684	1	FALSE
Dnase1l1	2.00265	-0.0320076	0.951696	-0.0336322	0.97317	1	FALSE
Dnase2a	5.35708	-0.467682	0.573082	-0.816082	0.414453	1	TRUE
Dnmbp	2.91423	0.0452124	0.75104	0.0601997	0.951997	1	FALSE
Dnmt1	16.5666	0.0447072	0.290225	0.154043	0.877576	1	FALSE
Dnmt3a	16.5253	-0.0740278	0.310848	-0.238148	0.811766	1	FALSE
Dnph1	5.17844	-0.128246	0.547422	-0.234272	0.814774	1	FALSE
Dnttip2	16.0331	0.334388	0.288939	1.1573	0.247151	1	FALSE
Doc2b	9.76072	-0.151942	0.613315	-0.247738	0.804337	1	FALSE
Doc2g	2.63476	-0.537937	0.83729	-0.642473	0.520566	1	FALSE
Dock1	9.07527	-0.214658	0.412333	-0.520593	0.60265	1	FALSE
Dock10	6.82833	-0.27418	0.481114	-0.569885	0.568755	1	TRUE
Dock11	1.00165	-0.0318069	1.38229	-0.0230102	0.981642	1	TRUE
Dock2	1.01552	-0.0948406	1.43872	-0.0659202	0.947441	1	TRUE
Dock4	19.3957	0.163114	0.265329	0.614762	0.538712	1	FALSE
Dock5	1.82603	-0.162428	1.06389	-0.152675	0.878655	1	FALSE
Dock6	5.6544	-0.53478	0.554801	-0.963913	0.33509	1	FALSE
Dock7	8.06352	-0.451548	0.451281	-1.00059	0.317024	1	FALSE
Dok1	3.31814	-0.279538	0.724662	-0.385749	0.699682	1	FALSE
Dok3	4.16568	-0.83946	0.698286	-1.20217	0.229297	1	TRUE
Dok4	15.0756	-0.384284	0.326939	-1.1754	0.239835	1	FALSE
Dok6	13.3693	-0.288221	0.349905	-0.823713	0.410103	1	FALSE
Dolk	17.6757	0.17608	0.277872	0.633674	0.526294	1	FALSE
Dolpp1	17.4694	-0.0877773	0.289651	-0.303045	0.761856	1	FALSE
Donson	5.59703	-0.193686	0.540492	-0.358351	0.72008	1	FALSE
Dop1a	12.5688	-0.0844232	0.339988	-0.248312	0.803893	1	FALSE
Dot1l	13.4835	-0.532124	0.360761	-1.475	0.140212	1	FALSE
Dpagt1	6.98154	-0.221834	0.469334	-0.472658	0.636457	1	FALSE
Dpf3	2.92448	-0.272467	0.764221	-0.356528	0.721445	1	FALSE
Dph1	19.9367	0.150556	0.262056	0.57452	0.565616	1	FALSE
Dph2	9.06306	0.0273214	0.400988	0.0681352	0.945678	1	FALSE
Dph5	15.1033	0.1155	0.303365	0.380728	0.703405	1	FALSE
Dph6	5.61601	0.0145612	0.516467	0.0281938	0.977508	1	FALSE
Dpp7	20.5206	-0.117895	0.268222	-0.439543	0.660268	1	FALSE
Dpy19l3	8.83599	-0.099128	0.414307	-0.239262	0.810902	1	FALSE
Dpy19l4	5.83685	0.326358	0.4957	0.658378	0.510296	1	FALSE
Dpysl3	17.5385	-0.0767582	0.289927	-0.26475	0.791202	1	FALSE
Dpysl5	6.96063	0.0976035	0.47026	0.207552	0.835579	1	FALSE
Dr1	17.2367	0.138941	0.283303	0.490434	0.623827	1	FALSE
Dram2	20.0041	0.0352161	0.274172	0.128445	0.897797	1	TRUE
Drc1	12.2196	-0.278316	0.355002	-0.783985	0.433049	1	FALSE
Drc3	10.6323	0.0827033	0.370148	0.223433	0.823199	1	FALSE
Drc7	2.17739	1.246	1.65007	0.755118	0.450178	1	FALSE
Drd1	10.8731	0.106783	0.708183	0.150785	0.880146	1	FALSE
Drd2	7.59445	-0.067996	1.96229	-0.0346513	0.972358	1	FALSE
Drp2	20.2838	-0.278217	0.273702	-1.0165	0.309394	1	FALSE
Dscam	14.4694	0.148378	0.31014	0.478425	0.632348	1	FALSE
Dscaml1	11.7041	0.195486	0.344479	0.567482	0.570387	1	FALSE
Dse	1.56859	-0.3188	1.12338	-0.283786	0.776574	1	FALSE
Dsel	3.32363	0.349801	0.69711	0.501787	0.615817	1	FALSE
Dsn1	5.10451	-0.0225692	0.557025	-0.0405174	0.967681	1	FALSE
Dstyk	16.4051	0.119075	0.288909	0.412153	0.680228	1	FALSE
Dtd2	6.74203	0.214807	0.460908	0.466052	0.641178	1	FALSE
Dtl	4.70649	-0.685618	0.623114	-1.10031	0.271197	1	FALSE
Dtwd1	7.52185	0.223142	0.433236	0.515057	0.606513	1	FALSE
Dtwd2	2.17832	0.403797	0.86977	0.464257	0.642463	1	FALSE
Dtx2	5.7136	0.0102182	0.516222	0.0197941	0.984208	1	FALSE
Dtx3l	1.37237	-0.623325	1.24884	-0.499122	0.617694	1	TRUE
Dtx4	14.159	-0.110912	0.3233	-0.343062	0.731552	1	FALSE
Dus2	15.4326	-0.268341	0.310782	-0.863438	0.387897	1	FALSE
Dus4l	3.32729	-0.866418	0.790774	-1.09566	0.273228	1	FALSE
Dusp10	3.44509	0.080017	0.678832	0.117875	0.906167	1	FALSE
Dusp11	10.3469	-0.988058	0.433857	-2.27738	0.0227633	1	FALSE
Dusp12	17.0502	-0.312595	0.299384	-1.04413	0.296426	1	FALSE
Dusp15	9.90922	-0.328539	0.400007	-0.821333	0.411457	1	FALSE
Dusp16	4.63623	-0.0475675	0.579923	-0.0820239	0.934628	1	FALSE
Dusp18	9.7735	0.202344	0.381513	0.530373	0.595853	1	FALSE
Dusp19	15.6908	-0.264184	0.312081	-0.846523	0.397261	1	FALSE
Dusp23	6.19352	-0.472007	0.519396	-0.908762	0.363476	1	FALSE
Dusp4	3.97913	0.568975	0.630116	0.90297	0.366542	1	FALSE
Dusp5	9.22306	2.0356	0.393377	5.17467	2.28308e-07	1	FALSE
Dvl2	9.39952	-0.340867	0.411177	-0.829002	0.407103	1	FALSE
Dvl3	20.4594	-0.0592967	0.264421	-0.224251	0.822562	1	FALSE
Dync2h1	3.62475	0.502991	0.636373	0.790403	0.429292	1	FALSE
Dync2i1	8.58662	-0.107184	0.421434	-0.254331	0.79924	1	FALSE
Dync2li1	19.3729	0.104282	0.267026	0.390531	0.696144	1	FALSE
Dynlrb2	9.0214	0.441024	0.475926	0.926665	0.3541	1	FALSE
Dynlt1a	2.47735	-0.855036	0.92099	-0.928389	0.353206	1	FALSE
Dynlt1c	3.69685	-0.820112	0.768777	-1.06677	0.286074	1	TRUE
Dynlt1f	16.2397	-0.115704	0.325068	-0.355936	0.721888	1	FALSE
Dyrk1b	18.9457	-0.0206315	0.276077	-0.0747312	0.940429	1	FALSE
Dyrk2	9.62271	-0.0773485	0.388872	-0.198905	0.842337	1	FALSE
Dyrk3	3.73338	1.65835	0.666383	2.48858	0.0128254	1	FALSE
Dysf	1.09948	-0.240414	1.34458	-0.178802	0.858093	1	FALSE
Dzip1l	11.6135	0.180469	0.348946	0.517184	0.605028	1	FALSE
E130114P18Rik	7.48004	-0.955459	0.507986	-1.88088	0.0599887	1	FALSE
E130308A19Rik	3.84114	0.0666142	0.651008	0.102325	0.918499	1	FALSE
E130311K13Rik	6.54103	-0.282408	0.496157	-0.569191	0.569226	1	FALSE
E2f3	11.5332	0.0684104	0.348298	0.196413	0.844287	1	FALSE
E2f5	5.28928	-0.387061	0.56239	-0.688243	0.4913	1	FALSE
E2f6	19.0726	-0.252623	0.279059	-0.905268	0.365324	1	FALSE
E430018J23Rik	5.97778	-0.0153437	0.501956	-0.0305678	0.975614	1	FALSE
Eaf1	5.63482	0.0125153	0.518071	0.0241576	0.980727	1	FALSE
Ears2	4.70206	-0.0257656	0.574421	-0.0448549	0.964223	1	FALSE
Ebf4	3.18812	-0.148392	0.71993	-0.20612	0.836697	1	FALSE
Ebi3	2.28746	-0.632834	0.926418	-0.683098	0.494545	1	TRUE
Ebpl	1.6467	-0.969386	1.16068	-0.835185	0.403613	1	FALSE
Ece2	11.243	-0.336247	0.382584	-0.878883	0.379465	1	FALSE
Ecel1	2.61779	-0.811694	1.23223	-0.658718	0.510077	1	FALSE
Echdc1	20.0439	-0.189115	0.2694	-0.701987	0.482687	1	FALSE
Echdc2	20.0015	-0.625468	0.298122	-2.09803	0.0359028	1	FALSE
Ecm1	8.84485	-0.0308969	0.442912	-0.0697587	0.944386	1	FALSE
Ecscr	7.73865	-0.877564	0.498453	-1.76057	0.0783107	1	TRUE
Eda	1.3838	-0.67914	1.24518	-0.545414	0.585468	1	FALSE
Edc3	8.78416	0.412013	0.392112	1.05075	0.293372	1	FALSE
Edem1	6.26861	0.015826	0.48731	0.0324763	0.974092	1	TRUE
Edem2	12.8508	-0.269905	0.34253	-0.787976	0.430711	1	FALSE
Edem3	9.78198	0.203868	0.375764	0.542541	0.587446	1	FALSE
Edn1	3.84303	0.265763	0.636758	0.417369	0.676409	1	FALSE
Edn3	5.69252	-0.64805	0.552825	-1.17225	0.241095	1	FALSE
Ednrb	15.6357	-0.556388	0.341139	-1.63097	0.102897	1	FALSE
Edrf1	7.04983	0.0622497	0.461695	0.134829	0.892747	1	FALSE
Eea1	7.9693	0.147322	0.42191	0.349178	0.726955	1	FALSE
Eed	8.39839	0.230119	0.409684	0.561699	0.574321	1	FALSE
Eef1akmt4	1.92031	-0.764562	1.03334	-0.739895	0.459364	1	FALSE
Eef1aknmt	8.48636	0.289955	0.414421	0.699663	0.484138	1	FALSE
Eef2kmt	9.62953	-0.165198	0.411296	-0.401653	0.687939	1	FALSE
Eefsec	14.8872	0.096115	0.30972	0.310329	0.756311	1	FALSE
Eepd1	13.5272	-0.0884229	0.332536	-0.265905	0.790313	1	FALSE
Efcab1	2.56802	-0.454042	0.899573	-0.50473	0.613748	1	FALSE
Efcab10	9.74775	-0.0901434	0.402673	-0.223863	0.822864	1	FALSE
Efcab15	1.91336	-0.650427	1.03333	-0.62945	0.529054	1	FALSE
Efcab2	8.65959	-0.0365073	0.413673	-0.0882515	0.929677	1	FALSE
Efcab6	3.14442	-0.0610817	0.743959	-0.0821036	0.934564	1	FALSE
Efcc1	6.27367	0.391212	0.481809	0.811964	0.416812	1	FALSE
Efemp1	6.51642	-1.0595	0.56665	-1.86976	0.0615176	1	FALSE
Efemp2	13.8455	-0.250021	0.349107	-0.716172	0.473885	1	FALSE
Efl1	7.40808	0.202331	0.439318	0.460557	0.645117	1	FALSE
Efna1	8.10636	-0.224584	0.440467	-0.509877	0.610138	1	FALSE
Efna2	3.43738	-0.0471286	0.684105	-0.0688908	0.945077	1	FALSE
Efna5	12.4491	0.136818	0.343159	0.398702	0.690113	1	FALSE
Efnb1	5.27429	0.0235711	0.535108	0.0440492	0.964865	1	FALSE
Efnb2	16.2918	0.0605057	0.293471	0.206172	0.836656	1	FALSE
Efs	7.67696	-0.682523	0.491602	-1.38837	0.165026	1	FALSE
Egfem1	4.38295	0.0793871	0.607307	0.13072	0.895997	1	FALSE
Egfl8	5.95356	-0.52834	0.548236	-0.96371	0.335191	1	FALSE
Egflam	1.37625	-0.67332	1.24475	-0.54093	0.588556	1	FALSE
Egfr	2.19657	0.113983	0.878312	0.129775	0.896745	1	FALSE
Egln3	4.69637	-0.334263	0.599933	-0.557168	0.577413	1	FALSE
Egr2	3.91236	2.44651	0.912035	2.68248	0.00730791	1	FALSE
Ehbp1	16.6334	0.204591	0.286037	0.715263	0.474447	1	FALSE
Ehbp1l1	15.8879	-0.378993	0.318204	-1.19104	0.233639	1	TRUE
Ehd2	2.82768	-0.76525	0.828293	-0.923889	0.355544	1	FALSE
Ehd4	7.1105	-0.356332	0.47269	-0.753839	0.450946	1	TRUE
Ehhadh	1.63022	0.458222	1.03256	0.443774	0.657206	1	FALSE
Ehmt1	12.2475	0.250423	0.331968	0.754361	0.450633	1	FALSE
Eif2ak2	2.37791	-0.391141	0.873705	-0.447681	0.654383	1	TRUE
Eif2ak3	11.6413	0.20887	0.34668	0.602486	0.546851	1	FALSE
Eif2ak4	6.33169	0.103999	0.48245	0.215563	0.829328	1	FALSE
Eif2b3	12.9508	0.215112	0.325356	0.661158	0.508511	1	FALSE
Eif2s1	10.8759	0.0716731	0.363126	0.197378	0.843532	1	FALSE
Eif2s3y	9.23387	-0.640133	0.628232	-1.01894	0.308229	1	FALSE
Eif3j1	9.25374	0.0723708	0.392369	0.184445	0.853664	1	FALSE
Eif3j2	6.98374	-0.202733	0.475328	-0.426513	0.669734	1	FALSE
Eif4e3	6.98412	0.0146726	0.460395	0.0318697	0.974576	1	FALSE
Eif4ebp1	2.94678	0.167331	0.842112	0.198704	0.842494	1	FALSE
Eif5a2	16.9681	0.130777	0.285223	0.458509	0.646587	1	FALSE
Elac1	9.59909	0.146233	0.381361	0.383451	0.701385	1	FALSE
Elac2	19.8666	-0.0115825	0.266602	-0.0434449	0.965347	1	FALSE
Elapor1	8.51325	-0.0550962	0.415895	-0.132476	0.894608	1	FALSE
Elapor2	10.3806	0.265781	0.364948	0.728272	0.466447	1	FALSE
Elavl1	19.7378	-0.144264	0.269313	-0.535673	0.592184	1	FALSE
Elf1	1.2002	-0.41924	1.30768	-0.320598	0.748515	1	TRUE
Elf2	17.1203	0.0786424	0.28507	0.275871	0.782647	1	FALSE
Elfn1	9.19926	-0.418135	0.41897	-0.998008	0.318276	1	FALSE
Elk3	3.01024	-0.31347	0.753023	-0.416282	0.677204	1	TRUE
Elk4	6.81947	-0.0816248	0.469079	-0.174011	0.861857	1	FALSE
Ell	11.6121	0.0760212	0.348171	0.218344	0.827161	1	FALSE
Ell2	13.0681	0.339402	0.339888	0.998571	0.318003	1	FALSE
Elmod2	3.34909	-0.188714	0.703631	-0.2682	0.788545	1	FALSE
Eln	6.04528	0.187415	0.510199	0.367336	0.713368	1	FALSE
Eloa	11.5347	0.0683155	0.34891	0.195797	0.844769	1	FALSE
Elovl1	14.1152	-0.0833627	0.332464	-0.250742	0.802013	1	FALSE
Elovl2	5.70491	-0.294043	0.54392	-0.5406	0.588783	1	FALSE
Elovl6	10.9967	-0.0500069	0.371008	-0.134787	0.89278	1	FALSE
Elovl7	5.26845	0.0580696	0.546358	0.106285	0.915356	1	FALSE
Elp4	5.28279	-0.145638	0.543509	-0.26796	0.78873	1	FALSE
Elp6	19.4823	0.00891226	0.269442	0.0330768	0.973613	1	FALSE
Emb	11.8052	0.536778	0.3463	1.55004	0.121132	1	FALSE
Emcn	5.06919	-0.827897	0.620729	-1.33375	0.182286	1	FALSE
Emid1	5.80459	-0.59323	0.566557	-1.04708	0.295063	1	FALSE
Emilin1	1.66027	-1.01313	1.17079	-0.865338	0.386853	1	FALSE
Emilin2	2.91208	1.63599	0.743695	2.19981	0.0278202	1	FALSE
Eml3	11.0336	-0.0226382	0.366195	-0.0618202	0.950706	1	FALSE
Eml4	7.32744	-0.00756598	0.448479	-0.0168703	0.98654	1	FALSE
Eml5	17.5452	-0.441084	0.326984	-1.34895	0.177354	1	FALSE
Eml6	5.51683	-0.329807	0.546758	-0.603204	0.546373	1	FALSE
Emp1	1.75184	0.654601	1.10821	0.590684	0.554732	1	FALSE
Emp2	12.6468	-0.963718	0.404357	-2.38334	0.0171566	1	FALSE
Emp3	9.13044	-1.30559	0.519089	-2.51515	0.0118983	1	FALSE
Emsy	14.3196	-0.0215901	0.31413	-0.0687299	0.945205	1	FALSE
Emx2	8.80837	-0.0677664	0.424708	-0.15956	0.873228	1	FALSE
Endou	3.46459	0.110418	0.711703	0.155146	0.876706	1	FALSE
Engase	12.9029	0.175225	0.332542	0.526924	0.598246	1	FALSE
Enkd1	12.1667	-0.363938	0.357698	-1.01745	0.308941	1	FALSE
Enkur	2.45662	-0.0681441	0.858803	-0.0793478	0.936756	1	FALSE
Eno3	7.80774	-0.295903	0.453702	-0.652198	0.514273	1	FALSE
Eno4	0.996518	0.666678	1.39887	0.476582	0.63366	1	FALSE
Enox1	12.3255	0.0252888	0.344879	0.0733266	0.941546	1	FALSE
Enox2	6.05866	-0.320264	0.527588	-0.607034	0.543829	1	FALSE
Enpep	1.18935	0.130546	1.25543	0.103985	0.917181	1	FALSE
Enpp4	8.71127	0.124054	0.406383	0.305264	0.760165	1	FALSE
Enpp6	4.28685	-0.782758	0.673883	-1.16156	0.245413	1	FALSE
ENSMUST00000022264	6.65312	0.15646	0.46426	0.337009	0.73611	1	FALSE
ENSMUST00000022418	4.4007	0.208847	0.749731	0.278562	0.780581	1	FALSE
ENSMUST00000022593	7.49614	0.809005	0.427738	1.89136	0.0585769	1	FALSE
ENSMUST00000026313	8.92775	0.695197	0.408207	1.70305	0.0885588	1	FALSE
ENSMUST00000051100	16.4858	0.218846	0.28902	0.757202	0.448929	1	FALSE
ENSMUST00000067854	15.1354	0.047161	0.30297	0.155662	0.876299	1	FALSE
ENSMUST00000076951	1.17319	-0.254118	1.31133	-0.193786	0.846343	1	FALSE
ENSMUST00000077235	9.40064	-0.15574	0.395874	-0.393409	0.694017	1	FALSE
ENSMUST00000085573	1.8156	-0.804983	1.09917	-0.732359	0.46395	1	FALSE
ENSMUST00000090942	6.88097	-0.315092	0.491539	-0.641031	0.521503	1	FALSE
ENSMUST00000097043	3.44357	0.0804556	0.673434	0.119471	0.904902	1	FALSE
ENSMUST00000097810	7.27049	-1.02349	0.566619	-1.80631	0.0708706	1	FALSE
ENSMUST00000099326	3.34844	0.305985	0.683224	0.447855	0.654258	1	FALSE
ENSMUST00000100790	9.25881	-0.312453	0.430576	-0.725664	0.468045	1	FALSE
ENSMUST00000100809	1.53068	-0.680649	1.23864	-0.549513	0.582653	1	FALSE
ENSMUST00000100819	7.71299	0.151522	0.750127	0.201995	0.839921	1	FALSE
ENSMUST00000109158	8.54854	0.15717	0.413594	0.380011	0.703938	1	FALSE
ENSMUST00000115614	1.97589	-0.324591	1.26963	-0.255658	0.798215	1	FALSE
ENSMUST00000115964	1.19868	-0.417926	1.30767	-0.319597	0.749274	1	FALSE
ENSMUST00000119888	1.9085	0.463845	1.04089	0.445623	0.65587	1	FALSE
ENSMUST00000124547	1.8203	-0.650045	1.06002	-0.613237	0.53972	1	FALSE
ENSMUST00000142917	4.2871	0.390791	0.642532	0.608204	0.543052	1	FALSE
ENSMUST00000146492	11.4806	1.00606	0.64589	1.55764	0.119319	1	FALSE
ENSMUST00000150253	2.07029	1.05526	1.3745	0.76774	0.442641	1	FALSE
ENSMUST00000163987	6.07269	-0.697562	0.900789	-0.77439	0.4387	1	FALSE
ENSMUST00000166524	1.20397	-1.32833	1.42342	-0.933199	0.350717	1	FALSE
ENSMUST00000166836	16.2664	-0.0486607	0.294461	-0.165254	0.868744	1	FALSE
ENSMUST00000169034	1.9105	-3.55924	2.58094	-1.37905	0.16788	1	FALSE
ENSMUST00000171843	8.95607	-0.0584181	0.404324	-0.144483	0.885119	1	FALSE
ENSMUST00000173167	2.55013	-0.568772	0.88148	-0.645247	0.518767	1	FALSE
ENSMUST00000177766	1.30378	-1.19133	1.53358	-0.77683	0.437259	1	FALSE
ENSMUST00000179436	13.9711	-0.725137	0.433035	-1.67455	0.0940232	1	FALSE
ENSMUST00000179734	4.19188	-0.522205	0.658209	-0.793373	0.42756	1	FALSE
ENSMUST00000179871	3.24165	-4.6694	1.76845	-2.64039	0.00828108	1	FALSE
ENSMUST00000184142	3.79837	-0.279037	0.759454	-0.367419	0.713307	1	FALSE
ENSMUST00000184717	11.0638	0.0363857	0.361013	0.100788	0.919719	1	FALSE
ENSMUST00000184965	2.6887	1.90266	1.73569	1.0962	0.272991	1	FALSE
ENSMUST00000185942	17.9292	0.119954	1.07444	0.111643	0.911106	1	FALSE
ENSMUST00000186476	1.34792	-0.420817	1.2845	-0.32761	0.743206	1	FALSE
ENSMUST00000190574	0.997634	-0.716124	1.62139	-0.441673	0.658726	1	FALSE
ENSMUST00000191404	3.43445	-0.659261	0.754159	-0.874167	0.382027	1	FALSE
ENSMUST00000192628	2.2801	-1.49711	1.05949	-1.41305	0.157641	1	FALSE
ENSMUST00000195798	3.5347	-0.29381	0.69757	-0.421191	0.673616	1	FALSE
ENSMUST00000201927	2.72652	-4.35547	3.49366	-1.24668	0.212516	1	FALSE
ENSMUST00000204457	5.25568	-0.107724	0.548372	-0.196444	0.844263	1	FALSE
ENSMUST00000210523	19.895	-0.796083	1.19698	-0.665075	0.506002	1	FALSE
ENSMUST00000210890	4.23993	0.721412	0.617894	1.16753	0.242995	1	FALSE
ENSMUST00000211241	14.1881	0.561862	0.431702	1.3015	0.193086	1	FALSE
ENSMUST00000212668	7.61006	0.201393	0.440204	0.457498	0.647313	1	FALSE
ENSMUST00000212721	8.68139	0.718335	0.403429	1.78057	0.0749821	1	FALSE
ENSMUST00000213299	17.3551	-0.301357	0.331179	-0.909951	0.362849	1	FALSE
ENSMUST00000213938	7.96023	-0.406229	0.455494	-0.891843	0.372477	1	FALSE
ENSMUST00000214674	1.51836	0.808825	1.11686	0.724197	0.468945	1	FALSE
ENSMUST00000214739	1.06195	3.92071	3.3967	1.15427	0.24839	1	FALSE
ENSMUST00000214778	3.99144	0.18652	0.630926	0.295629	0.767513	1	FALSE
ENSMUST00000215103	2.86304	-1.41301	0.929259	-1.52057	0.128367	1	FALSE
ENSMUST00000217191	1.17967	-0.281778	1.44934	-0.194419	0.845848	1	FALSE
ENSMUST00000221424	1.72717	2.40931	1.11252	2.16564	0.0303387	1	FALSE
ENSMUST00000222934	5.22932	0.568219	0.750428	0.757193	0.448934	1	FALSE
ENSMUST00000223553	4.8079	1.24848	0.627335	1.99013	0.0465765	1	FALSE
ENSMUST00000223890	1.80932	0.148129	1.00859	0.146868	0.883237	1	FALSE
ENSMUST00000226099	7.7539	0.0829582	0.448634	0.184913	0.853297	1	FALSE
ENSMUST00000228964	1.00679	-1.00481	1.5282	-0.657513	0.510851	1	FALSE
ENSMUST00000229540	5.07801	0.0758331	0.546593	0.138738	0.889657	1	FALSE
ENSMUST00000230404	1.74221	-0.120629	1.03075	-0.11703	0.906837	1	FALSE
ENSMUST00000230995	9.15404	0.11188	0.398201	0.280964	0.778738	1	FALSE
ENSMUST00000230996	1.09484	-2.9916	3.34629	-0.894006	0.371319	1	FALSE
ENSMUST00000231162	9.96873	-0.0924314	0.382074	-0.24192	0.808842	1	FALSE
ENSMUST00000233741	3.54096	-1.28369	3.20166	-0.400946	0.68846	1	FALSE
ENSMUST00000235751	1.34939	-0.39145	1.36679	-0.2864	0.774572	1	FALSE
ENSMUST00000235805	1.16506	1.43244	1.34321	1.06642	0.286232	1	FALSE
ENSMUST00000236175	1.29698	0.0926421	1.26117	0.0734572	0.941442	1	FALSE
ENSMUST00000236798	6.13575	0.25288	0.503576	0.50217	0.615548	1	FALSE
ENSMUST00000237217	2.29551	-2.29677	1.21322	-1.89311	0.0583429	1	FALSE
Entpd1	11.5536	0.112876	0.369048	0.305857	0.759713	1	TRUE
Entpd2	18.8138	-0.30726	0.289248	-1.06227	0.288111	1	FALSE
Entpd3	3.97097	0.327797	0.616233	0.531938	0.594769	1	FALSE
Entpd5	18.342	-0.088552	0.279385	-0.316953	0.751279	1	FALSE
Entpd7	2.5114	0.444553	0.807563	0.550488	0.581985	1	FALSE
Eogt	10.1712	-0.692772	0.414309	-1.67211	0.0945019	1	FALSE
Ep300	16.349	0.025537	0.29534	0.0864663	0.931096	1	FALSE
Ep400	14.081	0.107985	0.315408	0.342367	0.732075	1	FALSE
Epb41	14.4769	0.319808	0.30615	1.04461	0.296203	1	FALSE
Epb41l4b	11.5172	0.00397591	0.363981	0.0109234	0.991285	1	FALSE
Epb41l5	2.75736	-0.346533	0.815385	-0.424993	0.670842	1	FALSE
Epc1	13.0978	0.264549	0.321846	0.821972	0.411093	1	FALSE
Epc2	18.7076	0.321627	0.268923	1.19598	0.231703	1	FALSE
Epg5	13.4902	0.124112	0.320711	0.386991	0.698763	1	FALSE
Epha5	19.1144	-0.035432	0.274645	-0.12901	0.897349	1	FALSE
Epha6	4.10528	0.181744	0.620648	0.29283	0.769652	1	FALSE
Epha7	17.2912	0.0101737	0.307183	0.0331194	0.973579	1	FALSE
Epha8	2.62092	0.0689118	0.80101	0.0860312	0.931442	1	FALSE
Ephb1	20.7773	-0.155656	0.26767	-0.581523	0.560888	1	FALSE
Ephb2	7.6305	0.0463233	0.450966	0.10272	0.918185	1	FALSE
Ephb3	13.6977	0.0785633	0.336383	0.233553	0.815332	1	FALSE
Ephb4	4.51101	-0.663327	0.641967	-1.03327	0.301476	1	FALSE
Epor	15.8388	0.009898	0.299939	0.033	0.973675	1	FALSE
Eps8	13.9473	-0.267955	0.332401	-0.806118	0.420175	1	FALSE
Eps8l1	6.5193	-0.61471	0.671875	-0.914916	0.360236	1	FALSE
Eps8l2	3.27623	0.0274741	0.711656	0.0386058	0.969205	1	FALSE
Eral1	14.2992	-0.0847672	0.317385	-0.267081	0.789407	1	FALSE
Erap1	3.188	0.319894	0.735496	0.434936	0.663609	1	TRUE
Erbb3	3.25545	-0.480856	0.762892	-0.630306	0.528494	1	FALSE
Erbb4	7.95579	0.600839	0.410041	1.46532	0.142835	1	FALSE
Erbin	17.9536	-0.21194	0.310584	-0.682392	0.494991	1	TRUE
Erc1	13.3468	-0.100634	0.32916	-0.305731	0.75981	1	FALSE
Ercc4	11.576	-0.038639	0.354906	-0.108871	0.913305	1	FALSE
Ercc5	11.1019	0.373607	0.348522	1.07198	0.283731	1	FALSE
Ercc6	4.16936	0.19899	0.605501	0.328637	0.74243	1	FALSE
Ercc6l2	5.97694	0.0991462	0.500254	0.198192	0.842895	1	FALSE
Ercc8	11.3513	0.0524218	0.355373	0.147512	0.882728	1	FALSE
Erg	5.23655	-0.0424652	0.544998	-0.077918	0.937893	1	FALSE
Eri1	3.77995	0.269499	0.639262	0.421579	0.673332	1	FALSE
Eri2	2.60799	0.233396	0.811309	0.287679	0.773593	1	FALSE
Erich1	4.79358	0.247787	0.556217	0.445486	0.655969	1	FALSE
Erich3	3.80027	-0.0289106	0.666332	-0.0433877	0.965392	1	FALSE
Erlin1	11.1067	-0.0414344	0.373374	-0.110973	0.911638	1	FALSE
Ermard	13.6861	-0.0564555	0.325991	-0.173181	0.862509	1	FALSE
Ermn	16.8287	-0.384894	0.345439	-1.11422	0.265186	1	FALSE
Ermp1	16.653	0.0916679	0.29705	0.308594	0.757631	1	FALSE
Ern1	2.18766	0.117908	0.877417	0.134381	0.893101	1	FALSE
Ero1a	17.7464	0.170945	0.282424	0.605278	0.544995	1	FALSE
Ero1b	6.33177	0.0645112	0.483911	0.133312	0.893947	1	FALSE
Erp44	13.1845	-0.0245224	0.332955	-0.0736506	0.941288	1	FALSE
Errfi1	12.6247	1.02906	0.332538	3.09456	0.00197107	1	FALSE
Esco1	8.63619	0.0628258	0.409349	0.153477	0.878022	1	FALSE
Esf1	14.5383	0.307267	0.305726	1.00504	0.314877	1	FALSE
Espn	4.19246	0.474428	0.601133	0.789223	0.429981	1	FALSE
Esrrg	6.17713	0.333779	0.496439	0.672347	0.501363	1	FALSE
Ess2	20.4205	0.066094	0.261853	0.252409	0.800725	1	FALSE
Esyt1	9.08646	0.0135179	0.397843	0.0339779	0.972895	1	FALSE
Esyt2	10.621	-0.0981876	0.370001	-0.265371	0.790723	1	FALSE
Etaa1	1.90548	0.0898431	0.950019	0.0945697	0.924657	1	FALSE
Etfbkmt	3.62615	-0.184067	0.675157	-0.272629	0.785138	1	FALSE
Etfbl	1.22659	1.18667	1.49722	0.79258	0.428023	1	FALSE
Etfdh	18.1063	0.0954422	0.274997	0.347066	0.728542	1	FALSE
Etfrf1	15.843	-0.0314895	0.30761	-0.102368	0.918465	1	FALSE
Etnk2	7.01391	0.32542	0.456349	0.713095	0.475787	1	FALSE
Ets1	6.47995	-0.588573	0.512878	-1.14759	0.251138	1	TRUE
Etv3	8.52944	0.103902	0.407974	0.254678	0.798972	1	FALSE
Etv4	7.86551	-1.1266	0.51099	-2.20473	0.0274728	1	FALSE
Etv6	5.08114	-0.0827279	0.550301	-0.150332	0.880503	1	FALSE
Eva1b	3.14211	-0.67506	0.788702	-0.855912	0.392047	1	FALSE
Eva1c	1.17646	0.739039	1.2789	0.57787	0.563352	1	FALSE
Evc	6.76697	-0.51265	0.50793	-1.00929	0.312834	1	FALSE
Evc2	18.121	0.240814	0.279665	0.861081	0.389193	1	FALSE
Evpl	1.99831	0.883517	0.902006	0.979503	0.327331	1	FALSE
Exo5	11.5482	0.00266706	0.366337	0.00728033	0.994191	1	FALSE
Exoc1	18.8734	0.0304854	0.273445	0.111486	0.911231	1	FALSE
Exoc2	18.0902	0.127681	0.27588	0.462815	0.643497	1	FALSE
Exoc3l4	1.93417	-0.810738	1.04331	-0.777081	0.437111	1	FALSE
Exoc5	13.6108	0.306516	0.350785	0.8738	0.382227	1	FALSE
Exoc6	14.6532	0.0553755	0.309173	0.179109	0.857852	1	FALSE
Exoc8	10.6668	0.0557705	0.365326	0.152659	0.878667	1	FALSE
Exosc1	19.1202	-0.0107094	0.274716	-0.0389834	0.968904	1	FALSE
Exosc3	16.7733	0.0621583	0.292881	0.212231	0.831927	1	FALSE
Exph5	4.61317	-0.0312252	0.585171	-0.0533608	0.957444	1	FALSE
Ext1	11.4687	0.307735	0.348631	0.882695	0.377401	1	FALSE
Eya1	2.93575	-0.302175	0.766944	-0.393999	0.693582	1	FALSE
Eya3	10.8706	-0.00236398	0.363828	-0.00649751	0.994816	1	FALSE
Ezh2	2.26397	0.0533053	0.864417	0.0616662	0.950829	1	FALSE
F11r	8.7253	-0.462433	0.441356	-1.04776	0.294751	1	TRUE
F2r	1.55228	0.139963	1.09244	0.12812	0.898054	1	FALSE
F8a	6.03664	0.232003	0.492206	0.471353	0.637389	1	FALSE
Faap100	11.1088	-0.534538	0.382816	-1.39633	0.162614	1	FALSE
Faap24	6.34402	0.188164	0.476995	0.394477	0.693229	1	FALSE
Fads6	14.0629	-0.101633	0.321703	-0.315923	0.752061	1	FALSE
Faf1	9.5846	0.159356	0.382264	0.416876	0.676769	1	FALSE
Fam102b	10.4933	-0.3328	0.39516	-0.842189	0.399682	1	TRUE
Fam104a	17.9935	-0.0524855	0.280956	-0.18681	0.85181	1	FALSE
Fam107b	4.42822	-0.548887	0.651419	-0.842602	0.399451	1	TRUE
Fam110a	11.2233	-0.173706	0.366426	-0.474054	0.635461	1	FALSE
Fam110d	7.17522	1.45935	0.437832	3.33313	0.000858737	1	FALSE
Fam114a1	2.93561	-0.52164	0.788082	-0.661911	0.508028	1	TRUE
Fam117a	3.8673	-0.467191	0.725365	-0.644077	0.519526	1	FALSE
Fam117b	19.7515	0.225426	0.260598	0.865034	0.38702	1	FALSE
Fam118a	12.7055	-0.219735	0.347136	-0.632995	0.526737	1	FALSE
Fam118b	10.457	-0.0101653	0.380455	-0.0267188	0.978684	1	FALSE
Fam120b	17.4974	-0.00563726	0.283925	-0.0198547	0.984159	1	FALSE
Fam120c	9.28753	-0.127158	0.397333	-0.320029	0.748947	1	FALSE
Fam122b	2.89642	0.273856	0.735169	0.372507	0.709515	1	FALSE
Fam124a	18.9121	-0.386142	0.286745	-1.34664	0.178096	1	FALSE
Fam126a	4.83677	-0.401986	0.58531	-0.686792	0.492214	1	FALSE
Fam126b	17.5835	0.332947	0.282946	1.17671	0.239309	1	FALSE
Fam131c	3.42939	-0.0445857	0.692523	-0.0643815	0.948666	1	FALSE
Fam135a	5.34372	-0.266495	0.554252	-0.480819	0.630645	1	FALSE
Fam135b	5.89412	0.195335	0.524944	0.372107	0.709813	1	FALSE
Fam136a	16.7003	-0.244265	0.297556	-0.820903	0.411702	1	FALSE
Fam13a	5.97471	0.499938	0.488195	1.02405	0.305809	1	FALSE
Fam149a	15.9854	-0.192317	0.326002	-0.589926	0.555241	1	FALSE
Fam151b	10.515	0.0136264	0.370818	0.036747	0.970687	1	FALSE
Fam160a1	1.08409	0.523672	1.35719	0.385851	0.699607	1	FALSE
Fam160b1	8.14823	0.210208	0.414506	0.507129	0.612064	1	FALSE
Fam161a	2.90489	0.119853	0.764487	0.156775	0.875422	1	FALSE
Fam161b	7.22487	-0.339706	0.470698	-0.721707	0.470475	1	FALSE
Fam163a	4.1452	-0.885535	0.686426	-1.29007	0.197028	1	FALSE
Fam169a	20.524	0.133807	0.261472	0.511743	0.608831	1	FALSE
Fam174c	7.25547	-0.484001	0.479743	-1.00888	0.313034	1	FALSE
Fam177a	10.7712	-0.0761578	0.379145	-0.200867	0.840802	1	FALSE
Fam180a	1.69059	-2.694	1.49551	-1.80139	0.0716414	1	FALSE
Fam181a	6.46318	-1.24388	0.582102	-2.13687	0.0326084	1	FALSE
Fam181b	19.7006	-0.891744	0.315102	-2.83002	0.00465452	1	FALSE
Fam183b	6.34258	-0.22765	0.525453	-0.433244	0.664837	1	FALSE
Fam184a	10.7463	-0.085854	0.371763	-0.230937	0.817364	1	FALSE
Fam184b	1.28567	-0.529234	1.27885	-0.413836	0.678994	1	FALSE
Fam185a	8.17699	-0.109963	0.424676	-0.258933	0.795687	1	FALSE
Fam189a2	14.3397	0.00252945	0.315624	0.00801413	0.993606	1	FALSE
Fam193a	10.3329	0.0380991	0.370381	0.102865	0.91807	1	FALSE
Fam199x	1.44917	0.220662	1.12308	0.19648	0.844235	1	FALSE
Fam205a2	1.07916	1.82319	1.62189	1.12412	0.260963	1	FALSE
Fam205a3	2.72883	-0.934584	0.910583	-1.02636	0.304723	1	FALSE
Fam20a	10.7002	-0.16535	0.376953	-0.438651	0.660915	1	FALSE
Fam210a	5.68469	0.558679	0.499151	1.11926	0.26303	1	FALSE
Fam210b	7.91434	-0.257627	0.440195	-0.585256	0.558376	1	FALSE
Fam214a	13.0148	0.58264	0.331402	1.75811	0.0787295	1	FALSE
Fam219b	20.0255	-0.377238	0.276556	-1.36406	0.172549	1	FALSE
Fam222a	3.2716	-0.455941	0.732596	-0.622363	0.533703	1	FALSE
Fam222b	14.1365	-0.043748	0.317063	-0.137979	0.890257	1	FALSE
Fam227a	1.80643	-0.148553	1.01878	-0.145815	0.884068	1	FALSE
Fam228b	6.89991	-0.876368	0.55933	-1.56682	0.117157	1	FALSE
Fam234a	17.5774	-0.227291	0.295008	-0.770456	0.441029	1	FALSE
Fam241a	1.82074	-0.649883	1.04626	-0.621148	0.534502	1	FALSE
Fam43a	17.9047	0.234952	0.284543	0.825719	0.408964	1	FALSE
Fam53b	20.6421	-0.18668	0.276111	-0.676107	0.498973	1	FALSE
Fam71e1	12.5534	-0.122352	0.354196	-0.345436	0.729767	1	FALSE
Fam76b	3.89402	0.0571214	0.635234	0.0899219	0.928349	1	FALSE
Fam78a	1.98884	0.654344	0.906584	0.721769	0.470436	1	FALSE
Fam78b	7.89197	-0.0765594	0.433764	-0.1765	0.859901	1	FALSE
Fam83d	1.00756	2.22621	1.65486	1.34525	0.178544	1	FALSE
Fam89b	20.2511	0.304633	0.27055	1.12598	0.260176	1	FALSE
Fam91a1	14.9538	0.0872312	0.304068	0.286881	0.774204	1	TRUE
Fan1	5.63284	0.245864	0.509987	0.482098	0.629737	1	FALSE
Fancc	9.2524	-0.102071	0.403656	-0.252867	0.800371	1	FALSE
Fancd2	1.08699	-0.152291	1.34704	-0.113056	0.909986	1	FALSE
Fancf	1.00165	-0.0318069	1.38229	-0.0230102	0.981642	1	FALSE
Fancg	8.97137	-0.34928	0.433909	-0.804962	0.420842	1	FALSE
Fancl	5.19207	0.202045	0.565564	0.357244	0.720909	1	FALSE
Fancm	1.89034	0.809647	0.947292	0.854696	0.392719	1	FALSE
Fank1	4.15367	-0.393056	0.645735	-0.608696	0.542726	1	FALSE
Fap	0.997447	0.661596	1.48609	0.445194	0.65618	1	FALSE
Far2	4.85216	-0.320736	0.591103	-0.542606	0.587401	1	FALSE
Farp2	2.62931	0.731302	0.763676	0.957607	0.338261	1	FALSE
Fas	3.12498	1.40758	0.749024	1.87922	0.0602144	1	FALSE
Fastkd1	5.23459	0.0514571	0.537401	0.0957519	0.923718	1	FALSE
Fastkd2	7.34497	-0.201082	0.45742	-0.4396	0.660227	1	FALSE
Fastkd3	10.1211	0.426938	0.364167	1.17237	0.241049	1	FALSE
Fastkd5	1.98098	0.367285	0.926166	0.396564	0.691689	1	FALSE
Fat1	5.00998	-0.319453	0.583073	-0.547878	0.583776	1	FALSE
Fat3	5.31845	-0.101041	0.547903	-0.184413	0.853689	1	FALSE
Fbln1	6.62264	-0.212184	0.51789	-0.409709	0.68202	1	FALSE
Fbln2	2.37293	-0.357052	0.875831	-0.407672	0.683514	1	FALSE
Fbln5	3.23961	-0.429457	0.777872	-0.552093	0.580885	1	FALSE
Fbln7	1.09117	-0.902429	1.57479	-0.573046	0.566614	1	FALSE
Fbrs	18.9371	-0.215852	0.280097	-0.770634	0.440924	1	FALSE
Fbxl12	8.78803	-0.16647	0.416831	-0.39937	0.689621	1	FALSE
Fbxl14	19.0087	0.067545	0.271566	0.248724	0.803574	1	FALSE
Fbxl20	11.6812	-0.00115994	0.350562	-0.0033088	0.99736	1	FALSE
Fbxl21	3.92657	0.000144215	0.640839	0.000225042	0.99982	1	FALSE
Fbxl4	13.7776	0.177928	0.316338	0.562464	0.5738	1	FALSE
Fbxo10	16.2866	0.216011	0.291018	0.742261	0.457929	1	FALSE
Fbxo16	8.49345	-0.0111999	0.447054	-0.0250526	0.980013	1	FALSE
Fbxo17	4.17779	0.636658	0.604154	1.0538	0.291974	1	FALSE
Fbxo27	16.8318	0.0152718	0.290625	0.0525482	0.958092	1	FALSE
Fbxo30	3.01522	-0.26382	0.759971	-0.347144	0.728483	1	FALSE
Fbxo32	8.23635	0.194162	0.416876	0.465754	0.641392	1	FALSE
Fbxo36	6.02967	0.417608	0.517934	0.806295	0.420073	1	FALSE
Fbxo38	15.2723	0.385089	0.297451	1.29463	0.195448	1	FALSE
Fbxo4	3.93326	-0.351082	0.657461	-0.533996	0.593344	1	FALSE
Fbxo42	11.5002	0.193861	0.345384	0.561292	0.574599	1	FALSE
Fbxo46	10.593	0.150292	0.363859	0.41305	0.67957	1	FALSE
Fbxo47	1.51503	0.285839	1.12915	0.253145	0.800156	1	FALSE
Fbxo8	12.5081	-0.248982	0.351745	-0.707848	0.47904	1	FALSE
Fbxw17	10.7922	0.00834381	0.366376	0.0227739	0.981831	1	FALSE
Fbxw9	19.4305	0.000691317	0.27116	0.00254948	0.997966	1	FALSE
Fcgr1	2.93297	-1.12094	0.865195	-1.29559	0.195118	1	TRUE
Fcgr2b	8.60279	-0.116603	0.42151	-0.276633	0.782062	1	TRUE
Fcho2	10.8299	0.071073	0.36534	0.194539	0.845754	1	FALSE
Fchsd1	5.16635	-0.39325	0.565812	-0.69502	0.487043	1	FALSE
Fchsd2	12.2951	-0.257424	0.349551	-0.73644	0.461463	1	TRUE
Fcor	19.3701	-0.298173	0.306129	-0.974013	0.33005	1	FALSE
Fcsk	11.4275	0.0798986	0.349961	0.228307	0.819407	1	FALSE
Fdx1	20.2157	-0.00726598	0.265879	-0.0273282	0.978198	1	FALSE
Fdxacb1	5.35234	0.191166	0.532907	0.358723	0.719802	1	FALSE
Fdxr	17.1436	-0.430982	0.304273	-1.41643	0.156649	1	FALSE
Fem1a	17.7302	0.0947113	0.279437	0.338936	0.734658	1	FALSE
Fem1c	5.16258	-0.0839472	0.547191	-0.153415	0.878071	1	FALSE
Fer	6.44026	-0.13397	0.486239	-0.275524	0.782914	1	FALSE
Fermt3	4.8786	-0.273461	0.589419	-0.46395	0.642684	1	TRUE
Fes	3.28656	-0.48836	0.731934	-0.667218	0.504633	1	TRUE
Fezf2	14.8264	0.24953	0.336345	0.741886	0.458156	1	FALSE
Fgd1	6.29906	-0.262504	0.497744	-0.527387	0.597925	1	FALSE
Fgd2	7.04237	-0.840111	0.512496	-1.63925	0.101161	1	TRUE
Fgd3	5.71073	-0.412739	0.538438	-0.766548	0.44335	1	TRUE
Fgd4	4.35898	-0.210379	0.608852	-0.345534	0.729693	1	FALSE
Fgd5	2.36717	-0.433077	0.887409	-0.488024	0.625533	1	FALSE
Fgd6	3.30647	-0.51857	0.734354	-0.706158	0.48009	1	FALSE
Fgf10	1.8867	0.0967087	0.977557	0.098929	0.921195	1	FALSE
Fgf11	6.62311	-0.340968	0.493312	-0.691183	0.489451	1	FALSE
Fgf14	14.104	0.316025	0.309079	1.02247	0.306557	1	FALSE
Fgf18	1.26616	0.515878	1.24224	0.41528	0.677937	1	FALSE
Fgf2	1.19507	0.229475	1.25636	0.182651	0.855072	1	FALSE
Fgf22	9.34861	0.633438	0.379884	1.66745	0.0954248	1	FALSE
Fgf5	0.98916	0.1021	1.44696	0.0705619	0.943746	1	FALSE
Fgf9	11.9265	-0.0035041	0.350959	-0.00998433	0.992034	1	FALSE
Fgfbp1	3.99809	-1.72353	0.983758	-1.75199	0.0797761	1	FALSE
Fgfbp3	5.20597	-0.53679	0.573507	-0.935978	0.349285	1	FALSE
Fgfrl1	20.0533	-1.18576	0.316083	-3.7514	0.000175847	1	FALSE
Fggy	15.3511	-0.0670225	0.303945	-0.220509	0.825475	1	FALSE
Fhad1	9.37813	0.711206	0.392426	1.81233	0.0699347	1	FALSE
Fhdc1	1.08741	-0.152577	1.34705	-0.113268	0.909818	1	FALSE
Fhit	7.08763	0.047901	0.458747	0.104417	0.916838	1	FALSE
Fhl3	1.47545	-0.807132	1.22801	-0.657268	0.511009	1	FALSE
Fhod1	1.45763	-0.703531	1.21823	-0.5775	0.563602	1	TRUE
Fibcd1	4.18438	0.0684765	0.623277	0.109865	0.912516	1	FALSE
Fibin	1.18584	-0.356194	1.36924	-0.26014	0.794756	1	FALSE
Ficd	8.17692	0.0189934	0.420104	0.0452111	0.963939	1	FALSE
Fig4	13.7778	0.200768	0.313779	0.639841	0.522276	1	FALSE
Filip1	5.42117	-0.378055	0.61824	-0.611502	0.540867	1	FALSE
Fitm2	14.5596	0.192481	0.30676	0.627466	0.530354	1	FALSE
Fiz1	17.133	-0.0623854	0.28878	-0.216031	0.828964	1	FALSE
Fkbp10	7.16793	-0.0571837	0.460108	-0.124283	0.901091	1	FALSE
Fkbp11	2.54513	0.56322	0.791837	0.711283	0.476909	1	FALSE
Fkbp14	4.93126	-0.269134	0.575231	-0.46787	0.639877	1	FALSE
Fkbp15	18.3684	0.14538	0.274699	0.529234	0.596643	1	FALSE
Fkbp7	10.4244	-0.0488398	0.382912	-0.127549	0.898506	1	FALSE
Fkbpl	14.8447	0.200467	0.309398	0.647924	0.517034	1	FALSE
Fktn	13.0007	-0.141086	0.335148	-0.420965	0.673781	1	FALSE
Fli1	1.10085	-0.241752	1.34455	-0.179801	0.857309	1	TRUE
Flnb	7.94976	-0.991567	0.53994	-1.83644	0.0662929	1	FALSE
Flrt1	7.25723	-0.203831	0.459965	-0.443146	0.65766	1	FALSE
Flrt2	13.8879	0.458137	0.314784	1.4554	0.145558	1	FALSE
Flrt3	5.42805	0.322015	0.515987	0.624076	0.532578	1	FALSE
Flt1	19.7436	-0.230994	0.278051	-0.830763	0.406107	1	FALSE
Flt3	1.70197	0.496322	1.01194	0.490466	0.623804	1	FALSE
Flt3l	3.43171	-0.484507	0.723802	-0.669391	0.503246	1	FALSE
Flt4	1.00165	-0.0318069	1.38229	-0.0230102	0.981642	1	FALSE
Flvcr1	3.16413	-0.075422	0.722134	-0.104443	0.916818	1	FALSE
Flvcr2	1.19492	0.2296	1.25636	0.18275	0.854994	1	FALSE
Fmn1	3.90414	-0.00746581	0.644553	-0.0115829	0.990758	1	FALSE
Fmnl2	12.6154	-0.144156	0.342685	-0.420666	0.673999	1	FALSE
Fmnl3	8.41183	-0.317881	0.432221	-0.735458	0.46206	1	TRUE
Fmo1	4.44013	-1.01604	0.682374	-1.48898	0.136492	1	FALSE
Fmo2	2.19287	2.36995	0.97166	2.43907	0.0147251	1	FALSE
Fmo5	1.47515	-0.808411	1.21153	-0.667265	0.504603	1	TRUE
Fmod	8.78677	-0.805671	0.576395	-1.39778	0.16218	1	FALSE
Fn1	12.5824	-0.0593318	0.341965	-0.173503	0.862256	1	FALSE
Fnbp4	10.8527	-0.396859	0.38705	-1.02534	0.305201	1	FALSE
Fndc3a	10.8817	-0.0437897	0.364158	-0.120249	0.904286	1	FALSE
Fndc3b	2.35991	0.490762	0.816081	0.601364	0.547597	1	FALSE
Fnip1	11.4084	0.435649	0.341918	1.27413	0.202616	1	FALSE
Fnip2	4.62737	0.187547	0.568911	0.32966	0.741657	1	FALSE
Fntb	18.9594	0.125471	0.267839	0.468456	0.639459	1	FALSE
Focad	8.80759	0.0190025	0.403637	0.0470782	0.962451	1	FALSE
Folh1	1.64617	0.339325	1.02858	0.329897	0.741478	1	FALSE
Folr1	13.1723	1.15968	1.78704	0.648942	0.516376	1	FALSE
Fosb	7.78987	1.15571	0.43594	2.65109	0.00802331	1	FALSE
Fosl2	11.3373	1.06557	0.388168	2.74514	0.00604853	1	FALSE
Foxc1	1.101	-0.241898	1.34455	-0.17991	0.857223	1	FALSE
Foxf2	4.22221	-0.223205	0.62092	-0.359475	0.71924	1	FALSE
Foxj1	7.97952	-0.189252	0.457824	-0.413372	0.679334	1	FALSE
Foxj2	10.6087	-0.0738721	0.369681	-0.199827	0.841616	1	FALSE
Foxj3	18.9191	0.144839	0.269147	0.538141	0.59048	1	FALSE
Foxk1	20.6206	0.023245	0.260199	0.0893353	0.928815	1	FALSE
Foxn2	3.92361	-0.366112	0.654222	-0.559615	0.575742	1	FALSE
Foxn3	11.7196	0.16509	0.345924	0.477243	0.633189	1	TRUE
Foxo1	3.92935	-1.52253e-06	0.656841	-2.31796e-06	0.999998	1	FALSE
Foxo6	9.24759	-0.514732	0.438406	-1.1741	0.240355	1	FALSE
Foxp2	3.41269	0.0451108	0.71082	0.0634631	0.949398	1	FALSE
Foxred2	6.69466	-0.114611	0.476594	-0.240479	0.809959	1	FALSE
Fpgs	4.71932	-0.154177	0.58278	-0.264554	0.791353	1	FALSE
Fpgt	19.3087	0.229168	0.274074	0.836154	0.403068	1	FALSE
Fra10ac1	15.7335	-0.267624	0.314058	-0.852147	0.394133	1	FALSE
Fras1	1.07353	0.00359327	1.4816	0.00242526	0.998065	1	FALSE
Frat1	14.4615	0.2625	0.306501	0.85644	0.391754	1	FALSE
Frat2	8.98845	-0.00852801	0.404204	-0.0210983	0.983167	1	FALSE
Frg2f1	13.3468	-0.281724	0.338896	-0.831302	0.405803	1	FALSE
Frmd3	1.70692	0.387156	1.0015	0.386578	0.699069	1	FALSE
Frmd4a	12.5988	-0.116757	0.344702	-0.338719	0.734821	1	FALSE
Frmd4b	7.81429	-0.258071	0.449278	-0.574412	0.565689	1	TRUE
Frmd6	14.3543	0.0930125	0.330603	0.281342	0.778448	1	FALSE
Frmd8	12.7042	-0.678281	0.37311	-1.81791	0.0690774	1	FALSE
Frmpd1	7.60415	0.545841	0.435942	1.2521	0.210535	1	FALSE
Frmpd3	16.8968	-0.259949	0.298339	-0.871321	0.383579	1	FALSE
Frs2	14.2291	0.0300459	0.315786	0.0951464	0.924199	1	FALSE
Fryl	12.8989	0.0768683	0.332535	0.231159	0.817192	1	FALSE
Frzb	12.2	-0.357819	0.377716	-0.947323	0.343474	1	FALSE
Fsd1l	4.51291	0.371378	0.569594	0.652005	0.514398	1	FALSE
Fst	3.34888	0.190194	0.690717	0.275357	0.783042	1	FALSE
Fstl1	16.7673	-0.0563847	0.29181	-0.193224	0.846783	1	FALSE
Fstl3	0.998494	-0.715585	1.54345	-0.463627	0.642915	1	FALSE
Fstl4	8.59317	0.215192	0.403381	0.533472	0.593707	1	FALSE
Fstl5	2.62522	0.546999	0.780343	0.700972	0.48332	1	FALSE
Ftl1-ps1	4.22594	-0.541024	0.659421	-0.820453	0.411958	1	FALSE
Ftsj1	20.4325	-0.102423	0.268708	-0.38117	0.703077	1	FALSE
Fubp3	16.9225	0.0347866	0.290654	0.119684	0.904734	1	FALSE
Fundc2	18.0373	0.211938	0.27369	0.774374	0.438709	1	FALSE
Furin	17.1754	0.187652	0.286049	0.656013	0.511816	1	FALSE
Fut10	6.96236	-0.136502	0.468154	-0.291574	0.770612	1	FALSE
Fut11	5.96405	-0.0898421	0.506926	-0.177229	0.859328	1	FALSE
Fut9	11.5509	0.31907	0.350396	0.910599	0.362507	1	FALSE
Fv1	6.8296	-0.345015	0.500545	-0.689279	0.490648	1	FALSE
Fxn	7.64667	-0.363775	0.460909	-0.789255	0.429963	1	FALSE
Fxyd2	11.4122	-0.0636007	0.386475	-0.164566	0.869285	1	FALSE
Fxyd5	14.7084	-0.798745	0.351183	-2.27444	0.0229396	1	FALSE
Fyb	3.41351	-0.407457	0.715245	-0.569675	0.568898	1	TRUE
Fyco1	15.9879	-0.0707259	0.339357	-0.208412	0.834908	1	FALSE
Fzd1	4.51646	-0.00157307	0.593182	-0.00265192	0.997884	1	FALSE
Fzd2	7.81375	0.556357	0.443953	1.25319	0.210137	1	FALSE
Fzd3	9.33106	0.18766	0.385817	0.486397	0.626686	1	FALSE
Fzd4	3.65878	0.848	0.668098	1.26928	0.204343	1	FALSE
Fzd6	5.00696	-0.0129483	0.559569	-0.0231398	0.981539	1	FALSE
Fzd7	3.97172	0.0120965	0.657413	0.0184002	0.98532	1	FALSE
Fzd9	6.14279	-0.546903	0.533371	-1.02537	0.305188	1	FALSE
G0s2	17.3908	-0.0119334	0.287931	-0.0414452	0.966941	1	FALSE
G2e3	1.08849	-0.15329	1.34705	-0.113796	0.909399	1	FALSE
G3bp1	19.9568	-0.0456357	0.265684	-0.171767	0.863621	1	FALSE
G6pdx	20.7869	0.0935761	0.260359	0.359411	0.719288	1	FALSE
Gab1	9.83346	-0.707629	0.421263	-1.67978	0.0929999	1	TRUE
Gab2	7.20246	-0.0677817	0.456652	-0.148432	0.882002	1	TRUE
Gabpa	5.54505	-0.10719	0.52543	-0.204004	0.838351	1	FALSE
Gabpb1	8.61453	0.165103	0.406102	0.406556	0.684334	1	FALSE
Gabpb2	2.0033	-0.0320444	0.924899	-0.0346464	0.972362	1	FALSE
Gabra5	19.7771	0.190461	0.272229	0.699634	0.484156	1	FALSE
Gabrb1	10.356	0.143846	0.366067	0.392949	0.694357	1	FALSE
Gabrg1	5.80078	-0.24864	0.528228	-0.470706	0.63785	1	FALSE
Gabrg3	3.2378	0.509373	0.686206	0.742303	0.457904	1	FALSE
Gadd45a	11.0013	0.243171	0.407598	0.596595	0.550778	1	FALSE
Gadd45gip1	11.808	-0.170267	0.352457	-0.483087	0.629034	1	FALSE
Gal3st1	10.7275	-0.378798	0.382628	-0.989989	0.32218	1	FALSE
Gal3st4	2.86754	-1.17227	0.872127	-1.34415	0.1789	1	TRUE
Galc	6.75488	0.0560045	0.46817	0.119624	0.904781	1	FALSE
Gale	18.361	-0.183707	0.285035	-0.644506	0.519247	1	FALSE
Galm	1.09572	0.425016	1.29359	0.328556	0.742492	1	FALSE
Galns	3.8959	0.196673	0.626134	0.314108	0.753439	1	FALSE
Galnt10	7.04352	-0.0603794	0.46422	-0.130066	0.896514	1	FALSE
Galnt13	10.5926	0.52164	0.372668	1.39974	0.16159	1	FALSE
Galnt14	12.0217	-0.00413105	0.350284	-0.0117934	0.99059	1	FALSE
Galnt15	1.64548	2.057	1.07876	1.90682	0.0565439	1	FALSE
Galnt17	14.7454	0.317643	0.33617	0.944887	0.344716	1	FALSE
Galnt4	1.00165	-0.0318069	1.38229	-0.0230102	0.981642	1	FALSE
Galnt6	10.2177	-0.19942	0.423823	-0.470527	0.637979	1	FALSE
Galnt7	2.26629	0.283976	0.845068	0.336039	0.736842	1	FALSE
Galntl6	8.10222	0.420138	0.428544	0.980384	0.326897	1	FALSE
Gan	3.83357	0.0371103	0.636325	0.0583198	0.953494	1	FALSE
Ganc	5.39035	-0.305239	0.55434	-0.550635	0.581884	1	FALSE
Garem1	6.9989	0.0633781	0.456308	0.138893	0.889535	1	FALSE
Garem2	14.3263	-0.543325	0.344639	-1.5765	0.11491	1	FALSE
Garre1	13.7663	-0.0305653	0.328645	-0.0930039	0.9259	1	FALSE
Gas1	5.96601	-0.849562	0.566491	-1.49969	0.133694	1	FALSE
Gas2	5.34137	0.0425832	0.538243	0.0791152	0.936941	1	FALSE
Gas8	16.1012	-0.0336828	0.299018	-0.112645	0.910312	1	FALSE
Gask1a	6.05091	-0.346229	0.523434	-0.661457	0.508319	1	FALSE
Gata2	3.57325	0.174955	0.661748	0.264383	0.791485	1	FALSE
Gatad2a	20.0914	-0.0631669	0.267007	-0.236574	0.812987	1	FALSE
Gatad2b	14.6587	0.166896	0.306058	0.545309	0.585541	1	FALSE
Gatb	20.0517	-0.258775	0.292678	-0.884163	0.376608	1	FALSE
Gatc	17.1518	-0.158704	0.291075	-0.545236	0.585591	1	FALSE
Gbe1	4.54254	0.216863	0.577532	0.375499	0.707289	1	FALSE
Gbp2	3.06101	-2.07091	1.027	-2.01646	0.0437514	1	FALSE
Gbp3	5.87694	-1.32661	0.611838	-2.16824	0.0301402	1	FALSE
Gbp4	1.0193	-1.06349	1.55965	-0.681879	0.495316	1	FALSE
Gbp5	1.93101	-1.25426	1.10869	-1.1313	0.257927	1	FALSE
Gbp6	1.11207	-0.94821	1.51344	-0.626528	0.530969	1	FALSE
Gbp7	1.93101	-1.25426	1.10869	-1.1313	0.257927	1	TRUE
Gbp9	1.38002	-1.54371	1.36438	-1.13143	0.257874	1	FALSE
Gca	5.25076	-0.519592	0.576738	-0.900915	0.367633	1	FALSE
Gcat	14.9143	0.0804801	0.30604	0.262973	0.792572	1	FALSE
Gcc1	11.1125	0.0983413	0.356619	0.275761	0.782732	1	FALSE
Gcc2	18.715	-0.0311815	0.276295	-0.112856	0.910145	1	FALSE
Gcfc2	1.44562	-0.614183	1.23025	-0.499232	0.617616	1	FALSE
Gclc	20.7647	0.2076	0.25482	0.81469	0.41525	1	FALSE
Gcnt2	10.7132	0.304497	0.363084	0.838641	0.401671	1	FALSE
Gcnt4	2.9822	-0.550105	0.807055	-0.681621	0.495479	1	FALSE
Gdap2	16.6722	0.408012	0.282476	1.44441	0.148623	1	FALSE
Gdf10	1.48993	-0.201099	1.16576	-0.172504	0.863041	1	FALSE
Gdf11	8.36052	-0.690499	0.457254	-1.5101	0.131018	1	FALSE
Gdpd2	3.60572	-1.08562	0.840169	-1.29215	0.196306	1	FALSE
Gdpd5	19.5847	0.00161552	0.271824	0.00594325	0.995258	1	FALSE
Gdpgp1	2.44525	0.43196	0.803681	0.537477	0.590938	1	FALSE
Gem	0.997889	0.665033	1.3987	0.475465	0.634456	1	FALSE
Gemin2	8.61139	0.0236126	0.410111	0.0575761	0.954086	1	FALSE
Gemin4	7.93403	0.105202	0.42328	0.248539	0.803717	1	FALSE
Gemin5	6.89059	0.192615	0.453551	0.424682	0.671069	1	FALSE
Gemin6	12.9642	0.0454515	0.330599	0.137482	0.89065	1	FALSE
Gemin8	11.9945	-0.109617	0.361577	-0.303163	0.761766	1	FALSE
Gfer	12.7136	-0.0767183	0.335351	-0.22877	0.819047	1	FALSE
Gfm2	12.5874	-0.219554	0.34485	-0.636666	0.524343	1	FALSE
Gfpt1	15.4223	0.0580449	0.299776	0.193627	0.846468	1	FALSE
Gfpt2	2.81798	-0.109674	0.778272	-0.140919	0.887934	1	FALSE
Gga2	20.5323	-0.145106	0.266297	-0.544903	0.58582	1	FALSE
Ggcx	7.16273	-0.452605	0.480427	-0.942089	0.346147	1	FALSE
Ggh	7.67216	-0.0785448	0.448885	-0.174978	0.861097	1	FALSE
Ggnbp1	7.20493	-0.830582	0.513025	-1.61899	0.105449	1	FALSE
Ggt1	2.27434	0.0518142	0.877597	0.059041	0.952919	1	FALSE
Ggt5	2.45514	0.42132	0.824302	0.511123	0.609265	1	TRUE
Ggta1	2.94574	-0.547126	0.790021	-0.692547	0.488594	1	TRUE
Ghdc	9.59233	-0.37601	0.40593	-0.926294	0.354293	1	FALSE
Ghr	3.30952	-0.681961	0.76071	-0.89648	0.369996	1	FALSE
Gimap1	5.12043	0.270508	0.539695	0.501224	0.616214	1	TRUE
Gimap6	4.4802	0.760623	0.598473	1.27094	0.20375	1	TRUE
Gin1	5.24718	0.190148	0.534928	0.355466	0.722241	1	FALSE
Ginm1	15.5081	0.0207603	0.309218	0.0671381	0.946472	1	FALSE
Gins1	1.62574	0.131972	1.0758	0.122674	0.902365	1	FALSE
Gins3	1.80627	0.227959	0.975577	0.233666	0.815244	1	FALSE
Gins4	19.3818	-0.138689	0.274223	-0.505753	0.61303	1	FALSE
Gipc2	2.03089	-0.778438	1.25852	-0.618534	0.536223	1	FALSE
Gipc3	1.00679	-1.00481	1.5282	-0.657513	0.510851	1	FALSE
Git2	18.019	-0.23361	0.291394	-0.801698	0.422727	1	TRUE
Gja4	6.65651	0.189599	0.471384	0.402217	0.687524	1	FALSE
Gjb2	5.12395	-1.53643	0.728694	-2.10847	0.0349907	1	FALSE
Gjc1	3.46867	-0.0830017	0.687762	-0.120684	0.903942	1	FALSE
Gjc3	19.7281	-0.193589	0.287705	-0.672872	0.501029	1	FALSE
Gjd2	2.78605	-0.0533465	0.77943	-0.068443	0.945433	1	FALSE
Gk	7.69775	-0.0142324	0.437176	-0.0325552	0.974029	1	FALSE
Gkap1	17.3334	-0.29097	0.298683	-0.974176	0.329969	1	FALSE
Gkn3	13.8336	-1.76883	0.46534	-3.80117	0.000144017	1	FALSE
Gla	4.52144	0.173322	0.576264	0.300769	0.763591	1	FALSE
Glb1	14.7809	0.163771	0.304676	0.537526	0.590904	1	FALSE
Glb1l	2.6353	-0.472391	0.858911	-0.549988	0.582327	1	FALSE
Glcci1	10.5855	-0.0879926	0.375436	-0.234375	0.814694	1	FALSE
Glce	9.61915	0.120399	0.384895	0.312811	0.754424	1	FALSE
Gldc	19.0558	-0.672298	0.3138	-2.14244	0.0321578	1	FALSE
Gli2	1.00165	-0.0318069	1.38229	-0.0230102	0.981642	1	FALSE
Gli3	1.74408	-1.08456	1.14637	-0.946083	0.344106	1	FALSE
Glipr2	2.767	-0.118208	0.796045	-0.148494	0.881953	1	FALSE
Glis2	7.66024	-0.309578	0.453272	-0.682986	0.494616	1	FALSE
Glmn	8.38718	0.24783	0.412974	0.600111	0.548432	1	FALSE
Glp2r	1.17467	1.22536	1.24634	0.983168	0.325525	1	FALSE
Glra2	5.15106	-0.318838	0.589649	-0.540724	0.588698	1	FALSE
Glra3	1.01265	-0.0919862	1.43884	-0.063931	0.949025	1	FALSE
Gls2	19.1736	-0.156955	0.280248	-0.560059	0.575439	1	FALSE
Glt1d1	15.2031	0.0101859	0.305675	0.0333225	0.973417	1	FALSE
Glt8d1	12.548	-0.582071	0.368869	-1.57799	0.114568	1	FALSE
Glt8d2	9.91119	0.00451224	0.400247	0.0112737	0.991005	1	FALSE
Glyctk	2.71875	-0.0237052	0.78986	-0.0300119	0.976058	1	FALSE
Gm10033	4.09278	0.0125842	0.6125	0.0205457	0.983608	1	FALSE
Gm10037	9.45527	-0.30853	0.408921	-0.754499	0.450549	1	FALSE
Gm10040	4.98125	0.147663	0.547819	0.269548	0.787508	1	FALSE
Gm10131	18.0107	0.178763	1.21397	0.147255	0.882931	1	FALSE
Gm10226	1.08908	0.478918	1.55143	0.308694	0.757554	1	FALSE
Gm10334	2.76492	0.593165	0.815946	0.726966	0.467247	1	FALSE
Gm1043	9.04683	-0.218395	0.418715	-0.521584	0.60196	1	FALSE
Gm10478	2.8019	-0.999127	0.888925	-1.12397	0.261025	1	FALSE
Gm10509	1.43696	0.348274	1.16838	0.298083	0.76564	1	FALSE
Gm10557	5.81464	0.0255177	0.510443	0.0499912	0.960129	1	FALSE
Gm10643	1.93685	-0.710606	1.05049	-0.676454	0.498752	1	FALSE
Gm10702	2.45538	-0.805675	0.903165	-0.892057	0.372362	1	FALSE
Gm10778	1.26085	0.610431	1.24269	0.491216	0.623274	1	FALSE
Gm10805	2.62739	-1.21238	1.01813	-1.19078	0.233739	1	FALSE
Gm11127	2.0033	-0.0320444	0.924899	-0.0346464	0.972362	1	FALSE
Gm11331	3.81692	-0.644254	0.70451	-0.91447	0.36047	1	FALSE
Gm11627	12.3267	0.170829	0.359994	0.474534	0.635119	1	FALSE
Gm11847	5.75274	0.319518	0.84058	0.380116	0.703859	1	FALSE
Gm11874	1.29522	1.85518	3.41226	0.543682	0.58666	1	FALSE
Gm12070	4.23035	0.508139	0.595088	0.85389	0.393166	1	FALSE
Gm12216	2.7446	0.141102	0.808043	0.174622	0.861377	1	FALSE
Gm12240	8.58782	0.0307756	0.418685	0.0735054	0.941404	1	FALSE
Gm12258	5.62014	-0.372895	0.538604	-0.692336	0.488726	1	FALSE
Gm12276	4.38763	0.287034	0.61754	0.464801	0.642074	1	FALSE
Gm12394	1.37583	-0.673099	1.24471	-0.540766	0.588669	1	FALSE
Gm12447	2.18773	0.627806	0.872485	0.719561	0.471795	1	FALSE
Gm12573	2.33815	-0.36904	0.941891	-0.391808	0.6952	1	FALSE
Gm12993	2.63937	-0.288017	0.853332	-0.33752	0.735725	1	FALSE
Gm13071	4.18484	-0.298832	0.637102	-0.469049	0.639034	1	FALSE
Gm13194	2.55	-1.23161	1.00725	-1.22274	0.221427	1	FALSE
Gm13301	1.19643	-1.32124	1.42365	-0.928069	0.353372	1	FALSE
Gm13305	1.06446	0.3231	1.55716	0.207493	0.835625	1	FALSE
Gm13394	4.66185	0.105291	0.587463	0.17923	0.857757	1	FALSE
Gm13688	3.65352	-0.192191	0.721515	-0.266371	0.789953	1	FALSE
Gm13722	2.0033	-0.0320444	0.924899	-0.0346464	0.972362	1	FALSE
Gm13835	7.89335	-1.70426	1.42165	-1.19879	0.230611	1	FALSE
Gm13988	3.27535	-0.575918	0.811549	-0.709653	0.47792	1	FALSE
Gm14117	8.15954	0.335474	0.759565	0.441665	0.658731	1	FALSE
Gm14276	3.12632	0.0960797	0.72874	0.131844	0.895108	1	FALSE
Gm14282	1.2513	0.307778	1.55615	0.197782	0.843216	1	FALSE
Gm14288	5.08723	-0.199329	0.555996	-0.358508	0.719963	1	FALSE
Gm14296	7.06292	0.0778926	0.453966	0.171582	0.863766	1	FALSE
Gm14322	8.29421	-0.0520269	0.423082	-0.122971	0.90213	1	FALSE
Gm14327	7.40373	-0.27227	0.456632	-0.596256	0.551004	1	FALSE
Gm14393	1.00409	0.487124	1.4777	0.329649	0.741665	1	FALSE
Gm14399	8.93178	-0.329367	0.422404	-0.779744	0.435542	1	FALSE
Gm14403	10.357	-0.0727142	0.381394	-0.190654	0.848797	1	FALSE
Gm14418	13.5009	-0.246671	0.33567	-0.734863	0.462423	1	FALSE
Gm14419	13.8363	-0.0600764	0.343156	-0.17507	0.861024	1	FALSE
Gm14421	1.36433	-0.616481	1.24843	-0.493805	0.621444	1	FALSE
Gm14434	13.8279	-0.25233	0.384372	-0.656475	0.511519	1	FALSE
Gm14448	1.19359	-1.02783	1.53281	-0.670554	0.502505	1	FALSE
Gm14584	2.42258	0.0234964	0.849224	0.027668	0.977927	1	FALSE
Gm14654	2.76968	-0.625151	0.883582	-0.707519	0.479244	1	FALSE
Gm15069	2.05372	0.146333	1.95355	0.074906	0.94029	1	FALSE
Gm15280	2.3734	-0.357386	0.87585	-0.408045	0.683241	1	FALSE
Gm15443	2.99244	0.00439081	0.737403	0.00595442	0.995249	1	FALSE
Gm15506	1.64217	-0.915983	1.16138	-0.788699	0.430288	1	FALSE
Gm15725	9.83855	1.20602	0.66631	1.81	0.070296	1	FALSE
Gm15801	10.2467	0.851995	0.789957	1.07853	0.280796	1	FALSE
Gm15823	0.997469	-1.63319	1.69193	-0.965282	0.334404	1	FALSE
Gm15878	1.01661	-0.0908498	1.52343	-0.0596349	0.952446	1	FALSE
Gm1604b	4.83189	-0.479538	0.622868	-0.769887	0.441367	1	FALSE
Gm16147	1.47186	-0.304297	1.15764	-0.26286	0.792659	1	FALSE
Gm16476	1.22166	-0.348797	1.86075	-0.18745	0.851308	1	FALSE
Gm16505	1.26862	-1.3439	1.43989	-0.933335	0.350647	1	FALSE
Gm17131	2.47505	-0.447789	0.913692	-0.490088	0.624072	1	FALSE
Gm17132	2.68658	-1.02182	0.991845	-1.03022	0.302905	1	FALSE
Gm17428	2.23748	0.460122	2.86904	0.160375	0.872586	1	FALSE
Gm17655	1.38639	-0.679927	1.26278	-0.538435	0.590277	1	FALSE
Gm17891	1.33898	-1.11565	1.41315	-0.789475	0.429834	1	FALSE
Gm17916	1.73485	-1.33156	1.2265	-1.08565	0.277632	1	FALSE
Gm18134	1.636	-0.911928	1.21119	-0.75292	0.451498	1	FALSE
Gm18180	1.3587	0.84632	1.12385	0.753052	0.451419	1	FALSE
Gm18190	4.55317	0.0492429	0.593233	0.0830076	0.933845	1	FALSE
Gm18517	2.63643	-0.5385	0.843814	-0.638174	0.523361	1	FALSE
Gm19001	0.988506	0.103515	1.44707	0.0715346	0.942972	1	FALSE
Gm19345	5.01653	-0.320856	0.5801	-0.553104	0.580192	1	FALSE
Gm19410	9.68521	0.135414	0.397242	0.340885	0.73319	1	FALSE
Gm19426	1.08136	-0.829661	1.70057	-0.487873	0.62564	1	FALSE
Gm19935	8.57573	-0.289734	0.547358	-0.529332	0.596575	1	FALSE
Gm20008	1.89761	-0.285398	0.992529	-0.287547	0.773694	1	FALSE
Gm2011	7.92835	-0.44804	0.454683	-0.98539	0.324433	1	FALSE
Gm20257	1.3586	-0.0262962	1.40923	-0.01866	0.985112	1	FALSE
Gm20336	1.18192	0.289308	1.25992	0.229624	0.818384	1	FALSE
Gm20458	6.47173	0.0743745	0.498174	0.149294	0.881321	1	FALSE
Gm20517	3.34431	0.104706	0.714863	0.146471	0.88355	1	FALSE
Gm20605	2.58992	-0.513647	0.984249	-0.521867	0.601763	1	FALSE
Gm20683	10.4833	-0.585163	0.405446	-1.44326	0.148948	1	FALSE
Gm20695	7.4021	0.364381	0.442081	0.824239	0.409804	1	FALSE
Gm20716	19.3474	0.215605	0.277897	0.775844	0.437841	1	FALSE
Gm21092	4.18096	-0.128395	0.621375	-0.206631	0.836298	1	FALSE
Gm2115	3.12193	-0.414729	0.748782	-0.553872	0.579666	1	FALSE
Gm21586	1.32574	4.22592	3.05168	1.38479	0.166117	1	FALSE
Gm21596	10.6977	-0.178474	0.45941	-0.388486	0.697657	1	FALSE
Gm2163	1.93974	-0.713002	1.04209	-0.684202	0.493848	1	FALSE
Gm21769	15.7797	0.423819	1.57253	0.269514	0.787534	1	FALSE
Gm21811	6.7047	-0.401994	0.49687	-0.809054	0.418484	1	FALSE
Gm21972	6.77514	0.153912	0.489899	0.314171	0.753391	1	FALSE
Gm21981	9.33146	-0.0877695	0.398058	-0.220494	0.825486	1	FALSE
Gm21985	2.16665	0.40588	0.868902	0.467118	0.640415	1	FALSE
Gm21988	16.0971	-0.497558	0.319484	-1.55738	0.11938	1	FALSE
Gm21992	0.993791	-0.889109	1.55469	-0.571888	0.567398	1	FALSE
Gm2223	2.63933	-1.47933	1.80981	-0.817397	0.413701	1	FALSE
Gm2436	5.41695	-0.0750442	2.35687	-0.0318406	0.974599	1	FALSE
Gm2446	9.22362	-0.0543381	1.44301	-0.037656	0.969962	1	FALSE
Gm266	2.5662	-1.30191	0.95788	-1.35916	0.174096	1	FALSE
Gm27029	1.63258	0.388448	1.03228	0.376299	0.706694	1	FALSE
Gm27038	5.10998	0.578034	0.783416	0.737837	0.460613	1	FALSE
Gm28036	4.29442	-0.189704	0.669499	-0.283352	0.776907	1	FALSE
Gm28040	3.817	-0.493108	0.715814	-0.688877	0.490901	1	FALSE
Gm28043	1.50743	-1.0602	1.49286	-0.71018	0.477593	1	FALSE
Gm28053	1.36237	-0.61506	1.24833	-0.492705	0.622221	1	FALSE
Gm28503	2.5528	0.0820649	1.11114	0.0738566	0.941124	1	FALSE
Gm28557	2.01893	-1.34312	1.12586	-1.19298	0.232879	1	FALSE
Gm29394	6.86844	0.697079	0.501231	1.39073	0.164306	1	FALSE
Gm29609	7.62034	0.178699	0.543389	0.328861	0.742261	1	FALSE
Gm29695	1.80825	-0.582811	1.05805	-0.550837	0.581745	1	FALSE
Gm3020	2.00979	0.29669	0.929077	0.319339	0.74947	1	FALSE
Gm30531	2.28119	0.0484048	0.878364	0.0551079	0.956053	1	FALSE
Gm3055	6.00834	-0.130234	0.50645	-0.257152	0.797062	1	FALSE
Gm31166	5.51834	-0.386965	0.549876	-0.703731	0.4816	1	FALSE
Gm32687	1.27597	0.0202582	1.22451	0.016544	0.9868	1	FALSE
Gm3325	1.2712	0.600546	1.24289	0.483187	0.628963	1	FALSE
Gm3365	1.99245	0.294389	0.913951	0.322106	0.747372	1	FALSE
Gm3435	3.17423	0.131991	0.710236	0.185841	0.85257	1	FALSE
Gm3512	1.44982	0.763703	1.11094	0.687438	0.491807	1	FALSE
Gm3636	1.17362	-0.25437	1.31134	-0.193977	0.846194	1	TRUE
Gm3667	2.0918	0.170899	0.889015	0.192235	0.847558	1	FALSE
Gm3696	1.90019	0.471916	0.939513	0.502299	0.615457	1	FALSE
Gm37095	1.09922	-1.07491	2.05065	-0.524178	0.600155	1	FALSE
Gm37116	6.15931	-0.0850017	0.587345	-0.144722	0.88493	1	FALSE
Gm37545	2.42058	1.29953	1.37459	0.945398	0.344456	1	FALSE
Gm38356	4.35507	-0.183154	0.626317	-0.29243	0.769958	1	FALSE
Gm38393	4.88542	0.0629477	0.559259	0.112555	0.910383	1	FALSE
Gm38431	11.0081	0.0791297	0.360233	0.219662	0.826134	1	FALSE
Gm3854	2.26997	0.0916742	0.864445	0.10605	0.915543	1	FALSE
Gm3883	1.1008	0.325088	1.55115	0.209579	0.833996	1	FALSE
Gm3893	3.44061	-0.0110327	1.25516	-0.00878984	0.992987	1	FALSE
Gm40466	2.74046	-0.582242	0.860902	-0.676317	0.498839	1	FALSE
Gm42642	5.67326	-0.050408	0.54054	-0.093255	0.925701	1	FALSE
Gm42669	1.35741	-0.537729	1.24674	-0.431308	0.666245	1	FALSE
Gm42688	3.61684	-0.517949	0.72115	-0.718226	0.472618	1	FALSE
Gm42857	8.19239	0.155548	0.424321	0.36658	0.713932	1	FALSE
Gm4332	16.5834	-2.40103	0.565079	-4.24901	2.14714e-05	1	FALSE
Gm44245	3.71614	-1.7715	0.864709	-2.04866	0.040495	1	FALSE
Gm4459	16.8549	-0.029242	0.465061	-0.0628777	0.949864	1	FALSE
Gm44845	1.07349	0.735408	1.43084	0.513969	0.607274	1	FALSE
Gm44954	2.67532	-1.80566	1.05264	-1.71536	0.0862786	1	FALSE
Gm45105	2.08763	0.750951	0.982795	0.764097	0.444809	1	FALSE
Gm45140	1.07053	-1.86105	1.78535	-1.0424	0.297224	1	FALSE
Gm45380	10.6991	-0.0636981	0.381766	-0.166851	0.867487	1	FALSE
Gm45623	12.9589	-0.702702	0.613371	-1.14564	0.251945	1	FALSE
Gm45665	3.59189	0.0761822	0.841183	0.0905655	0.927838	1	FALSE
Gm45716	6.27197	0.136582	0.485178	0.281509	0.77832	1	FALSE
Gm45799	6.31686	-0.206567	0.513902	-0.401958	0.687715	1	FALSE
Gm45837	1.13775	-1.20453	1.93026	-0.624024	0.532612	1	FALSE
Gm45844	9.13327	-0.202541	0.409559	-0.494535	0.620928	1	FALSE
Gm45871	5.51998	-0.193526	0.545534	-0.354746	0.72278	1	FALSE
Gm47135	1.61895	-0.284017	1.10948	-0.255991	0.797958	1	FALSE
Gm47147	1.00165	-0.0318069	1.38229	-0.0230102	0.981642	1	FALSE
Gm4724	18.4938	-0.16841	0.281863	-0.597489	0.550181	1	FALSE
Gm4739	5.19435	1.13102	0.747226	1.51363	0.130121	1	FALSE
Gm47406	2.89661	-0.151549	0.770406	-0.196714	0.844052	1	FALSE
Gm47437	2.09228	-0.830021	2.37506	-0.349474	0.726733	1	FALSE
Gm47924	5.9725	-0.591439	0.558124	-1.05969	0.289285	1	FALSE
Gm48046	1.89677	3.93703	1.89444	2.0782	0.0376908	1	FALSE
Gm48113	3.32769	0.631317	0.833474	0.757452	0.448779	1	FALSE
Gm48333	2.2729	0.451814	0.853754	0.529208	0.596661	1	FALSE
Gm48416	2.63088	-0.497416	0.848887	-0.585963	0.557901	1	FALSE
Gm48443	1.00165	-0.0318069	1.38229	-0.0230102	0.981642	1	FALSE
Gm48499	2.99112	-0.452028	0.780715	-0.578993	0.562594	1	FALSE
Gm48528	1.27909	0.542972	1.32816	0.408817	0.682674	1	FALSE
Gm48551	2.4433	-0.331238	0.870254	-0.380622	0.703484	1	FALSE
Gm48552	1.07955	-0.564924	1.79166	-0.315307	0.752528	1	FALSE
Gm48592	1.53522	-0.768682	1.24259	-0.618613	0.536171	1	FALSE
Gm48641	1.086	0.47974	1.43891	0.333406	0.738828	1	FALSE
Gm48667	1.0521	1.25608	2.84354	0.441729	0.658685	1	FALSE
Gm48774	3.53995	-0.54555	0.718201	-0.759606	0.44749	1	FALSE
Gm48789	6.88233	-0.0786303	0.69534	-0.113082	0.909966	1	FALSE
Gm48836	2.79091	-1.36618	0.978424	-1.3963	0.162623	1	FALSE
Gm48850	1.49098	-2.43946	1.66788	-1.46262	0.143572	1	FALSE
Gm48981	1.10938	-1.29722	3.5012	-0.370506	0.711005	1	FALSE
Gm49146	3.52234	0.751762	0.659231	1.14036	0.254135	1	FALSE
Gm49177	2.06736	0.186546	1.00875	0.184928	0.853285	1	FALSE
Gm49195	1.30461	2.72208	2.07814	1.30986	0.190243	1	FALSE
Gm4924	4.53035	0.314388	0.577655	0.544248	0.586271	1	FALSE
Gm49274	4.35036	-0.529835	0.651487	-0.81327	0.416063	1	FALSE
Gm49275	1.78725	4.43142	3.33999	1.32677	0.184584	1	FALSE
Gm49286	6.78082	-5.6843	3.487	-1.63014	0.103072	1	FALSE
Gm49326	5.47731	-0.220895	1.05536	-0.209309	0.834207	1	FALSE
Gm49327	8.40839	0.0388891	0.420394	0.0925064	0.926296	1	FALSE
Gm49336	20.3336	0.316457	0.25817	1.22577	0.220285	1	FALSE
Gm49353	7.99409	-0.107324	0.442779	-0.242388	0.80848	1	FALSE
Gm49356	2.11531	-0.964976	1.02529	-0.941173	0.346616	1	FALSE
Gm49376	1.08074	-0.143166	1.48895	-0.0961518	0.9234	1	FALSE
Gm49391	1.46757	1.76811	1.30095	1.3591	0.174116	1	FALSE
Gm49396	1.15825	-1.77213	1.77342	-0.999275	0.317661	1	FALSE
Gm49527	2.9018	1.06275	0.76241	1.39393	0.163337	1	FALSE
Gm49549	1.38404	-3.37823	3.50427	-0.964033	0.335029	1	FALSE
Gm49673	0.990045	0.836798	1.59454	0.524791	0.599728	1	FALSE
Gm49686	6.86817	0.0530426	0.4677	0.113412	0.909704	1	FALSE
Gm49699	4.72454	-0.00861749	0.589814	-0.0146105	0.988343	1	FALSE
Gm49858	3.24942	-0.189966	0.727657	-0.261065	0.794043	1	FALSE
Gm50421	2.82925	1.25091	3.45453	0.362108	0.717271	1	FALSE
Gm50433	1.00165	-0.0318069	1.38229	-0.0230102	0.981642	1	FALSE
Gm50490	1.71823	-0.0884847	1.04929	-0.0843281	0.932796	1	FALSE
Gm5067	3.37492	0.310687	0.67986	0.456987	0.647681	1	FALSE
Gm5069	3.94973	-0.84052	0.698536	-1.20326	0.228876	1	FALSE
Gm5113	12.0357	0.0637795	0.341611	0.186702	0.851894	1	FALSE
Gm5141	1.16218	-0.095002	1.37973	-0.0688557	0.945104	1	FALSE
Gm5148	3.73751	-0.0757899	0.657255	-0.115313	0.908197	1	FALSE
Gm5242	2.00196	-0.0314625	0.95157	-0.0330638	0.973624	1	FALSE
Gm527	1.98143	-0.336742	0.977494	-0.344495	0.730474	1	FALSE
Gm5417	1.57542	-2.6135	2.17335	-1.20252	0.229163	1	FALSE
Gm5537	6.21146	6.94221	3.36369	2.06387	0.0390305	1	FALSE
Gm5559	0.990153	0.104269	1.5331	0.0680118	0.945776	1	FALSE
Gm5617	7.49458	-0.310864	0.458839	-0.677501	0.498088	1	FALSE
Gm5628	2.61833	0.0312734	0.834245	0.0374871	0.970097	1	FALSE
Gm5857	3.39337	0.497185	0.701822	0.70842	0.478684	1	FALSE
Gm5977	4.06838	-0.738745	0.727873	-1.01494	0.310136	1	FALSE
Gm6013	1.63045	-0.384892	1.11585	-0.344931	0.730146	1	FALSE
Gm6206	9.78324	-0.0196166	0.388814	-0.0504524	0.959762	1	FALSE
Gm6483	2.17056	-0.220212	0.912557	-0.241313	0.809313	1	FALSE
Gm6505	2.95011	0.781117	1.21729	0.641683	0.521079	1	FALSE
Gm6548	4.38428	-0.261712	0.610931	-0.428383	0.668373	1	FALSE
Gm6710	15.7482	-0.309634	0.317223	-0.976077	0.329026	1	FALSE
Gm6741	6.84095	0.125552	0.773407	0.162336	0.871041	1	FALSE
Gm7072	3.53597	0.0764003	0.667034	0.114537	0.908812	1	FALSE
Gm715	10.3748	-0.450057	0.395354	-1.13836	0.254968	1	FALSE
Gm7240	1.11405	0.731153	1.6972	0.4308	0.666614	1	FALSE
Gm7331	3.22644	0.0724189	0.765019	0.0946628	0.924583	1	FALSE
Gm7334	8.37183	0.761513	0.69182	1.10074	0.27101	1	FALSE
Gm7336	1.00184	1.61608	1.53212	1.0548	0.291516	1	FALSE
Gm7435	1.37143	-0.622465	1.24881	-0.498445	0.61817	1	FALSE
Gm7488	1.44821	2.5914	2.25762	1.14785	0.251032	1	FALSE
Gm7818	3.0699	0.188521	0.732514	0.257361	0.7969	1	FALSE
Gm8034	5.08274	-0.298179	0.806806	-0.369579	0.711696	1	FALSE
Gm8113	1.28567	-0.529234	1.27885	-0.413836	0.678994	1	FALSE
Gm8325	22.9393	10.5391	3.33774	3.15755		1	FALSE
Gm8407	1.42609	-0.0109705	1.2186	-0.00900248	0.992817	1	FALSE
Gm8707	7.11411	-0.0852565	0.459455	-0.18556	0.85279	1	FALSE
Gm8956	1.35232	-0.532056	1.3138	-0.404975	0.685496	1	FALSE
Gm9442	2.07398	-0.719981	1.14239	-0.630239	0.528538	1	FALSE
Gm9625	2.2572	0.288245	0.878294	0.328187	0.74277	1	FALSE
Gm973	9.54342	-0.709031	0.433783	-1.63453	0.102148	1	FALSE
Gm9762	12.1811	0.47223	0.619634	0.762112	0.445993	1	FALSE
Gm9797	15.0337	1.12525	1.1379	0.988885	0.322719	1	FALSE
Gm9803	4.72653	1.08208	0.651631	1.66057	0.0967989	1	FALSE
Gm9864	15.6045	0.0261699	0.299336	0.0874266	0.930332	1	FALSE
Gm9925	2.55095	-1.23156	0.985928	-1.24914	0.211615	1	FALSE
Gmcl1	12.5985	-0.160467	0.341181	-0.470328	0.638121	1	FALSE
Gmds	7.44458	-0.041485	0.446291	-0.0929551	0.925939	1	FALSE
Gmeb1	12.6049	0.215327	0.329071	0.654347	0.512888	1	FALSE
Gmeb2	9.60508	0.0884509	0.384097	0.230283	0.817872	1	FALSE
Gmfg	6.34328	-0.138144	0.509518	-0.271127	0.786293	1	TRUE
Gmip	4.6346	-0.690994	0.62506	-1.10548	0.26895	1	TRUE
Gmnn	10.9042	0.119405	0.367523	0.324892	0.745263	1	FALSE
Gmppb	17.0355	0.194915	0.294712	0.661376	0.508371	1	FALSE
Gmpr2	20.5874	0.0937204	0.258637	0.362362	0.717082	1	FALSE
Gmps	7.7834	0.0424454	0.431202	0.0984351	0.921587	1	FALSE
Gna15	1.84373	-1.19122	1.13149	-1.05279	0.292438	1	TRUE
Gnai3	12.2113	-0.101517	0.348999	-0.29088	0.771143	1	FALSE
Gnb1l	7.53924	-0.0732945	0.447672	-0.163724	0.869949	1	FALSE
Gnb4	17.9077	-0.820674	0.403866	-2.03204	0.0421494	1	FALSE
Gne	18.0326	0.127488	0.279594	0.455975	0.648408	1	FALSE
Gng4	15.8828	-0.199449	0.331431	-0.601782	0.547319	1	FALSE
Gng8	4.07941	-0.591958	0.687004	-0.861652	0.388879	1	FALSE
Gngt2	12.6701	-1.18071	0.406609	-2.90378	0.00368683	1	TRUE
Gnl3	19.7987	-0.17212	0.277537	-0.620171	0.535145	1	FALSE
Gnpda1	17.0348	-0.102815	0.290898	-0.35344	0.723759	1	FALSE
Gnpda2	13.0726	-0.0265981	0.330471	-0.0804855	0.935851	1	FALSE
Gnpnat1	4.43415	-0.179558	0.609916	-0.294398	0.768454	1	FALSE
Gnptab	19.1682	0.0621396	0.271276	0.229064	0.818819	1	FALSE
Golga1	9.57714	-0.0137217	0.392778	-0.034935	0.972132	1	FALSE
Golga5	14.3383	0.172989	0.308212	0.561266	0.574617	1	FALSE
Golgb1	19.5944	0.177332	0.268062	0.661533	0.508271	1	FALSE
Golim4	14.3082	0.0289137	0.32787	0.0881863	0.929729	1	FALSE
Golm1	19.2873	0.8571	0.276489	3.09994	0.0019356	1	TRUE
Golph3l	9.17103	0.203183	0.388507	0.522983	0.600986	1	FALSE
Golt1a	3.08667	-0.59278	0.945545	-0.626919	0.530712	1	FALSE
Golt1b	14.9287	0.058753	0.306526	0.191674	0.847998	1	FALSE
Gon4l	14.2125	0.183157	0.311385	0.588201	0.556398	1	FALSE
Gon7	10.0569	-0.534078	0.409961	-1.30275	0.192659	1	FALSE
Gopc	19.3419	0.2858	0.263379	1.08513	0.277865	1	FALSE
Gorab	5.51979	0.0789215	0.522177	0.151139	0.879866	1	FALSE
Gorasp1	16.1641	0.0419809	0.292639	0.143456	0.88593	1	FALSE
Gosr1	17.5406	0.0405134	0.281341	0.144001	0.885499	1	FALSE
Got1l1	1.01251	-0.781919	1.53677	-0.508808	0.610887	1	FALSE
Gp1bb	2.73386	-0.00893821	0.82184	-0.0108759	0.991322	1	FALSE
Gp9	2.23807	-1.54357	1.10569	-1.39602	0.16271	1	FALSE
Gpalpp1	9.80287	0.227153	0.373845	0.607613	0.543444	1	FALSE
Gpat3	3.15549	0.506689	0.702677	0.721084	0.470858	1	FALSE
Gpatch1	14.8141	0.107393	0.306639	0.350227	0.726168	1	FALSE
Gpatch2	5.54664	0.113075	0.517172	0.218641	0.82693	1	FALSE
Gpatch3	9.05728	0.269553	0.396617	0.679631	0.496738	1	FALSE
Gpatch8	19.3836	0.394697	0.261192	1.51114	0.130753	1	FALSE
Gpbp1l1	13.6223	-0.159911	0.328503	-0.486786	0.62641	1	FALSE
Gpc2	1.729	-0.978922	1.14714	-0.853358	0.393461	1	FALSE
Gpc3	1.77739	-0.515708	1.09859	-0.469425	0.638766	1	FALSE
Gpc4	6.85359	-0.0919119	0.481447	-0.190908	0.848598	1	FALSE
Gpc6	4.21765	-0.163416	0.617199	-0.264771	0.791186	1	FALSE
Gper1	2.92044	-0.489662	0.783733	-0.624782	0.532114	1	FALSE
Gpkow	19.3785	-0.0646112	0.271195	-0.238246	0.81169	1	FALSE
Gpld1	12.7316	-0.234726	0.346242	-0.677925	0.497819	1	FALSE
Gpn1	13.8744	-0.186107	0.328942	-0.565773	0.571548	1	FALSE
Gpn2	11.0676	-0.140836	0.363756	-0.387171	0.69863	1	FALSE
Gpr107	17.1331	0.044317	0.284597	0.155718	0.876255	1	FALSE
Gpr108	17.6352	-0.0117909	0.282936	-0.0416733	0.966759	1	FALSE
Gpr12	13.4654	-0.55481	0.354743	-1.56398	0.117823	1	FALSE
Gpr135	5.62777	0.113421	0.510048	0.222373	0.824024	1	FALSE
Gpr137b	6.83129	-0.0971175	0.466617	-0.208131	0.835127	1	FALSE
Gpr137b-ps	14.844	-0.0865985	0.314476	-0.275374	0.783029	1	FALSE
Gpr137c	9.73834	0.0683269	0.38705	0.176533	0.859876	1	FALSE
Gpr146	10.7055	0.286926	0.371197	0.772975	0.439537	1	FALSE
Gpr150	3.2643	-0.230985	0.72897	-0.316865	0.751346	1	FALSE
Gpr153	18.8761	-0.898916	0.314938	-2.85427	0.00431362	1	FALSE
Gpr155	14.3698	-0.168068	0.326277	-0.515109	0.606477	1	FALSE
Gpr161	1.91268	0.416035	0.941394	0.441936	0.658536	1	FALSE
Gpr165	5.58479	0.649267	0.508764	1.27617	0.201897	1	FALSE
Gpr17	19.3966	-0.541033	0.294597	-1.83652	0.066281	1	FALSE
Gpr173	10.4717	0.105485	0.367281	0.287205	0.773955	1	FALSE
Gpr176	5.14052	-0.0563748	0.549237	-0.102642	0.918247	1	FALSE
Gpr19	14.2623	0.328867	0.309946	1.06105	0.288668	1	FALSE
Gpr21	2.2605	0.694107	0.879493	0.789213	0.429988	1	FALSE
Gpr22	11.0178	0.556274	0.347398	1.60126	0.109319	1	FALSE
Gpr25	2.97236	0.00965989	0.752272	0.0128409	0.989755	1	FALSE
Gpr3	6.00384	0.555936	0.559284	0.994013	0.320217	1	FALSE
Gpr34	8.00286	-1.26849	0.514585	-2.46507	0.0136988	1	TRUE
Gpr4	2.12028	-0.616328	0.960874	-0.641424	0.521247	1	FALSE
Gpr45	5.65237	-0.550928	0.551963	-0.998126	0.318218	1	FALSE
Gpr52	5.09414	-0.455306	0.70958	-0.641655	0.521097	1	FALSE
Gpr6	5.81532	0.11482	0.919165	0.124918	0.900589	1	FALSE
Gpr61	11.3749	-0.00491876	0.357436	-0.0137612	0.98902	1	FALSE
Gpr62	14.7609	-0.158446	0.335891	-0.471716	0.637129	1	FALSE
Gpr63	1.90807	0.00385053	0.9804	0.00392751	0.996866	1	FALSE
Gpr68	5.45026	0.199439	0.530678	0.37582	0.707051	1	FALSE
Gpr75	2.61451	0.0298041	0.794434	0.0375161	0.970074	1	FALSE
Gpr83	10.8866	0.210715	0.377557	0.558101	0.576775	1	FALSE
Gpr85	13.4807	-0.0381387	0.326847	-0.116687	0.907108	1	FALSE
Gprc5c	2.73971	-0.0357675	0.799773	-0.0447221	0.964329	1	FALSE
Gprin3	0.97843	0.855721	1.48352	0.576817	0.564063	1	FALSE
Gpsm2	5.64381	0.0119803	0.518868	0.0230892	0.981579	1	FALSE
Gpsm3	4.31714	-0.531972	0.651094	-0.817044	0.413904	1	TRUE
Gpx3	8.04976	0.00711761	0.561762	0.0126702	0.989891	1	FALSE
Gpx7	6.49344	-0.54924	0.509812	-1.07734	0.281329	1	FALSE
Gpx8	5.85266	-0.0411933	0.575106	-0.0716273	0.942898	1	FALSE
Gramd2	7.83965	-0.273883	0.45183	-0.606164	0.544406	1	FALSE
Gramd3	11.2799	-0.793434	0.395773	-2.00477	0.0449874	1	FALSE
Grap	11.4061	-0.803462	0.400859	-2.00435	0.0450325	1	TRUE
Grb10	11.5399	0.0275354	0.360506	0.0763799	0.939117	1	FALSE
Grb7	1.16291	0.391768	1.3138	0.298195	0.765554	1	FALSE
Greb1l	1.65844	-0.522743	1.17641	-0.444355	0.656786	1	FALSE
Grem2	7.88999	-0.259098	0.450941	-0.574571	0.565581	1	FALSE
Grhl1	3.83367	-0.333492	0.667256	-0.499795	0.617219	1	FALSE
Grid1	19.2345	0.0704015	0.268777	0.261933	0.793373	1	FALSE
Grid2	2.91875	0.0133817	0.744052	0.0179849	0.985651	1	FALSE
Grid2ip	1.64386	0.381003	1.05063	0.362642	0.716872	1	FALSE
Grik1	3.16028	-0.154351	0.734995	-0.210002	0.833666	1	FALSE
Grik2	9.06181	0.185783	0.397504	0.467372	0.640233	1	FALSE
Grik4	9.91887	0.0247966	0.382133	0.06489	0.948262	1	FALSE
Grin2a	13.8774	0.511764	0.3124	1.63817	0.101387	1	FALSE
Grin2b	16.1809	0.205679	0.293235	0.701413	0.483045	1	FALSE
Grin2d	7.99411	-0.212041	0.438923	-0.483094	0.629029	1	FALSE
Grin3a	5.46976	-0.404013	0.561097	-0.720042	0.471499	1	FALSE
Grip1	5.71153	0.0905288	0.509942	0.177528	0.859094	1	FALSE
Grip2	12.01	-0.14857	0.355167	-0.418309	0.675721	1	FALSE
Grk5	4.48301	-0.472697	0.616964	-0.766166	0.443578	1	FALSE
Grm1	9.59921	0.092412	0.386617	0.239027	0.811084	1	FALSE
Grm4	10.4909	-0.220424	0.382597	-0.576126	0.56453	1	FALSE
Grm7	16.4373	0.0625531	0.293149	0.213383	0.831028	1	FALSE
Grm8	6.11613	0.337143	0.497301	0.677946	0.497806	1	FALSE
Grp	10.6184	-0.0947368	0.390576	-0.242556	0.808349	1	FALSE
Grpel1	19.9115	0.0349339	0.265694	0.131482	0.895394	1	FALSE
Grpel2	5.44029	0.0815679	0.523641	0.155771	0.876214	1	FALSE
Grtp1	3.81536	-0.733581	0.702412	-1.04437	0.296312	1	FALSE
Gsap	1.48752	-0.833328	1.2164	-0.68508	0.493294	1	TRUE
Gsdmd	4.73464	-0.68016	0.623795	-1.09036	0.275555	1	TRUE
Gsdme	11.6278	0.49006	0.344957	1.42064	0.155421	1	FALSE
Gspt2	16.5393	0.0192568	0.293615	0.0655853	0.947708	1	FALSE
Gsr	16.7547	0.109335	0.286298	0.381893	0.702541	1	FALSE
Gss	15.3888	0.0377562	0.303449	0.124424	0.90098	1	FALSE
Gstcd	2.17517	0.156813	0.889402	0.176313	0.860048	1	FALSE
Gstm2	4.80075	-0.358583	0.629398	-0.569723	0.568865	1	FALSE
Gstm4	15.6016	-0.331629	0.316065	-1.04924	0.294067	1	FALSE
Gstm6	8.63066	-0.193578	0.448689	-0.43143	0.666156	1	FALSE
Gsto2	1.45786	-0.704346	1.25218	-0.562494	0.573779	1	FALSE
Gstp2	1.91226	-1.2029	1.29214	-0.930934	0.351887	1	FALSE
Gstt2	6.78548	-0.24887	0.494989	-0.502779	0.615119	1	FALSE
Gstt3	5.80551	-0.334946	0.552661	-0.606061	0.544474	1	FALSE
Gtf2a1	8.90257	0.155246	0.396939	0.391108	0.695717	1	FALSE
Gtf2e1	7.62307	-0.102812	0.441857	-0.232682	0.816008	1	FALSE
Gtf2e2	13.1662	-0.337368	0.351251	-0.960475	0.336816	1	FALSE
Gtf2f2	11.9065	-0.0522468	0.347837	-0.150205	0.880603	1	FALSE
Gtf2h1	15.105	0.174277	0.300564	0.579834	0.562026	1	FALSE
Gtf2h2	20.6705	-0.152769	0.26823	-0.569546	0.568986	1	TRUE
Gtf2ird1	14.6332	-0.185038	0.320218	-0.577848	0.563367	1	FALSE
Gtf2ird2	9.15312	-0.0357075	0.399032	-0.0894852	0.928696	1	FALSE
Gtf3c3	8.12646	0.369849	0.411076	0.899709	0.368275	1	FALSE
Gtf3c4	13.2303	0.158494	0.321691	0.492689	0.622232	1	FALSE
Gtf3c5	13.901	-0.099771	0.321153	-0.310665	0.756055	1	FALSE
Gtpbp10	4.6663	0.12312	0.575914	0.213781	0.830718	1	FALSE
Gtpbp4	17.5499	0.191653	0.280987	0.68207	0.495195	1	FALSE
Gtpbp8	13.6713	-0.106559	0.330889	-0.322038	0.747424	1	FALSE
Gucd1	8.73719	0.112311	0.403348	0.278447	0.780669	1	FALSE
Gucy1a2	8.0333	0.510196	0.417086	1.22324	0.221239	1	FALSE
Gucy2g	4.23477	-0.446726	0.650552	-0.686689	0.492279	1	FALSE
Guf1	6.70848	-0.336032	0.48791	-0.688717	0.491002	1	FALSE
Gulp1	1.19692	-0.3254	1.36614	-0.238189	0.811735	1	FALSE
Gusb	12.6139	-0.431827	0.353977	-1.21993	0.222492	1	TRUE
Gvin2	1.93226	-1.44718	1.22462	-1.18174	0.237308	1	FALSE
Gxylt1	4.17132	0.198619	0.599372	0.331378	0.740359	1	FALSE
Gyg	19.9278	-0.155883	0.269839	-0.57769	0.563474	1	FALSE
Gys1	8.64145	-0.0961396	0.414856	-0.231742	0.816738	1	FALSE
Gzf1	16.9453	0.0588723	0.286794	0.205278	0.837355	1	FALSE
Gzmm	2.19144	0.427655	0.867055	0.493227	0.621852	1	FALSE
H1f11-ps	3.25291	-0.149823	0.720105	-0.208058	0.835184	1	FALSE
H2-Aa	2.72761	-0.832443	0.992273	-0.838925	0.401511	1	TRUE
H2-Ab1	2.35058	-1.442	1.14612	-1.25816	0.208334	1	TRUE
H2-Bl	1.16744	0.779127	1.27935	0.609004	0.542522	1	FALSE
H2-DMb1	2.40461	-0.359892	0.892395	-0.403288	0.686737	1	TRUE
H2-Eb1	3.75234	-0.879157	0.813979	-1.08007	0.280109	1	TRUE
H2-K2	1.90692	-0.707254	1.0464	-0.675895	0.499107	1	FALSE
H2-M3	6.04208	-0.108006	0.514196	-0.210049	0.83363	1	TRUE
H2-Q4	10.1492	-0.608122	0.425423	-1.42945	0.152875	1	FALSE
H2-Q6	1.8801	-1.23618	1.18727	-1.04119	0.297788	1	FALSE
H2-Q7	3.28319	-1.76419	0.929133	-1.89875	0.0575975	1	FALSE
H2-T-ps	4.0877	0.976442	0.6069	1.6089	0.107638	1	FALSE
H2-T24	2.37328	-2.32928	1.21001	-1.92501	0.0542277	1	TRUE
H2aj	15.2882	-0.436065	0.3235	-1.34796	0.177671	1	FALSE
H2aw	13.3136	-0.443369	0.3468	-1.27846	0.201088	1	FALSE
H2bc21	3.12606	-1.27985	0.843666	-1.51701	0.129264	1	FALSE
H2bc6	1.10448	-3.11224	1.66521	-1.86898	0.061625	1	FALSE
H3c14	1.00465	-1.88381	1.68005	-1.12128	0.262167	1	FALSE
H3c15	3.03621	-1.19688	0.909946	-1.31533	0.188399	1	FALSE
H4c12	2.28636	-0.753333	0.953582	-0.790004	0.429526	1	FALSE
H4c8	3.53346	-0.590286	0.757514	-0.779242	0.435837	1	FALSE
H4c9	4.17645	-0.892287	0.696765	-1.28061	0.200329	1	FALSE
H6pd	4.79815	0.0892315	0.564931	0.157951	0.874495	1	FALSE
Hacd1	6.75764	-0.499451	0.496234	-1.00648	0.314184	1	FALSE
Hacd2	15.9863	0.449588	0.296156	1.51808	0.128994	1	FALSE
Hace1	12.7448	-0.0573824	0.336918	-0.170316	0.864762	1	FALSE
Hacl1	8.15429	-0.144347	0.445006	-0.32437	0.745658	1	FALSE
Hapln2	19.4278	0.194835	0.288101	0.676273	0.498867	1	FALSE
Harbi1	5.3583	-0.284222	0.552053	-0.514845	0.606661	1	FALSE
Hars2	17.0981	-0.288402	0.300385	-0.960108	0.337001	1	FALSE
Hat1	12.9565	0.255881	0.323275	0.791527	0.428636	1	FALSE
Haus1	16.876	0.0996091	0.289512	0.344059	0.730802	1	FALSE
Haus2	12.8024	0.011636	0.331799	0.0350695	0.972024	1	FALSE
Haus3	2.53371	0.60603	0.793626	0.763622	0.445093	1	FALSE
Haus4	2.99094	0.00469661	0.737217	0.00637073	0.994917	1	FALSE
Haus5	6.4355	0.148208	0.477754	0.310219	0.756394	1	FALSE
Haus6	1.52791	0.317035	1.10327	0.287359	0.773837	1	FALSE
Haus7	13.5521	-0.138916	0.332997	-0.41717	0.676554	1	FALSE
Haus8	15.9555	-0.167447	0.304473	-0.549957	0.582349	1	FALSE
Havcr2	2.13268	0.488806	0.916478	0.533352	0.59379	1	TRUE
Hbegf	11.1986	-0.4869	0.382495	-1.27296	0.203034	1	FALSE
Hbp1	15.2325	0.3693	0.295789	1.24853	0.211838	1	FALSE
Hbq1a	2.61304	0.520634	0.780382	0.667153	0.504675	1	FALSE
Hccs	12.1326	-0.0346365	0.345364	-0.10029	0.920114	1	FALSE
Hcfc2	14.1835	0.0789289	0.321361	0.245609	0.805985	1	FALSE
Hck	2.0383	-0.104652	0.959314	-0.109091	0.913131	1	TRUE
Hcls1	10.4204	-0.600191	0.407788	-1.47182	0.14107	1	TRUE
Hcn1	4.32109	0.440559	0.583715	0.75475	0.450399	1	FALSE
Hcn3	3.52525	-0.762105	0.747189	-1.01996	0.307746	1	FALSE
Hcrtr1	1.79373	-0.496979	1.06654	-0.465972	0.641236	1	FALSE
Hcst	2.37484	0.19774	0.844278	0.234212	0.81482	1	FALSE
Hdac1	17.5826	-0.368342	0.296916	-1.24056	0.214769	1	FALSE
Hdac10	11.0813	0.0451309	0.363658	0.124102	0.901234	1	FALSE
Hdac7	15.1946	-0.544252	0.341361	-1.59436	0.110856	1	FALSE
Hdac8	13.603	-0.173103	0.332985	-0.519852	0.603167	1	FALSE
Hdac9	9.5048	-0.229938	0.401649	-0.572485	0.566994	1	FALSE
Hdc	2.49828	-0.738101	0.998826	-0.738969	0.459926	1	FALSE
Hdhd3	9.11074	0.0421783	0.401808	0.104971	0.916399	1	FALSE
Heatr1	6.44282	-0.322585	0.505105	-0.63865	0.523051	1	FALSE
Heatr3	13.8297	0.235601	0.314322	0.749552	0.453524	1	FALSE
Heatr5a	3.01161	-0.314068	0.758991	-0.413797	0.679023	1	TRUE
Heatr5b	14.3029	-0.01343	0.321955	-0.0417138	0.966727	1	FALSE
Heatr6	5.37609	-0.170855	0.540789	-0.315937	0.75205	1	FALSE
Hebp2	1.75689	-1.12087	1.1542	-0.971119	0.331489	1	FALSE
Heca	9.81084	0.149291	0.380205	0.39266	0.694571	1	FALSE
Hectd1	19.542	0.300243	0.260424	1.1529	0.24895	1	FALSE
Hectd2	2.77738	0.207317	0.785182	0.264038	0.791751	1	FALSE
Hecw2	9.76354	0.137384	0.396131	0.346813	0.728732	1	FALSE
Heg1	9.64848	0.254901	0.383287	0.665039	0.506026	1	FALSE
Helb	1.09015	0.343673	1.29182	0.266039	0.790209	1	FALSE
Helq	5.94024	-0.165914	0.522242	-0.317696	0.750716	1	FALSE
Helz	7.61374	0.0566197	0.439253	0.1289	0.897437	1	FALSE
Hemk1	14.2079	0.768958	0.394809	1.94767	0.0514545	1	FALSE
Heph	2.75309	0.563807	0.75166	0.750082	0.453205	1	FALSE
Herc4	11.7115	-0.156745	0.361367	-0.433755	0.664466	1	FALSE
Herc6	5.39664	0.186331	0.547992	0.340025	0.733838	1	FALSE
Hes1	12.8212	-0.216364	0.352746	-0.61337	0.539632	1	FALSE
Hexim1	17.6907	-0.0392407	0.285193	-0.137594	0.890561	1	FALSE
Hexim2	18.5042	0.384066	0.270671	1.41894	0.155916	1	FALSE
Hey2	1.91797	0.0377988	0.949365	0.0398149	0.968241	1	FALSE
Heyl	3.30194	-0.731253	0.759404	-0.96293	0.335583	1	FALSE
Hfe	5.8715	0.466904	0.531675	0.878174	0.379849	1	TRUE
Hgf	3.46605	0.0457413	0.674074	0.067858	0.945899	1	FALSE
Hgh1	10.7137	-0.140773	0.372289	-0.378127	0.705336	1	FALSE
Hhex	1.55292	-0.590566	1.1803	-0.500354	0.616826	1	TRUE
Hhipl1	4.90213	-0.127765	0.563492	-0.226738	0.820627	1	FALSE
Hibch	16.741	-0.0980288	0.292665	-0.334952	0.737661	1	FALSE
Hic1	3.22931	-1.06498	0.811752	-1.31195	0.189537	1	FALSE
Hic2	1.8958	-0.284437	0.992347	-0.286631	0.774395	1	FALSE
Hif1a	17.4842	0.20469	0.27795	0.736428	0.461471	1	FALSE
Hif1an	14.819	-0.291158	0.319043	-0.912597	0.361454	1	FALSE
Higd1b	15.5799	-0.40094	0.321312	-1.24782	0.212096	1	FALSE
Hilpda	17.868	0.201994	0.280016	0.721366	0.470684	1	FALSE
Hinfp	9.86671	0.587332	0.378905	1.55007	0.121124	1	FALSE
Hipk2	16.9561	0.0965711	0.301389	0.32042	0.74865	1	FALSE
Hk2	2.04068	0.177467	0.954203	0.185984	0.852457	1	TRUE
Hk3	1.0147	-2.97443	1.72461	-1.72469	0.0845831	1	TRUE
Hkdc1	11.7317	0.0391293	0.360304	0.108601	0.913519	1	FALSE
Hlcs	7.04342	0.0400441	0.45901	0.0872401	0.930481	1	FALSE
Hltf	4.42846	-0.411022	0.623878	-0.658818	0.510013	1	FALSE
Hmbs	18.9547	-0.259069	0.283992	-0.912242	0.361642	1	FALSE
Hmces	17.9436	-0.118492	0.28372	-0.417637	0.676213	1	FALSE
Hmgb2	3.39895	-0.0234545	0.729785	-0.0321388	0.974361	1	FALSE
Hmgcll1	7.45558	-0.0491969	0.452489	-0.108725	0.91342	1	FALSE
Hmgcs2	4.0482	0.187366	0.645185	0.290406	0.771505	1	FALSE
Hmgn5	17.0337	0.029465	0.293421	0.100419	0.920012	1	FALSE
Hmgxb3	19.9462	0.0514477	0.262975	0.195638	0.844894	1	FALSE
Hmgxb4	11.0711	0.0872454	0.356137	0.244977	0.806474	1	FALSE
Hmox1	8.72882	0.219489	0.406108	0.540471	0.588872	1	FALSE
Hnrnpll	18.2201	0.057871	0.276663	0.209175	0.834311	1	FALSE
Hoga1	1.19064	-0.406714	1.36289	-0.298419	0.765383	1	FALSE
Homer3	9.18058	-0.329805	0.431137	-0.764965	0.444292	1	FALSE
Homez	4.52136	-0.096743	0.594442	-0.162746	0.870718	1	FALSE
Hook1	10.4814	-0.329748	0.392677	-0.839742	0.401053	1	FALSE
Hook2	11.8855	-0.286116	0.360976	-0.792619	0.428	1	FALSE
Hook3	6.05755	-0.1104	0.505874	-0.218237	0.827245	1	FALSE
Hpdl	1.55639	0.478953	1.06061	0.451583	0.65157	1	FALSE
Hpgd	4.13633	-0.714586	0.676733	-1.05594	0.290998	1	TRUE
Hpgds	2.13695	-1.44157	1.11245	-1.29585	0.195027	1	TRUE
Hps1	6.4511	-0.487988	0.513249	-0.950781	0.341715	1	FALSE
Hps3	5.14707	-0.172457	0.555254	-0.310591	0.756112	1	TRUE
Hps4	12.8973	-0.263735	0.345025	-0.764396	0.444631	1	FALSE
Hps5	8.0127	-0.303652	0.448708	-0.676725	0.49858	1	FALSE
Hps6	7.2152	0.138996	0.449925	0.308931	0.757374	1	FALSE
Hrct1	2.38203	0.194777	0.845071	0.230486	0.817714	1	FALSE
Hrh1	14.2791	-0.803579	0.352834	-2.2775	0.0227563	1	FALSE
Hrh2	4.70539	-0.0263497	0.574721	-0.0458478	0.963432	1	FALSE
Hrk	18.5737	-0.454784	0.389597	-1.16732	0.243081	1	FALSE
Hs1bp3	12.9046	-0.0580667	0.334789	-0.173443	0.862303	1	FALSE
Hs2st1	13.3946	-0.0196739	0.32691	-0.0601814	0.952011	1	FALSE
Hs3st5	2.14889	-0.00986497	0.912764	-0.0108078	0.991377	1	FALSE
Hs6st2	11.7432	0.0192034	0.358263	0.0536013	0.957253	1	FALSE
Hs6st3	12.9855	0.453963	0.332519	1.36523	0.172182	1	FALSE
Hscb	19.1959	0.0649011	0.284195	0.228368	0.81936	1	FALSE
Hsd11b1	15.6844	-0.0647339	0.318638	-0.203158	0.839011	1	FALSE
Hsd17b7	8.22161	0.24608	0.414609	0.593524	0.552831	1	FALSE
Hsd3b2	1.00165	-0.0318069	1.38229	-0.0230102	0.981642	1	FALSE
Hsd3b7	7.60955	-0.0327709	0.446056	-0.073468	0.941434	1	FALSE
Hsdl2	19.4682	-0.246866	0.276201	-0.893793	0.371433	1	FALSE
Hsf2	7.68834	0.104808	0.434576	0.241174	0.80942	1	FALSE
Hspa12b	7.31628	-0.914025	0.509582	-1.79367	0.0728651	1	FALSE
Hspa13	12.7116	0.178512	0.327261	0.545472	0.585429	1	FALSE
Hspa1a	8.88742	0.17051	0.413933	0.411928	0.680392	1	FALSE
Hspa1b	5.73094	-0.131794	0.549892	-0.239673	0.810584	1	FALSE
Hspb1	18.1854	-0.333939	0.345782	-0.965748	0.33417	1	FALSE
Hspb2	2.34939	-0.255853	0.889537	-0.287625	0.773634	1	FALSE
Hspb3	7.21481	-0.0667826	0.469005	-0.142392	0.88677	1	FALSE
Hspb6	4.83558	0.0801185	0.56798	0.141059	0.887824	1	FALSE
Hspbap1	4.15688	0.101436	0.609267	0.166489	0.867772	1	FALSE
Hspg2	1.28597	-0.529757	1.27883	-0.414252	0.67869	1	FALSE
Htr1a	6.13889	0.058279	0.492318	0.118377	0.905769	1	FALSE
Htr1b	2.6171	0.328988	0.822948	0.399768	0.689327	1	FALSE
Htr2a	5.20576	0.791216	0.527658	1.49949	0.133747	1	FALSE
Htr2c	4.58789	0.306635	0.818457	0.37465	0.707921	1	FALSE
Htr3a	5.47847	-0.0792924	0.536267	-0.14786	0.882453	1	FALSE
Htr5a	4.77998	0.468262	0.549243	0.852558	0.393904	1	FALSE
Htr6	4.19379	-0.300835	0.647419	-0.464667	0.64217	1	FALSE
Htr7	8.39468	0.00544459	0.418434	0.0130118	0.989618	1	FALSE
Htra3	7.67936	-0.253932	0.448422	-0.566281	0.571203	1	FALSE
Hunk	7.84451	-0.0586415	0.452065	-0.129719	0.896789	1	FALSE
Hus1	5.13613	-0.000140078	0.546497	-0.00025632	0.999795	1	FALSE
Hvcn1	2.84903	0.29698	0.773975	0.383708	0.701195	1	TRUE
Hyal1	3.29683	0.000394761	0.706775	0.000558537	0.999554	1	FALSE
Hyal2	9.90607	-0.430769	0.400485	-1.07562	0.282099	1	FALSE
Hyi	14.6064	0.0584959	0.310704	0.188269	0.850666	1	FALSE
Hyls1	3.53418	0.261869	0.655894	0.399254	0.689706	1	FALSE
Hypk	20.7468	-0.858834	0.491063	-1.74893	0.0803035	1	FALSE
Iah1	14.8753	-0.301954	0.322058	-0.937578	0.348461	1	FALSE
Iars	17.2331	0.146218	0.285438	0.512256	0.608472	1	FALSE
Iba57	6.81323	-0.150173	0.473353	-0.317254	0.751051	1	FALSE
Ibtk	7.79371	0.127548	0.427214	0.298558	0.765277	1	FALSE
Icam1	2.58717	0.0626054	0.825073	0.0758786	0.939516	1	TRUE
Icam2	5.10804	-0.81463	0.620831	-1.31216	0.189466	1	FALSE
Icam4	3.70694	0.30045	0.65724	0.457139	0.647571	1	FALSE
Ice1	19.1447	-0.196226	0.278427	-0.704768	0.480955	1	FALSE
Ice2	1.97252	-0.33108	0.990478	-0.334263	0.738181	1	FALSE
Icosl	2.94369	0.0499432	0.772627	0.0646407	0.94846	1	TRUE
Ide	10.5362	-0.141921	0.373891	-0.379578	0.704258	1	FALSE
Ido1	2.09566	-0.106432	1.42833	-0.0745153	0.9406	1	FALSE
Idua	7.17126	-0.253467	0.469266	-0.540134	0.589104	1	FALSE
Ier3	14.3313	0.29842	0.312371	0.955338	0.339407	1	FALSE
Ier5l	8.79006	-0.278402	0.424656	-0.655596	0.512084	1	FALSE
Iffo2	11.5376	0.315862	0.346889	0.910556	0.362529	1	FALSE
Ifi27l2a	5.46006	-1.58467	0.718771	-2.2047	0.0274753	1	FALSE
Ifi35	5.76413	-0.0781283	0.518737	-0.150613	0.880281	1	TRUE
Ifih1	1.101	-0.241898	1.34455	-0.17991	0.857223	1	TRUE
Ifit1	1.63916	-0.964087	1.17458	-0.820792	0.411765	1	FALSE
Ifit1bl1	1.90286	0.731862	0.934044	0.783542	0.433309	1	FALSE
Ifit2	4.36842	-0.202242	0.606152	-0.333649	0.738644	1	FALSE
Ifit3	19.1444	-0.785917	0.31634	-2.4844	0.0129769	1	FALSE
Ifit3b	7.79012	-0.589319	0.472573	-1.24704	0.212381	1	FALSE
Ifitm1	10.1043	0.541579	0.384968	1.40681	0.159482	1	FALSE
Ifnar1	17.8073	-0.199188	0.286864	-0.694365	0.487453	1	FALSE
Ifnar2	15.3639	-0.363877	0.31916	-1.14011	0.254241	1	TRUE
Ifngr1	12.5311	0.00279073	0.343646	0.00812092	0.993521	1	TRUE
Ifngr2	18.3244	-0.0334839	0.284686	-0.117617	0.906371	1	TRUE
Ifrd2	6.54057	-0.439318	0.501249	-0.876447	0.380787	1	FALSE
Ift122	17.052	0.0113887	0.287348	0.0396339	0.968385	1	FALSE
Ift140	7.51732	-0.0931605	0.448515	-0.207709	0.835456	1	FALSE
Ift172	19.3265	-0.174955	0.279378	-0.62623	0.531164	1	FALSE
Ift74	11.2998	0.00492812	0.356954	0.013806	0.988985	1	FALSE
Ift80	12.2943	-0.230174	0.368196	-0.62514	0.531879	1	FALSE
Ift81	16.2272	0.198005	0.293277	0.675147	0.499583	1	FALSE
Ift88	7.38889	0.383619	0.438888	0.874069	0.382081	1	FALSE
Igdcc4	19.7021	-0.437007	0.284051	-1.53848	0.123931	1	FALSE
Igf1	1.08836	-0.153869	1.40778	-0.109299	0.912966	1	FALSE
Igf1r	9.90827	0.178597	0.373054	0.478744	0.632121	1	FALSE
Igf2r	6.06958	0.185054	0.489653	0.377929	0.705483	1	FALSE
Igfbp3	6.20594	0.268327	0.49865	0.538107	0.590503	1	FALSE
Igfn1	10.26	-0.163395	0.392065	-0.416756	0.676857	1	FALSE
Ighg2c	9.67656	-0.0909952	0.396754	-0.229349	0.818597	1	FALSE
Ighmbp2	7.23593	0.504507	0.443538	1.13746	0.255345	1	FALSE
Igsf11	12.722	-0.332634	0.353062	-0.94214	0.346121	1	FALSE
Igsf3	4.35535	-0.0421396	0.599707	-0.0702671	0.943981	1	FALSE
Igsf9	2.16012	-0.782363	1.0132	-0.772174	0.440011	1	FALSE
Igsf9b	6.57715	0.134808	0.480734	0.280421	0.779155	1	FALSE
Igtp	8.93266	-0.422984	0.435153	-0.972034	0.331034	1	FALSE
Ikbip	12.8071	-0.292969	0.346463	-0.8456	0.397776	1	FALSE
Ikbkb	17.3968	-0.236615	0.293345	-0.806611	0.419891	1	FALSE
Ikzf1	1.36978	-0.621579	1.2487	-0.497782	0.618637	1	TRUE
Ikzf4	4.04259	-0.243421	0.644341	-0.377783	0.705591	1	FALSE
Ikzf5	13.4237	0.0383014	0.324885	0.117892	0.906153	1	FALSE
Il10ra	3.83725	-0.33422	0.661017	-0.505614	0.613127	1	TRUE
Il10rb	9.32959	-0.584343	0.430413	-1.35763	0.17458	1	TRUE
Il12a	4.2213	-0.118339	0.63753	-0.185621	0.852742	1	FALSE
Il13ra1	1.3921	-0.0765311	1.18374	-0.0646518	0.948451	1	TRUE
Il15	1.19768	-1.07288	1.46304	-0.733321	0.463363	1	TRUE
Il15ra	5.42639	0.373765	0.541367	0.690408	0.489937	1	FALSE
Il16	1.1895	0.1304	1.25543	0.103868	0.917274	1	TRUE
Il17d	10.3795	-0.400833	0.389068	-1.03024	0.302898	1	FALSE
Il17ra	12.0029	0.220474	0.348818	0.632061	0.527347	1	FALSE
Il17rc	5.96922	-0.0982556	0.533972	-0.184009	0.854006	1	FALSE
Il1r1	1.27452	1.4683	1.23502	1.18888	0.234487	1	FALSE
Il1rap	11.4826	0.158676	0.355405	0.446465	0.655261	1	FALSE
Il1rapl1	2.52846	0.846767	0.784497	1.07938	0.28042	1	FALSE
Il21r	1.10085	-0.241752	1.34455	-0.179801	0.857309	1	TRUE
Il3ra	2.11848	-0.615734	0.968975	-0.635449	0.525135	1	FALSE
Il4ra	6.11501	0.482143	0.485066	0.993975	0.320235	1	TRUE
Il6ra	2.28899	0.585836	0.850263	0.689006	0.490819	1	TRUE
Il6st	20.2772	-0.154818	0.270509	-0.572322	0.567104	1	TRUE
Immp2l	8.94465	0.327883	0.395676	0.828666	0.407293	1	FALSE
Imp4	20.193	-0.0111516	0.274632	-0.0406056	0.96761	1	FALSE
Impa2	1.81141	-0.22801	1.00619	-0.226609	0.820728	1	FALSE
Inava	2.27518	0.000467436	0.864983	0.000540399	0.999569	1	FALSE
Inca1	3.47678	-0.122347	0.688774	-0.17763	0.859013	1	FALSE
Ing3	15.5914	0.512327	0.297023	1.72487	0.08455	1	FALSE
Ing5	7.43305	0.14045	0.439875	0.319295	0.749503	1	FALSE
Inha	20.2747	-0.596956	0.284389	-2.09908	0.0358095	1	FALSE
Inhba	3.20172	0.176979	0.764991	0.231348	0.817045	1	FALSE
Inhbb	5.45728	-0.432057	0.559792	-0.771816	0.440223	1	FALSE
Inip	13.2091	-0.0178155	0.329117	-0.054131	0.956831	1	FALSE
Inka1	4.34832	-1.18181	0.718033	-1.6459	0.0997852	1	TRUE
Inmt	5.28943	-0.63907	0.618729	-1.03287	0.301663	1	FALSE
Ino80	6.34942	0.0118036	0.484931	0.0243409	0.980581	1	FALSE
Ino80c	13.6502	0.287689	0.318111	0.904367	0.365801	1	FALSE
Ino80d	2.90561	0.0481929	0.74395	0.0647798	0.948349	1	FALSE
Inpp1	14.1352	0.371057	0.319501	1.16137	0.245493	1	FALSE
Inpp4b	1.18777	0.13147	1.25547	0.104718	0.9166	1	TRUE
Inpp5b	15.7231	0.105039	0.297788	0.352729	0.724291	1	FALSE
Inpp5d	10.5078	-0.380939	0.388006	-0.981785	0.326206	1	TRUE
Inpp5e	12.1197	0.0411816	0.341722	0.120512	0.904078	1	FALSE
Insc	4.94891	-1.11916	0.665656	-1.68129	0.0927057	1	FALSE
Insm1	2.27963	-0.299474	0.887124	-0.337578	0.735681	1	FALSE
Insr	8.51884	0.519738	0.396807	1.3098	0.190263	1	FALSE
Insyn2a	4.50297	-0.0397038	0.596147	-0.0666007	0.9469	1	FALSE
Ints11	20.7069	-0.0764572	0.264748	-0.288792	0.77274	1	FALSE
Ints12	3.88609	0.229066	0.629396	0.363946	0.715898	1	FALSE
Ints13	15.3942	-0.294808	0.314346	-0.937846	0.348324	1	FALSE
Ints14	11.2345	0.143713	0.352333	0.407891	0.683354	1	FALSE
Ints2	4.14968	0.232167	0.607041	0.382457	0.702122	1	FALSE
Ints4	13.0083	0.0652808	0.333647	0.195659	0.844877	1	FALSE
Ints5	15.3951	0.144729	0.297777	0.486032	0.626944	1	FALSE
Ints6	4.25447	0.735714	0.59239	1.24194	0.214258	1	FALSE
Ints6l	4.34495	-0.646473	0.65446	-0.987797	0.323252	1	FALSE
Ints7	14.607	-0.0178504	0.316719	-0.0563603	0.955055	1	FALSE
Ints8	5.8613	-0.0673574	0.518763	-0.129842	0.896691	1	FALSE
Ints9	7.15034	0.136974	0.44702	0.306416	0.759288	1	FALSE
Intu	2.54795	0.0772475	0.809295	0.0954505	0.923957	1	FALSE
Invs	2.3725	-0.356938	0.875777	-0.407567	0.683592	1	FALSE
Ip6k3	1.10554	-1.19254	1.5689	-0.760117	0.447185	1	FALSE
Ipmk	10.401	-0.179526	0.378942	-0.473757	0.635673	1	FALSE
Ipo11	15.8234	0.069207	0.297325	0.232766	0.815943	1	FALSE
Ipo8	13.2711	0.014736	0.324205	0.0454526	0.963747	1	FALSE
Ipp	12.939	0.393865	0.322314	1.22199	0.22171	1	FALSE
Ippk	7.45237	0.473232	0.440112	1.07525	0.282262	1	FALSE
Iqank1	1.82681	0.157688	0.977205	0.161366	0.871805	1	FALSE
Iqcc	20.7085	-0.331719	0.272612	-1.21682	0.223673	1	FALSE
Iqcd	1.46519	0.27545	1.14325	0.240935	0.809605	1	FALSE
Iqce	18.8181	-0.368893	0.286057	-1.28958	0.197196	1	FALSE
Iqcg	2.27994	0.32742	0.896076	0.365394	0.714818	1	FALSE
Iqck	2.56109	0.101348	0.818504	0.123821	0.901457	1	FALSE
Iqgap1	5.659	-0.12882	0.527907	-0.24402	0.807216	1	FALSE
Iqgap2	5.59578	0.750132	0.496808	1.5099	0.131069	1	FALSE
Iqschfp	3.45889	-0.0804309	0.69625	-0.11552	0.908033	1	FALSE
Irag1	1.54386	0.146663	1.10985	0.132147	0.894868	1	FALSE
Irak1bp1	11.1179	0.338677	0.356236	0.950709	0.341752	1	FALSE
Irak2	17.7713	0.0820021	0.300758	0.272651	0.785121	1	TRUE
Ireb2	12.774	0.135152	0.328926	0.410887	0.681155	1	FALSE
Irf1	6.87042	-0.660363	0.504612	-1.30866	0.190651	1	TRUE
Irf2	17.3908	0.235906	0.28878	0.816905	0.413983	1	FALSE
Irf2bp2	17.1705	0.38473	0.277499	1.38642	0.165618	1	FALSE
Irf5	3.47907	-0.588461	0.722786	-0.814156	0.415556	1	TRUE
Irf7	3.58429	-0.901772	0.744165	-1.21179	0.225593	1	FALSE
Irf8	5.03723	-0.740207	0.597022	-1.23983	0.215038	1	TRUE
Irf9	5.03861	-0.646047	0.596393	-1.08326	0.278695	1	TRUE
Irgm1	8.13447	-0.0583969	0.433388	-0.134745	0.892814	1	TRUE
Irgm2	2.03036	-1.35041	1.10194	-1.22548	0.220395	1	TRUE
Irs1	2.61451	0.0298041	0.794434	0.0375161	0.970074	1	FALSE
Irs2	17.9364	0.805293	0.273295	2.94661	0.00321281	1	FALSE
Isg15	11.9036	-1.2741	0.425258	-2.99607	0.00273482	1	FALSE
Isg20	3.43183	-1.09064	0.826945	-1.31887	0.187211	1	FALSE
Isg20l2	6.35405	-0.114738	0.487923	-0.235156	0.814088	1	FALSE
Islr	13.5436	-0.651349	0.398976	-1.63255	0.102564	1	FALSE
Ism1	3.27853	0.53522	0.672822	0.795486	0.426331	1	FALSE
Isoc1	9.7002	-0.272923	0.39937	-0.683383	0.494365	1	FALSE
Isoc2b	16.0274	0.0643233	0.297297	0.216361	0.828707	1	FALSE
Itch	20.1886	0.0991579	0.264168	0.375358	0.707394	1	FALSE
Itga1	1.01465	-0.0940491	1.43874	-0.0653692	0.94788	1	FALSE
Itga2b	2.74281	-0.622899	0.841588	-0.740148	0.45921	1	FALSE
Itga3	5.41475	0.0045746	0.531222	0.00861147	0.993129	1	FALSE
Itga5	1.27315	-0.454352	1.29838	-0.349939	0.726385	1	FALSE
Itga6	13.0924	-0.397859	0.348867	-1.14043	0.254106	1	TRUE
Itga7	7.89735	-0.246026	0.447793	-0.549419	0.582718	1	FALSE
Itga9	1.63129	-0.908891	1.19044	-0.763492	0.44517	1	TRUE
Itgad	1.00645	4.31322	2.83402	1.52195	0.128022	1	FALSE
Itgam	11.133	-0.623675	0.395538	-1.57678	0.114847	1	TRUE
Itgav	20.436	0.0948804	0.260457	0.364285	0.715645	1	FALSE
Itgb2	4.59412	-0.202451	0.5913	-0.342384	0.732062	1	TRUE
Itgb3	1.61286	0.0831769	1.0594	0.0785133	0.93742	1	TRUE
Itgb3bp	2.37958	-1.14804	0.967729	-1.18632	0.235495	1	FALSE
Itgb4	8.76164	-0.423449	0.443912	-0.953903	0.340133	1	FALSE
Itgb8	9.88052	-0.228699	0.393268	-0.581535	0.56088	1	FALSE
Itih2	1.21379	-0.432607	1.36999	-0.315775	0.752173	1	FALSE
Itih3	19.3854	-0.185464	0.277557	-0.668203	0.504004	1	FALSE
Itih5	7.70941	0.0311445	0.441451	0.0705504	0.943756	1	FALSE
Itpkb	12.8795	-0.667741	0.37129	-1.79844	0.0721078	1	TRUE
Itpkc	6.16833	0.161768	0.484978	0.333557	0.738714	1	FALSE
Itpr2	3.4093	-0.337788	0.71272	-0.473942	0.635541	1	TRUE
Itpr3	1.101	-0.241898	1.34455	-0.17991	0.857223	1	FALSE
Itpripl1	1.18148	0.289646	1.2599	0.229896	0.818173	1	FALSE
Itpripl2	2.58852	-0.578495	0.853463	-0.677821	0.497885	1	FALSE
Itsn2	13.9658	0.0708311	0.315867	0.224244	0.822568	1	FALSE
Iws1	9.83879	0.0931199	0.3866	0.240869	0.809657	1	FALSE
Jade3	1.09948	-0.240414	1.34458	-0.178802	0.858093	1	FALSE
Jag1	2.38702	-0.394122	0.89365	-0.441025	0.659195	1	FALSE
Jak2	11.183	0.00494286	0.358697	0.01378	0.989005	1	FALSE
Jak3	4.01506	-0.466826	0.656053	-0.711567	0.476733	1	FALSE
Jakmip3	13.298	0.0585207	0.326426	0.179277	0.85772	1	FALSE
Jam2	20.5212	-0.451488	0.279976	-1.61259	0.106833	1	TRUE
Jarid2	10.5709	0.131052	0.365157	0.358894	0.719675	1	FALSE
Jazf1	10.0301	-0.0555086	0.383714	-0.144662	0.884978	1	FALSE
Jmjd1c	11.0697	0.0566287	0.356665	0.158773	0.873848	1	FALSE
Jmjd4	13.1302	-0.0749809	0.329179	-0.227782	0.819816	1	FALSE
Jmjd6	20.3042	-0.0880162	0.267069	-0.329563	0.74173	1	FALSE
Jmjd7	5.80249	0.290754	0.504076	0.576805	0.564071	1	FALSE
Jmy	8.70736	0.198611	0.399837	0.49673	0.619379	1	FALSE
Jph1	5.7042	0.205842	0.503581	0.408756	0.682719	1	FALSE
Jpt2	2.74965	-0.653121	0.842147	-0.775543	0.438019	1	FALSE
Jrk	3.53687	0.0424233	0.667276	0.0635769	0.949307	1	FALSE
Jrkl	2.62357	0.0261081	0.795401	0.0328238	0.973815	1	FALSE
Jsrp1	6.6617	0.0602322	0.485097	0.124165	0.901184	1	FALSE
Kank1	6.32301	-0.030912	0.494606	-0.0624983	0.950166	1	FALSE
Kank2	8.91128	-0.716512	0.443734	-1.61473	0.106369	1	FALSE
Kank4	1.81141	-0.22801	1.00619	-0.226609	0.820728	1	FALSE
Kansl1l	2.0033	-0.0320444	0.924899	-0.0346464	0.972362	1	FALSE
Kantr	20.0357	0.173085	0.269445	0.642378	0.520628	1	FALSE
Kash5	3.07086	0.0269613	0.73696	0.0365845	0.970816	1	FALSE
Kat2b	7.28	0.189507	0.448038	0.422971	0.672316	1	FALSE
Kat6a	10.2697	0.104369	0.368128	0.283511	0.776785	1	FALSE
Kat6b	12.4944	0.123686	0.332592	0.371886	0.709978	1	FALSE
Katna1	5.98302	-0.322073	0.526014	-0.61229	0.540346	1	FALSE
Katnal2	3.44448	-0.25936	0.710932	-0.364817	0.715248	1	FALSE
Katnbl1	4.08095	-0.0368403	0.621034	-0.0593208	0.952697	1	FALSE
Katnip	6.79264	-0.0472454	0.468883	-0.100762	0.91974	1	FALSE
Kazald1	10.7075	0.325378	0.375032	0.867599	0.385614	1	FALSE
Kbtbd2	20.6769	0.140089	0.261549	0.535614	0.592225	1	FALSE
Kbtbd3	3.00496	-0.0321863	0.732513	-0.0439396	0.964953	1	FALSE
Kbtbd7	14.4923	0.00934114	0.311663	0.0299719	0.976089	1	FALSE
Kbtbd8	1.36279	0.774686	1.12001	0.691675	0.489141	1	FALSE
Kcna3	4.88985	0.123801	0.559443	0.221293	0.824864	1	FALSE
Kcna4	6.37372	0.0159667	0.530217	0.0301135	0.975977	1	FALSE
Kcna5	1.46235	1.80404	1.48331	1.21622	0.2239	1	FALSE
Kcnb2	2.16759	0.4053	0.868979	0.46641	0.640922	1	FALSE
Kcnd1	4.97222	-0.249404	0.57157	-0.436348	0.662584	1	FALSE
Kcnd2	19.8017	0.127963	0.264153	0.484427	0.628083	1	FALSE
Kcnd3	12.1113	0.202837	0.34183	0.593386	0.552923	1	FALSE
Kcne1l	5.17189	-1.03889	0.650008	-1.59827	0.109983	1	FALSE
Kcne2	1.34456	0.819237	3.46378	0.236516	0.813033	1	FALSE
Kcne4	1.09572	0.425016	1.29359	0.328556	0.742492	1	FALSE
Kcng1	8.06552	-0.520552	0.512201	-1.0163	0.309484	1	FALSE
Kcng2	3.43694	0.234558	0.674095	0.34796	0.72787	1	FALSE
Kcng4	6.27706	0.090855	0.497219	0.182726	0.855013	1	FALSE
Kcnh2	19.4976	0.0503629	0.268203	0.187779	0.85105	1	FALSE
Kcnh4	8.95933	0.1054	0.40694	0.259005	0.795631	1	FALSE
Kcnh5	10.6052	0.652833	0.373776	1.74659	0.0807086	1	FALSE
Kcnh6	1.43681	0.345296	1.12067	0.308116	0.757994	1	FALSE
Kcnh7	9.54332	0.192177	0.390134	0.492593	0.622301	1	FALSE
Kcnip1	16.2762	0.211685	0.289028	0.732402	0.463923	1	FALSE
Kcnj12	8.70858	-0.0302163	0.416743	-0.0725057	0.942199	1	FALSE
Kcnj13	4.34379	0.61873	1.33994	0.46176	0.644253	1	FALSE
Kcnj14	2.39751	-0.422523	0.877873	-0.481303	0.630301	1	FALSE
Kcnj16	12.7133	-0.424017	0.363132	-1.16766	0.242942	1	FALSE
Kcnj2	4.88594	0.175224	0.55256	0.317113	0.751158	1	FALSE
Kcnj6	17.1508	0.499268	0.28118	1.77561	0.0757966	1	FALSE
Kcnj8	3.48013	0.271814	0.669816	0.405804	0.684887	1	FALSE
Kcnk10	2.08486	-0.518312	0.954144	-0.543221	0.586977	1	FALSE
Kcnk12	9.6313	0.00120738	0.427857	0.00282192	0.997748	1	FALSE
Kcnk13	5.9233	-0.770348	0.56302	-1.36824	0.171236	1	TRUE
Kcnk3	16.0031	-0.120587	0.307061	-0.392715	0.69453	1	FALSE
Kcnk6	1.3811	-0.0618194	1.19158	-0.0518802	0.958624	1	TRUE
Kcnk9	8.39392	-0.267363	0.433548	-0.616687	0.537441	1	FALSE
Kcnmb2	1.26843	-0.513809	1.29642	-0.396329	0.691862	1	FALSE
Kcnn2	13.0534	0.410912	0.320186	1.28335	0.199369	1	FALSE
Kcnn3	4.42409	-0.619747	0.657324	-0.942833	0.345766	1	FALSE
Kcnq3	17.1179	0.286764	0.280855	1.02104	0.307236	1	FALSE
Kcnq4	7.66927	-0.0379704	0.442374	-0.0858333	0.931599	1	FALSE
Kcns2	9.20765	-0.188785	0.40751	-0.463263	0.643176	1	FALSE
Kcns3	3.94532	0.212568	0.649292	0.327384	0.743378	1	FALSE
Kcnt2	6.45618	0.0496391	0.489089	0.101493	0.919159	1	FALSE
Kcnu1	5.08713	-0.0568115	0.551247	-0.10306	0.917915	1	FALSE
Kctd11	1.01272	-0.781203	1.5366	-0.508397	0.611175	1	FALSE
Kctd12	15.2049	-0.325028	0.322461	-1.00796	0.313473	1	TRUE
Kctd14	2.60096	-0.88399	0.913649	-0.967537	0.333275	1	FALSE
Kctd15	14.4975	-0.386425	0.329386	-1.17317	0.24073	1	FALSE
Kctd18	7.47279	-0.162835	0.450235	-0.361666	0.717602	1	FALSE
Kctd21	9.51463	-0.294747	0.402728	-0.731877	0.464244	1	FALSE
Kctd4	2.93229	-0.520513	0.792321	-0.656947	0.511215	1	FALSE
Kctd5	19.02	0.01383	0.284032	0.0486917	0.961165	1	FALSE
Kctd7	6.5375	-0.246967	0.488664	-0.505392	0.613284	1	FALSE
Kctd8	5.67977	0.711056	0.504312	1.40995	0.158554	1	FALSE
Kctd9	5.68164	0.116251	0.525197	0.221347	0.824822	1	FALSE
Kdelr2	17.6441	-0.0302912	0.281695	-0.107532	0.914367	1	FALSE
Kdm1b	2.36641	0.384725	0.820347	0.468979	0.639085	1	FALSE
Kdm2b	11.6259	-0.13115	0.354316	-0.370149	0.711272	1	FALSE
Kdm3a	14.2918	0.356477	0.31107	1.14597	0.251808	1	FALSE
Kdm3b	19.2615	-0.0179023	0.269729	-0.0663716	0.947082	1	FALSE
Kdm4c	8.90125	0.155361	0.397613	0.390735	0.695993	1	FALSE
Kdm5a	13.4391	0.181131	0.32044	0.565256	0.5719	1	FALSE
Kdm5b	17.3734	0.220229	0.279352	0.788358	0.430487	1	FALSE
Kdm5d	2.35489	-0.301689	1.1799	-0.25569	0.79819	1	FALSE
Kdm6a	8.99942	0.352789	0.400565	0.880727	0.378465	1	FALSE
Kdm6b	4.80897	0.106373	0.570247	0.186538	0.852023	1	FALSE
Kdm7a	5.87135	-0.191568	0.520195	-0.368261	0.712678	1	FALSE
Kdm8	4.26495	-0.0474793	0.602725	-0.0787744	0.937212	1	FALSE
Kdr	5.22331	-1.35613	0.651982	-2.08001	0.0375247	1	FALSE
Kdsr	13.0468	0.505375	0.324194	1.55887	0.119028	1	FALSE
Khdc4	13.6376	-0.285684	0.336754	-0.848348	0.396244	1	FALSE
Khdrbs2	3.79356	0.297367	0.630991	0.471271	0.637448	1	FALSE
Khnyn	9.97715	-0.0931733	0.382542	-0.243563	0.807569	1	FALSE
Kif13a	13.752	-0.0828902	0.3331	-0.248845	0.803481	1	FALSE
Kif13b	14.5771	-0.307578	0.340196	-0.90412	0.365932	1	FALSE
Kif16b	4.3562	-0.178054	0.608499	-0.292612	0.769819	1	FALSE
Kif19a	2.20463	-0.513228	0.964711	-0.532002	0.594725	1	FALSE
Kif21b	17.7284	-0.353275	0.295285	-1.19639	0.231546	1	FALSE
Kif22	4.50735	0.338767	0.59881	0.565734	0.571574	1	FALSE
Kif24	3.28534	-0.488214	0.735877	-0.663445	0.507046	1	FALSE
Kif26a	5.96439	-0.676267	0.54501	-1.24083	0.214667	1	FALSE
Kif26b	1.92086	-0.410445	0.991181	-0.414097	0.678803	1	FALSE
Kif27	1.55836	0.103217	1.08843	0.0948306	0.924449	1	FALSE
Kif2a	20.675	0.04286	0.262145	0.163497	0.870127	1	FALSE
Kif7	1.29049	-0.567499	1.27108	-0.446471	0.655257	1	FALSE
Kif9	2.17014	0.206343	0.886805	0.232681	0.816009	1	FALSE
Kifc1	1.62011	-0.834163	1.17099	-0.712358	0.476243	1	FALSE
Kifc5b	2.26437	-0.61674	0.928055	-0.664551	0.506338	1	FALSE
Kin	10.3429	0.239365	0.365699	0.654542	0.512763	1	FALSE
Kirrel	1.00165	-0.0318069	1.38229	-0.0230102	0.981642	1	FALSE
Kirrel2	11.1655	0.821078	0.34804	2.35915	0.0183169	1	FALSE
Kiss1r	5.4343	-0.244499	0.545165	-0.448487	0.653802	1	FALSE
Kit	9.79417	-0.102929	0.387297	-0.265763	0.790422	1	FALSE
Kitl	19.1488	0.42757	0.276038	1.54895	0.121393	1	FALSE
Kiz	10.6441	-0.128817	0.372677	-0.345653	0.729604	1	FALSE
Kl	3.36419	1.28888	3.45318	0.373244	0.708967	1	FALSE
Klc3	4.54639	0.235168	0.603238	0.389843	0.696653	1	FALSE
Klf10	13.0259	0.143444	0.357716	0.400999	0.688421	1	FALSE
Klf11	4.00858	-0.396436	0.650234	-0.609682	0.542072	1	FALSE
Klf12	12.1875	0.00870918	0.339796	0.0256306	0.979552	1	FALSE
Klf2	14.8192	0.624459	0.302201	2.06637	0.0387937	1	FALSE
Klf3	7.65153	-0.278909	0.452318	-0.616622	0.537484	1	TRUE
Klf4	3.76298	0.0870047	0.656435	0.132541	0.894556	1	FALSE
Klf5	3.784	0.0522144	0.653188	0.0799379	0.936287	1	FALSE
Klf7	8.93575	-0.0563607	0.407731	-0.13823	0.890059	1	FALSE
Klhdc1	8.16874	-0.397828	0.452413	-0.879347	0.379213	1	FALSE
Klhdc4	20.1241	0.0762705	0.266928	0.285734	0.775082	1	FALSE
Klhdc7a	6.87745	0.371643	0.461684	0.804974	0.420835	1	FALSE
Klhdc8a	5.99911	-0.399432	0.53112	-0.752056	0.452018	1	FALSE
Klhdc9	6.60405	0.208934	0.465705	0.448641	0.653691	1	FALSE
Klhl11	16.739	0.401433	0.281324	1.42694	0.153597	1	FALSE
Klhl13	16.6427	0.044058	0.475407	0.0926742	0.926162	1	FALSE
Klhl15	4.31912	0.719807	0.578842	1.24353	0.213673	1	FALSE
Klhl17	16.18	-0.279986	0.307969	-0.909139	0.363277	1	FALSE
Klhl18	12.3902	-0.0746619	0.341857	-0.218401	0.827117	1	FALSE
Klhl20	6.88144	0.191448	0.455178	0.4206	0.674047	1	FALSE
Klhl21	15.3455	0.171916	0.298379	0.576168	0.564502	1	FALSE
Klhl24	17.2486	0.187991	0.281894	0.666886	0.504845	1	FALSE
Klhl25	8.53413	0.0116437	0.409904	0.028406	0.977338	1	FALSE
Klhl28	4.87102	0.152093	0.556735	0.273188	0.784709	1	FALSE
Klhl29	14.7341	0.23011	0.304082	0.756735	0.449209	1	FALSE
Klhl3	13.4952	0.102766	0.32259	0.318564	0.750057	1	FALSE
Klhl32	6.32257	0.389848	0.472873	0.824424	0.409699	1	FALSE
Klhl33	3.25049	0.385898	0.711593	0.542302	0.587611	1	FALSE
Klhl35	1.81053	0.254798	0.990756	0.257175	0.797043	1	FALSE
Klhl36	5.47771	0.295243	0.520251	0.567501	0.570374	1	FALSE
Klhl4	6.0071	-0.268981	0.517821	-0.519448	0.603448	1	FALSE
Klhl40	13.8499	0.882057	0.310379	2.84187	0.00448497	1	FALSE
Klhl42	5.70399	0.205779	0.503565	0.408645	0.6828	1	FALSE
Klhl6	1.28897	-0.566328	1.27103	-0.445566	0.65591	1	TRUE
Klhl8	17.2513	0.0526348	0.286638	0.183628	0.854305	1	FALSE
Klk6	7.84678	-0.319914	0.497715	-0.642766	0.520376	1	FALSE
Klk8	5.36734	-0.321772	0.566942	-0.567558	0.570335	1	FALSE
Kmt2a	9.21226	0.0412775	0.396844	0.104015	0.917158	1	FALSE
Kmt2b	14.0357	-0.109689	0.330195	-0.332194	0.739743	1	FALSE
Kmt2c	8.97839	-0.00900904	0.401127	-0.0224593	0.982082	1	FALSE
Kmt2d	6.3368	-0.136559	0.496168	-0.275227	0.783142	1	FALSE
Kmt5a	20.3497	-0.22901	0.273642	-0.836896	0.402651	1	FALSE
Kmt5b	15.4212	0.108671	0.300529	0.361599	0.717652	1	FALSE
Kmt5c	10.2941	-0.773369	0.418161	-1.84945	0.0643928	1	FALSE
Knop1	8.81815	0.145438	0.407954	0.356506	0.721462	1	FALSE
Kpna2	20.5933	0.156138	0.259977	0.600585	0.548116	1	FALSE
Krba1	17.8837	-0.130955	0.284888	-0.45967	0.645753	1	FALSE
Krcc1	14.2473	-0.556829	0.351809	-1.58276	0.113477	1	TRUE
Kremen1	12.4994	0.0545338	0.33992	0.160431	0.872541	1	FALSE
Krit1	10.408	-0.15151	0.379218	-0.399534	0.6895	1	FALSE
Krt1	1.93899	-0.331724	1.02428	-0.323862	0.746042	1	FALSE
Krt10	12.2804	-0.0807572	0.354806	-0.22761	0.81995	1	FALSE
Krt18	2.10539	1.60077	2.71222	0.590206	0.555052	1	FALSE
Krt77	8.62815	-0.629315	0.54386	-1.15713	0.24722	1	FALSE
Krt80	6.71041	0.588652	0.499795	1.17779	0.238881	1	FALSE
Krt9	10.3447	0.305973	0.484344	0.631728	0.527565	1	FALSE
Ksr2	8.62176	0.0617277	0.406543	0.151836	0.879317	1	FALSE
Kti12	12.7141	-0.0216707	0.334575	-0.064771	0.948356	1	FALSE
Kyat1	11.3421	0.225698	0.347174	0.650102	0.515626	1	FALSE
Kyat3	4.20138	0.32329	0.599635	0.539145	0.589787	1	FALSE
L2hgdh	8.91774	-0.189409	0.409116	-0.46297	0.643386	1	FALSE
L3hypdh	2.36586	-0.35405	0.886122	-0.39955	0.689488	1	FALSE
L3mbtl1	4.87501	-0.551154	0.614284	-0.89723	0.369596	1	FALSE
L3mbtl3	9.78993	-0.0429032	0.386844	-0.110906	0.911691	1	FALSE
Lacc1	1.55597	-0.846793	1.18957	-0.711849	0.476558	1	TRUE
Lactb	11.7244	-0.192532	0.358346	-0.53728	0.591074	1	FALSE
Lactb2	2.36511	-0.353794	0.874977	-0.404347	0.685958	1	FALSE
Lad1	1.55849	-0.389888	1.13018	-0.34498	0.73011	1	FALSE
Lag3	11.7265	-0.804096	0.398011	-2.02028	0.0433539	1	TRUE
Lair1	4.88662	-0.802064	0.62931	-1.27451	0.202482	1	TRUE
Lama2	3.20372	-0.177719	0.725202	-0.245061	0.806409	1	FALSE
Lama4	2.09527	-0.523466	0.955293	-0.547964	0.583716	1	FALSE
Lama5	1.91229	-0.650014	1.0332	-0.62913	0.529264	1	FALSE
Lamb1	3.84134	-0.257619	0.683763	-0.376767	0.706347	1	FALSE
Lamb2	17.5889	-0.223717	0.302264	-0.740136	0.459217	1	FALSE
Lamb3	0.986267	0.108523	1.53335	0.0707746	0.943577	1	FALSE
Lamc1	7.56222	0.178958	0.434529	0.411844	0.680454	1	FALSE
Lamc2	7.12823	0.320833	0.446258	0.718941	0.472177	1	FALSE
Lamc3	4.50169	-0.292951	0.607847	-0.481949	0.629842	1	FALSE
Larp1b	13.3018	0.0750707	0.325756	0.23045	0.817742	1	FALSE
Larp4	10.4907	0.406326	0.357173	1.13762	0.25528	1	FALSE
Larp4b	17.3061	0.107108	0.281371	0.380663	0.703453	1	FALSE
Larp7	17.4656	0.137784	0.282881	0.487074	0.626206	1	FALSE
Lat2	2.57531	-1.7362	1.03921	-1.67069	0.0947833	1	TRUE
Lats1	4.47455	0.0581863	0.586225	0.0992559	0.920935	1	FALSE
Lats2	9.68712	-0.0859435	0.387998	-0.221505	0.824699	1	TRUE
Layn	5.98561	-0.256663	0.547139	-0.469101	0.638997	1	FALSE
Lbhd1	1.91784	0.0379029	0.963503	0.0393386	0.96862	1	FALSE
Lbp	3.1264	0.664901	1.19153	0.558021	0.57683	1	FALSE
Lbr	5.1037	0.0754515	0.543773	0.138755	0.889643	1	FALSE
Lca5	2.82747	-0.663678	0.838224	-0.791768	0.428496	1	FALSE
Lcmt2	7.59545	0.263077	0.431322	0.609932	0.541907	1	FALSE
Lcn2	9.28227	6.91655	0.922532	7.49735	6.51211e-14	1	FALSE
Lcor	1.90624	0.364928	0.939675	0.388356	0.697753	1	FALSE
Lcorl	4.55287	-0.383641	0.629137	-0.609789	0.542002	1	FALSE
Lcp1	6.29562	-0.0742456	0.489043	-0.151818	0.879331	1	TRUE
Ldb3	2.4373	-0.355378	0.866636	-0.410066	0.681758	1	FALSE
Ldhd	13.436	0.153191	0.320045	0.478653	0.632186	1	FALSE
Ldlr	16.0413	-0.0128653	0.299736	-0.042922	0.965764	1	FALSE
Ldlrad3	4.90051	-0.723926	0.611543	-1.18377	0.236504	1	FALSE
Ldlrap1	1.83674	0.0978201	0.996978	0.0981167	0.92184	1	FALSE
Lef1	3.09517	-0.498448	0.775159	-0.643027	0.520206	1	FALSE
Lefty1	1.65193	-0.147403	1.05483	-0.13974	0.888865	1	FALSE
Lekr1	2.08146	0.229541	0.915432	0.250746	0.802011	1	FALSE
Lemd1	5.45374	-0.500586	0.556051	-0.900252	0.367986	1	FALSE
Lemd3	12.7302	0.157551	0.332357	0.474041	0.635471	1	FALSE
Leng1	7.27802	-0.119161	0.453325	-0.262859	0.792659	1	FALSE
Leng9	8.15231	-0.122286	0.427605	-0.285979	0.774894	1	FALSE
Letm2	6.54837	-0.543949	0.508752	-1.06918	0.284988	1	FALSE
Lgals3bp	17.7014	-0.130034	0.318874	-0.407792	0.683427	1	FALSE
Lgals8	15.3452	-0.0143468	0.30438	-0.0471345	0.962406	1	FALSE
Lgals9	8.2766	-0.567387	0.454056	-1.2496	0.211447	1	TRUE
Lgr4	7.03847	-0.352764	0.475581	-0.741755	0.458236	1	FALSE
Lhfp	17.7824	0.0564078	0.280062	0.201412	0.840377	1	FALSE
Lhfpl2	7.04049	-0.731066	0.498619	-1.46618	0.142598	1	TRUE
Lhfpl3	5.87686	-0.232488	0.532205	-0.436839	0.662228	1	FALSE
Lhfpl5	4.06456	-0.0649637	0.630163	-0.10309	0.917891	1	FALSE
Lhx6	9.65135	0.38992	0.379371	1.02781	0.304041	1	FALSE
Lifr	5.09299	0.203306	0.536232	0.379139	0.704585	1	FALSE
Lig1	7.67671	-0.0564509	0.441111	-0.127974	0.898169	1	FALSE
Lig3	8.22861	-0.256833	0.439175	-0.584807	0.558677	1	FALSE
Lig4	3.24835	0.461335	0.683849	0.674616	0.49992	1	FALSE
Lima1	5.58369	-0.411821	0.547204	-0.752592	0.451695	1	FALSE
Limd1	6.75551	0.107984	0.46378	0.232835	0.815889	1	FALSE
Lime1	5.93631	-0.939618	0.586154	-1.60302	0.108929	1	FALSE
Lims1	10.9275	0.287599	0.360481	0.797821	0.424975	1	FALSE
Lin7a	16.7607	0.114611	0.287315	0.398904	0.689964	1	FALSE
Lin9	1.26348	-0.446114	1.27967	-0.348615	0.727378	1	FALSE
Lingo2	10.1507	0.438968	0.366885	1.19647	0.231511	1	FALSE
Lins1	4.70456	0.0219877	0.575114	0.0382318	0.969503	1	FALSE
Lipa	10.0908	-0.0348485	0.378021	-0.0921866	0.92655	1	FALSE
Lipe	7.56133	0.41362	0.426448	0.969919	0.332087	1	FALSE
Lipg	1.73585	-0.587384	1.08756	-0.540092	0.589133	1	FALSE
Lipo3	1.91754	0.0379547	0.949315	0.0399811	0.968108	1	FALSE
Lipt1	3.62823	-0.0238267	0.660097	-0.0360957	0.971206	1	FALSE
Lipt2	3.92537	-0.508246	0.675253	-0.752675	0.451645	1	FALSE
Lix1l	14.0555	-0.457841	0.34327	-1.33376	0.182281	1	FALSE
Llgl2	3.01503	0.368648	0.740339	0.497945	0.618523	1	FALSE
Lman1	12.1996	0.104568	0.338505	0.308911	0.757389	1	FALSE
Lmbr1	11.1674	0.209912	0.3568	0.58832	0.556318	1	FALSE
Lmbr1l	5.32219	-0.361569	0.561163	-0.644321	0.519368	1	FALSE
Lmbrd2	11.9229	0.219416	0.341371	0.642749	0.520387	1	FALSE
Lmcd1	8.41321	-0.286551	0.433195	-0.661483	0.508302	1	FALSE
Lmf1	15.8799	-0.055023	0.298701	-0.184208	0.853851	1	FALSE
Lmf2	10.4814	-0.408095	0.386099	-1.05697	0.290525	1	FALSE
Lmln	3.08109	0.1445	0.717463	0.201405	0.840382	1	FALSE
Lmnb1	7.69727	-0.0760333	0.440891	-0.172454	0.863081	1	FALSE
Lmnb2	15.2141	-0.0352859	0.307115	-0.114895	0.908528	1	FALSE
Lmo1	15.5378	-0.128445	0.316653	-0.405632	0.685013	1	FALSE
Lnpep	14.39	0.412468	0.302641	1.3629	0.172915	1	FALSE
Lnx1	17.8326	0.142523	0.278575	0.511614	0.608921	1	FALSE
Lnx2	1.65086	-0.146993	1.05474	-0.139364	0.889162	1	FALSE
Lonrf1	17.556	-0.0635071	0.289471	-0.21939	0.826346	1	FALSE
Lonrf3	4.58608	0.789679	0.569458	1.38672	0.165527	1	FALSE
Lor	4.68837	0.169229	0.623904	0.271242	0.786205	1	FALSE
Loxl3	1.66766	-1.01639	1.18663	-0.856536	0.391701	1	FALSE
Lpar1	13.9514	-0.642668	0.370824	-1.73308	0.0830818	1	FALSE
Lpcat2	7.06391	-0.945635	0.520752	-1.8159	0.0693856	1	TRUE
Lpcat3	9.03691	-0.245391	0.417462	-0.587816	0.556656	1	FALSE
Lpin1	8.64103	0.309317	0.401326	0.770738	0.440862	1	FALSE
Lpl	9.53194	0.23002	0.456319	0.504076	0.614208	1	FALSE
Lpxn	1.73199	0.244897	1.0028	0.244214	0.807065	1	TRUE
Lratd2	1.89204	0.160762	0.961312	0.167232	0.867187	1	FALSE
Lrba	6.85967	-0.192438	0.476399	-0.403944	0.686254	1	FALSE
Lrch1	9.11391	0.282588	0.506319	0.558122	0.576761	1	TRUE
Lrch2	9.51158	0.3351	0.382317	0.876499	0.380759	1	FALSE
Lrch3	6.91315	-0.20153	0.473353	-0.42575	0.67029	1	FALSE
Lrch4	8.0193	-0.230951	0.443038	-0.52129	0.602165	1	TRUE
Lrfn2	13.7482	0.197116	0.320554	0.614924	0.538605	1	FALSE
Lrfn3	16.8243	-0.0517163	0.290281	-0.178159	0.858598	1	FALSE
Lrg1	12.1987	2.6361	0.383135	6.88035	5.97073e-12	1	FALSE
Lrif1	12.9189	0.0305372	0.336625	0.0907156	0.927719	1	FALSE
Lrig1	13.3257	-0.3675	0.361654	-1.01616	0.309551	1	FALSE
Lrig2	5.98438	0.31289	0.4848	0.645401	0.518667	1	FALSE
Lrp10	18.3322	-0.195977	0.288577	-0.679116	0.497064	1	FALSE
Lrp1b	3.8968	-0.309498	0.662623	-0.467079	0.640443	1	FALSE
Lrp4	11.4938	-0.557029	0.382098	-1.45782	0.144891	1	FALSE
Lrp5	4.94542	0.149679	0.560408	0.26709	0.7894	1	TRUE
Lrp6	10.0083	0.122647	0.375534	0.326593	0.743976	1	FALSE
Lrpprc	19.1339	0.190017	0.269823	0.704227	0.481291	1	FALSE
Lrrc1	3.19992	-0.596189	0.768959	-0.775319	0.438151	1	FALSE
Lrrc10b	49.4703	0.345624	1.32291	0.261261		1	FALSE
Lrrc23	2.92016	-1.0008	0.907613	-1.10268	0.270168	1	FALSE
Lrrc25	1.10614	-1.17975	1.47466	-0.800017	0.423701	1	TRUE
Lrrc27	6.15971	-0.171126	0.501037	-0.341543	0.732695	1	FALSE
Lrrc28	16.7765	0.105971	0.292106	0.362782	0.716767	1	FALSE
Lrrc3	6.10097	-0.269858	0.514203	-0.524808	0.599717	1	TRUE
Lrrc32	2.65514	-0.27046	0.815029	-0.33184	0.74001	1	FALSE
Lrrc38	1.87408	0.536035	1.00238	0.53476	0.592816	1	FALSE
Lrrc3b	13.7045	-0.116007	0.326154	-0.355682	0.722079	1	FALSE
Lrrc40	18.3244	0.326465	0.271772	1.20125	0.229656	1	FALSE
Lrrc42	15.8398	-0.374261	0.310592	-1.20499	0.228207	1	FALSE
Lrrc51	4.41427	-0.407681	0.628984	-0.648159	0.516882	1	FALSE
Lrrc55	12.7149	-0.275871	0.374878	-0.735896	0.461794	1	FALSE
Lrrc56	4.66438	-0.197641	0.589412	-0.335319	0.737384	1	FALSE
Lrrc58	15.9464	0.521622	0.305486	1.70751	0.0877264	1	FALSE
Lrrc6	3.15159	0.550935	0.694195	0.793632	0.42741	1	FALSE
Lrrc7	10.8372	-0.024412	0.367079	-0.0665034	0.946977	1	FALSE
Lrrc75a	16.3613	-0.56518	0.318943	-1.77204	0.076388	1	FALSE
Lrrc75b	5.51503	-0.509713	0.560373	-0.909595	0.363036	1	FALSE
Lrrc8a	18.6167	0.568755	0.26411	2.15348	0.0312813	1	FALSE
Lrrc8c	5.71018	0.716484	0.489526	1.46363	0.143295	1	FALSE
Lrrc8d	15.7985	0.0176182	0.297151	0.0592903	0.952721	1	FALSE
Lrrcc1	2.70858	0.227805	0.766012	0.297391	0.766168	1	FALSE
Lrriq1	1.15719	1.07249	1.37638	0.77921	0.435856	1	FALSE
Lrrk1	1.48767	-0.833423	1.2164	-0.685153	0.493248	1	TRUE
Lrrk2	12.5809	-0.0879183	0.343917	-0.255638	0.79823	1	FALSE
Lrrn1	13.4471	0.161265	0.321257	0.501982	0.61568	1	FALSE
Lrrn3	13.1895	0.307407	0.320302	0.959741	0.337185	1	FALSE
Lrrtm2	12.1471	0.330897	0.33884	0.976557	0.328789	1	FALSE
Lrrtm4	18.3587	0.427366	0.267894	1.59528	0.11065	1	FALSE
Lrwd1	11.0155	-0.0522754	0.364476	-0.143426	0.885954	1	FALSE
Lsg1	13.7157	0.748933	0.315188	2.37615	0.0174943	1	FALSE
Lsm1	8.40774	-0.252316	0.432717	-0.583099	0.559827	1	FALSE
Lsm10	18.8751	-0.299408	0.284798	-1.0513	0.29312	1	FALSE
Lsm11	9.17726	0.0982107	0.400066	0.245487	0.80608	1	FALSE
Lsm12	14.5324	-0.135168	0.315535	-0.428378	0.668376	1	FALSE
Lsm2	15.5556	-0.0668362	0.308342	-0.21676	0.828395	1	FALSE
Lsp1	10.5576	-0.0498209	0.377957	-0.131816	0.89513	1	FALSE
Lsr	6.93943	-0.368658	0.486519	-0.757745	0.448603	1	FALSE
Lss	13.8075	-0.0672553	0.328097	-0.204986	0.837583	1	FALSE
Lst1	10.1479	-0.805033	0.428503	-1.87871	0.0602841	1	TRUE
Ltb	0.995931	-0.297916	1.54838	-0.192405	0.847425	1	FALSE
Ltbp1	5.28974	-0.306935	0.553419	-0.554617	0.579157	1	FALSE
Ltbp3	19.1612	-0.15896	0.285791	-0.55621	0.578068	1	FALSE
Ltbr	11.0364	-0.505092	0.394104	-1.28162	0.199975	1	FALSE
Ltc4s	16.4546	-0.0914161	0.369977	-0.247086	0.804842	1	TRUE
Ltn1	11.5531	0.502321	0.342074	1.46846	0.14198	1	FALSE
LTO1	20.7069	-0.145051	0.266708	-0.543855	0.586541	1	FALSE
Ltv1	8.74673	-0.176287	0.420488	-0.419243	0.675039	1	FALSE
Lum	1.21106	-1.09725	1.46979	-0.746533	0.455346	1	FALSE
Lurap1	10.9423	0.0227315	0.364545	0.0623557	0.95028	1	FALSE
Lurap1l	6.59284	0.706562	0.455495	1.5512	0.120854	1	FALSE
Ly6d	3.92213	1.33158	0.704749	1.88944	0.058833	1	FALSE
Ly6g6e	5.05368	-0.228616	0.592091	-0.386117	0.69941	1	FALSE
Ly6g6f	1.53272	-1.60048	1.37883	-1.16075	0.245744	1	FALSE
Ly96	1.09015	0.343673	1.29182	0.266039	0.790209	1	TRUE
Lyar	13.3218	-0.0211064	0.332582	-0.0634624	0.949398	1	FALSE
Lyl1	5.92695	-0.833923	0.56103	-1.48641	0.13717	1	TRUE
Lyn	3.50502	-0.639076	0.728054	-0.877786	0.38006	1	TRUE
Lypd6	17.3558	-0.0529686	0.298789	-0.177277	0.85929	1	FALSE
Lypd6b	9.34667	0.159599	0.395664	0.40337	0.686676	1	FALSE
Lyplal1	6.99189	-0.117563	0.47114	-0.249528	0.802952	1	FALSE
Lyrm1	9.25214	-0.0391239	0.400395	-0.0977132	0.92216	1	FALSE
Lyrm4	9.19122	-0.226502	0.405689	-0.558315	0.576629	1	FALSE
Lyrm7	8.97127	-0.00844335	0.423214	-0.0199505	0.984083	1	FALSE
Lyrm9	16.9306	0.163723	0.294395	0.556135	0.578119	1	FALSE
Lysmd1	15.6652	0.0770873	0.298132	0.258568	0.795969	1	FALSE
Lysmd3	2.44371	-0.145256	0.845936	-0.17171	0.863665	1	FALSE
Lyst	6.95042	0.93678	0.441158	2.12346	0.0337154	1	FALSE
Lyz2	18.3453	-0.536653	0.346729	-1.54776	0.12168	1	TRUE
Lyzl4	1.80534	0.613512	1.04424	0.58752	0.556855	1	FALSE
Lzic	19.8229	-0.257777	0.273194	-0.943566	0.345392	1	FALSE
Lztfl1	18.3658	0.171599	0.276898	0.619718	0.535443	1	FALSE
Macroh2a2	17.6586	-0.031515	0.285085	-0.110546	0.911976	1	FALSE
Mad1l1	15.2673	0.374391	0.295215	1.2682	0.204727	1	FALSE
Mad2l1	6.24941	0.0168147	0.490352	0.0342912	0.972645	1	FALSE
Mad2l1bp	16.2825	0.197004	0.291509	0.675806	0.499164	1	FALSE
Mad2l2	12.6145	-0.243519	0.347877	-0.700014	0.483918	1	FALSE
Maf	7.28155	-0.214985	0.458481	-0.468906	0.639137	1	TRUE
Mafa	1.36258	-0.613963	1.29521	-0.474025	0.635482	1	FALSE
Mafb	11.1425	-0.0149421	0.359637	-0.0415476	0.966859	1	TRUE
Maff	3.95397	3.38638	0.800352	4.23111	2.32544e-05	1	FALSE
Mafk	12.5407	1.01806	0.356191	2.85818	0.00426085	1	FALSE
Magee2	3.42892	-0.0851991	0.704823	-0.12088	0.903786	1	FALSE
Magef1	6.11684	-0.527078	0.530173	-0.994163	0.320144	1	FALSE
Magi3	12.1026	-0.170079	0.347335	-0.489668	0.624369	1	FALSE
Magohb	7.90287	0.010747	0.428091	0.0251046	0.979972	1	FALSE
Magt1	5.49729	-0.13462	0.530161	-0.253922	0.799556	1	FALSE
Maip1	5.89862	0.336293	0.488345	0.688639	0.491051	1	FALSE
Mak16	19.3147	0.109623	0.266501	0.41134	0.680823	1	FALSE
Malsu1	2.63206	0.273712	0.794731	0.344409	0.730539	1	FALSE
Malt1	1.08849	-0.15329	1.34705	-0.113796	0.909399	1	FALSE
Maml1	3.2758	0.38468	0.675909	0.56913	0.569268	1	TRUE
Maml2	1.92055	0.00773375	0.958136	0.00807167	0.99356	1	TRUE
Maml3	1.00165	-0.0318069	1.38229	-0.0230102	0.981642	1	TRUE
Mamld1	6.35545	0.269776	0.471132	0.572612	0.566907	1	FALSE
Mamstr	3.72846	0.358721	0.639172	0.561228	0.574642	1	FALSE
Man1a	7.81879	0.16738	0.425298	0.39356	0.693906	1	FALSE
Man1a2	20.6173	0.200236	0.256548	0.7805	0.435097	1	FALSE
Man1c1	19.015	-0.181416	0.275734	-0.657938	0.510578	1	FALSE
Man2a1	4.42909	0.256489	0.580526	0.441822	0.658618	1	FALSE
Man2b2	11.302	-0.146454	0.3606	-0.40614	0.68464	1	FALSE
Manba	3.82195	0.0617016	0.636751	0.0969007	0.922805	1	FALSE
Manea	7.5136	0.107918	0.437383	0.246737	0.805112	1	FALSE
Mansc1	8.92431	0.374691	0.397282	0.943137	0.345611	1	FALSE
Maoa	12.4854	0.000204864	0.337967	0.000606166	0.999516	1	FALSE
Maob	17.7526	-0.252389	0.304658	-0.828433	0.407425	1	FALSE
Map10	1.46037	-0.241445	1.16138	-0.207896	0.83531	1	FALSE
Map2k3	8.81891	-0.181457	0.414548	-0.437722	0.661588	1	FALSE
Map2k5	20.8209	0.171304	0.255605	0.670192	0.502735	1	FALSE
Map2k6	8.27577	0.204024	0.411724	0.495535	0.620222	1	FALSE
Map3k1	1.38334	-0.677617	1.26263	-0.53667	0.591495	1	TRUE
Map3k11	15.2062	-0.0649573	0.309017	-0.210206	0.833507	1	FALSE
Map3k13	5.04403	0.28694	0.543178	0.528261	0.597318	1	FALSE
Map3k14	2.10043	-0.448516	0.954395	-0.469948	0.638392	1	FALSE
Map3k19	1.09948	-0.240414	1.34458	-0.178802	0.858093	1	FALSE
Map3k2	2.17863	0.109196	0.877302	0.124468	0.900945	1	FALSE
Map3k20	2.0921	0.170439	0.91571	0.186128	0.852345	1	FALSE
Map3k3	14.8196	-0.0721853	0.311437	-0.231781	0.816708	1	FALSE
Map3k4	13.2208	0.159007	0.321998	0.493814	0.621437	1	FALSE
Map3k5	12.7607	-0.105067	0.337621	-0.311198	0.75565	1	FALSE
Map3k6	7.91242	1.16743	0.425776	2.7419	0.00610856	1	FALSE
Map3k7	12.8157	0.0730363	0.329795	0.22146	0.824735	1	FALSE
Map3k9	19.8973	0.0545795	0.268042	0.203623	0.838648	1	FALSE
Map4k5	8.35843	-0.0950567	0.420501	-0.226056	0.821158	1	FALSE
Mapk12	9.70143	-0.463184	0.413069	-1.12132	0.262151	1	FALSE
Mapk13	1.71713	-0.020085	1.07463	-0.0186901	0.985088	1	FALSE
Mapk1ip1	19.0976	-0.0464151	0.275346	-0.16857	0.866135	1	FALSE
Mapk1ip1l	12.3584	-0.0844458	0.340365	-0.248104	0.804054	1	FALSE
Mapk7	12.3558	-0.683096	0.371233	-1.84007	0.0657575	1	FALSE
Mapkapk3	2.58191	-0.851781	0.901703	-0.944636	0.344845	1	FALSE
Mapkbp1	14.0405	-0.0184151	0.318803	-0.0577633	0.953937	1	FALSE
Marchf1	13.1226	0.119894	0.325604	0.36822	0.712709	1	FALSE
Marchf10	1.26211	0.132999	1.22348	0.108705	0.913436	1	FALSE
Marchf11	3.76947	-0.128895	0.672645	-0.191624	0.848037	1	FALSE
Marchf3	3.0038	-0.773582	0.83555	-0.925835	0.354532	1	FALSE
Marchf4	6.10746	-0.306409	0.515059	-0.594901	0.55191	1	FALSE
Marchf7	14.5603	0.025797	0.313515	0.0822832	0.934422	1	FALSE
Marchf9	15.5849	-0.336541	0.312846	-1.07574	0.282043	1	FALSE
Mars2	1.08849	-0.15329	1.34705	-0.113796	0.909399	1	FALSE
Marveld1	6.66815	-0.316929	0.496185	-0.638731	0.522998	1	FALSE
Mas1	14.6835	-0.383555	0.330342	-1.16108	0.245608	1	FALSE
Maskbp3	3.2647	-0.153154	0.717087	-0.213578	0.830876	1	FALSE
Masp1	8.89937	0.0178412	0.401989	0.0443825	0.9646	1	FALSE
Mast4	13.2226	0.405889	0.317348	1.279	0.200897	1	FALSE
Matn4	12.4659	-0.372389	0.356892	-1.04342	0.296753	1	FALSE
Mavs	6.1294	-0.336662	0.510731	-0.659178	0.509782	1	TRUE
Mbd4	3.61784	-0.189758	0.679539	-0.279245	0.780057	1	FALSE
Mbd5	15.7404	0.370644	0.289671	1.27953	0.200709	1	FALSE
Mbd6	11.3908	-0.479831	0.385886	-1.24345	0.213701	1	FALSE
Mbip	16.2733	-0.0553488	0.299038	-0.18509	0.853159	1	FALSE
Mblac1	7.79531	-0.0629391	0.440956	-0.142734	0.886501	1	FALSE
Mblac2	6.67357	-0.0942172	0.479654	-0.196427	0.844276	1	FALSE
Mboat1	1.903	-1.09098	1.17528	-0.928274	0.353265	1	TRUE
Mboat2	18.0898	0.10758	0.281059	0.382767	0.701892	1	FALSE
Mbtd1	7.35145	0.186173	0.443775	0.419521	0.674836	1	FALSE
Mbtps2	11.9096	0.503474	0.335362	1.50129	0.133282	1	FALSE
Mcam	15.0831	-0.783029	0.355163	-2.2047	0.0274752	1	FALSE
Mcc	6.88651	-0.0321871	0.469132	-0.0686099	0.9453	1	FALSE
Mccc1	17.3319	-0.0884757	0.293433	-0.301519	0.763019	1	FALSE
Mccc2	15.2086	-0.0564817	0.307493	-0.183684	0.854261	1	FALSE
Mcf2	2.17046	0.113228	0.888892	0.127381	0.898639	1	FALSE
Mchr1	15.6197	0.323123	0.296095	1.09128	0.27515	1	FALSE
Mcm2	2.26997	0.0916742	0.864445	0.10605	0.915543	1	FALSE
Mcm3	2.63476	-0.537937	0.83729	-0.642473	0.520566	1	FALSE
Mcm3ap	17.2822	0.0370171	0.28561	0.129607	0.896877	1	FALSE
Mcm4	3.74041	0.458362	0.635846	0.720869	0.47099	1	FALSE
Mcm5	4.7613	0.291424	0.561823	0.518711	0.603963	1	FALSE
Mcm6	3.64587	-0.0169178	0.661322	-0.0255818	0.979591	1	FALSE
Mcm8	1.80475	0.228863	0.975464	0.234619	0.814504	1	FALSE
Mcm9	2.83299	0.0623508	0.755241	0.0825576	0.934203	1	FALSE
Mcmbp	6.98594	-0.0341182	0.45959	-0.0742361	0.940823	1	FALSE
Mcmdc2	2.07599	-0.341552	0.960909	-0.355446	0.722255	1	FALSE
Mcph1	4.95236	0.285036	0.548747	0.51943	0.603461	1	FALSE
Mctp1	15.2514	0.441624	0.32137	1.37419	0.169382	1	FALSE
Mcts2	15.2485	0.0203102	0.309021	0.0657242	0.947597	1	FALSE
Mcu	8.77864	-0.165671	0.413613	-0.400546	0.688755	1	FALSE
Mcur1	10.6123	-0.363361	0.388956	-0.934196	0.350203	1	FALSE
Mdc1	6.41204	-0.0206663	0.491174	-0.0420754	0.966439	1	FALSE
Mdfic	2.39788	-0.332475	0.944469	-0.352023	0.724821	1	TRUE
Mdfic2	1.55974	0.103436	1.10647	0.0934822	0.925521	1	FALSE
Mdga1	2.83867	-0.448662	0.850879	-0.527293	0.59799	1	FALSE
Mdga2	12.2828	0.434723	0.336747	1.29095	0.196722	1	FALSE
Mdm1	5.05494	0.179761	0.553064	0.325028	0.74516	1	FALSE
Mdm4	11.8432	-0.201781	0.356318	-0.566295	0.571193	1	FALSE
Mdn1	2.25567	-0.265277	0.898238	-0.29533	0.767742	1	FALSE
Me2	10.0426	-0.170429	0.391518	-0.435303	0.663342	1	FALSE
Meak7	9.45978	-0.0515295	0.391149	-0.131739	0.895191	1	FALSE
Mecom	1.10085	-0.241752	1.34455	-0.179801	0.857309	1	FALSE
Med1	10.7854	0.0626482	0.363402	0.172393	0.863128	1	FALSE
Med12	4.78417	-0.471084	0.608072	-0.774717	0.438507	1	FALSE
Med12l	3.98326	0.163449	0.618589	0.264229	0.791604	1	FALSE
Med13	7.2467	0.280799	0.438537	0.640308	0.521972	1	FALSE
Med14	12.1077	0.0778095	0.34259	0.227121	0.82033	1	FALSE
Med17	20.6423	0.208852	0.257221	0.811954	0.416818	1	FALSE
Med18	4.16149	0.0716298	0.614824	0.116505	0.907253	1	FALSE
Med20	18.5395	-0.337283	0.288895	-1.16749	0.243011	1	FALSE
Med23	12.4446	-0.0674807	0.33987	-0.198548	0.842616	1	FALSE
Med26	6.15445	0.181681	0.486163	0.373703	0.708625	1	FALSE
Med30	18.4199	-0.0119618	0.276429	-0.0432728	0.965484	1	FALSE
Med7	16.086	-0.0398861	0.300526	-0.132721	0.894414	1	FALSE
Medag	13.2524	0.188903	0.328683	0.574728	0.565475	1	FALSE
Megf10	7.51214	0.0248005	0.446354	0.0555625	0.95569	1	FALSE
Megf11	4.45181	0.0541485	0.590241	0.0917396	0.926905	1	FALSE
Megf6	5.49954	0.26969	0.543257	0.496431	0.61959	1	FALSE
Mei1	4.12674	0.0127138	0.625654	0.0203208	0.983787	1	FALSE
Meig1	3.76186	-0.873156	0.750868	-1.16286	0.244885	1	FALSE
Memo1	14.5357	-0.278122	0.323242	-0.860416	0.38956	1	FALSE
Mertk	17.3273	0.307186	0.29002	1.05919	0.289513	1	TRUE
Mest	8.44705	0.108644	0.423485	0.256547	0.797529	1	FALSE
Met	1.78459	-0.0309426	1.05248	-0.0293996	0.976546	1	FALSE
Metap1d	11.0933	-0.0155835	0.360558	-0.0432206	0.965526	1	FALSE
Metrnl	14.9979	0.0915936	0.314038	0.291664	0.770544	1	FALSE
Mettl1	14.878	-0.300385	0.319978	-0.938767	0.34785	1	FALSE
Mettl14	10.7988	-0.0426307	0.366015	-0.116472	0.907278	1	FALSE
Mettl15	5.54575	-0.00373428	0.51895	-0.00719584	0.994259	1	FALSE
Mettl16	10.1146	-0.219325	0.404823	-0.54178	0.58797	1	FALSE
Mettl17	13.6232	-0.518292	0.349715	-1.48204	0.138329	1	FALSE
Mettl18	5.41594	0.0448978	0.536001	0.0837645	0.933244	1	FALSE
Mettl2	10.622	0.00229645	0.368781	0.00622713	0.995031	1	FALSE
Mettl21a	8.2265	0.18152	0.416188	0.436149	0.662728	1	FALSE
Mettl24	2.4209	0.568787	0.826247	0.688399	0.491202	1	FALSE
Mettl25	5.98228	0.517013	0.481079	1.07469	0.282512	1	FALSE
Mettl27	7.16638	-0.152459	0.470759	-0.323859	0.746045	1	FALSE
Mettl3	12.2236	-0.470688	0.363458	-1.29502	0.195312	1	FALSE
Mettl4	3.71399	-0.0571961	0.652876	-0.0876064	0.930189	1	FALSE
Mettl5	7.97874	-0.0773984	0.432052	-0.179141	0.857827	1	FALSE
Mettl6	19.9225	0.249115	0.267317	0.931908	0.351384	1	FALSE
Mettl8	7.15878	0.0580807	0.452568	0.128336	0.897883	1	FALSE
Mex3b	8.70089	-0.309646	0.427103	-0.724993	0.468457	1	FALSE
Mex3c	9.37713	-0.0381097	0.393452	-0.0968599	0.922838	1	FALSE
Mex3d	13.8863	-0.334197	0.332278	-1.00578	0.314524	1	FALSE
Mfap1a	16.4107	0.251675	0.285099	0.882764	0.377364	1	FALSE
Mfap2	6.65405	-0.419356	0.506895	-0.827303	0.408065	1	FALSE
Mfap3	5.61693	-0.352081	0.541003	-0.650793	0.51518	1	FALSE
Mfap3l	15.3612	-0.406719	0.331626	-1.22644	0.220034	1	FALSE
Mfap4	1.46248	-1.41995	1.46944	-0.96632	0.333884	1	FALSE
Mfhas1	17.8005	-0.359096	0.292066	-1.2295	0.218884	1	FALSE
Mfng	7.06453	-0.481338	0.489308	-0.983712	0.325257	1	TRUE
Mfrp	3.27013	1.25565	3.45336	0.363603	0.716154	1	FALSE
Mfsd1	19.0325	0.0432203	0.285471	0.1514	0.87966	1	FALSE
Mfsd10	20.5474	-0.0648577	0.269793	-0.240398	0.810022	1	FALSE
Mfsd14b	16.5246	0.138674	0.288335	0.480949	0.630553	1	FALSE
Mfsd3	6.12695	0.0818314	0.494023	0.165643	0.868438	1	FALSE
Mfsd4b4	3.26289	-0.152684	0.711596	-0.214565	0.830106	1	FALSE
Mfsd8	7.5413	-0.247604	0.466767	-0.530466	0.595789	1	FALSE
Mfsd9	2.55171	-0.239493	0.826756	-0.289677	0.772063	1	FALSE
Mga	8.90091	0.115357	0.408299	0.282532	0.777536	1	FALSE
Mgat2	14.6226	0.0463671	0.30934	0.149891	0.880851	1	FALSE
Mgat4a	6.34465	0.0839702	0.479075	0.175275	0.860863	1	TRUE
Mgat4c	3.5207	0.372182	0.656922	0.566554	0.571017	1	FALSE
Mgme1	5.73136	-0.553411	0.549833	-1.00651	0.314172	1	TRUE
Mgst1	14.7642	-0.0339828	0.357158	-0.0951478	0.924197	1	FALSE
Mia	5.40031	0.516268	0.638774	0.808218	0.418965	1	FALSE
Mical1	8.508	-0.420312	0.43676	-0.96234	0.335879	1	FALSE
Micu2	17.0851	-0.383255	0.301851	-1.26968	0.204198	1	FALSE
Mid1	5.71441	-0.301207	0.562174	-0.53579	0.592104	1	FALSE
Mid1-ps1	1.27898	-0.0396229	1.27294	-0.0311271	0.975168	1	FALSE
Mid2	8.37289	0.350212	0.407963	0.85844	0.39065	1	FALSE
Mideas	6.58418	0.762207	0.475261	1.60376	0.108766	1	FALSE
Mief1	10.6969	0.106093	0.361407	0.293556	0.769097	1	FALSE
Mief2	18.9087	-0.196182	0.280622	-0.699096	0.484492	1	FALSE
Mier3	5.27477	0.921193	0.524307	1.75697	0.0789224	1	FALSE
Mif4gd	19.9682	-0.419107	0.279731	-1.49825	0.134068	1	FALSE
Miip	11.6655	-0.503756	0.382274	-1.31779	0.187575	1	FALSE
Mill2	2.74349	-0.322421	0.809895	-0.398103	0.690554	1	FALSE
Mindy1	16.3763	-0.0260371	0.297434	-0.087539	0.930243	1	FALSE
Mindy2	15.1224	0.0183764	0.304426	0.0603639	0.951866	1	FALSE
Mindy4	4.45507	-0.405674	0.624777	-0.64931	0.516138	1	FALSE
Mindy4b-ps	1.17908	1.25473	1.27014	0.987868	0.323217	1	FALSE
Mios	6.51888	0.326041	0.463489	0.70345	0.481775	1	FALSE
Mipep	12.2264	0.227182	0.332972	0.682285	0.495059	1	FALSE
Mipol1	3.28718	-0.415003	0.734207	-0.56524	0.571911	1	FALSE
Mis12	13.6129	0.0262565	0.321111	0.0817678	0.934831	1	FALSE
Mis18a	11.1761	-0.118514	0.361288	-0.32803	0.742889	1	FALSE
Mitd1	4.26222	-0.324142	0.627985	-0.516162	0.605741	1	FALSE
Mitf	1.99124	0.0248039	0.936733	0.0264792	0.978875	1	TRUE
Mkks	7.7728	-0.858157	0.592358	-1.44871	0.147418	1	FALSE
Mkrn2	9.77094	0.118985	0.383565	0.310207	0.756403	1	FALSE
Mks1	2.73159	-0.909151	0.870128	-1.04485	0.296093	1	FALSE
Mkx	7.57459	0.0543299	0.454406	0.119562	0.90483	1	FALSE
Mlf1	1.45408	0.246	1.31469	0.187117	0.851569	1	FALSE
Mlh1	5.03311	-0.214361	0.573277	-0.373922	0.708462	1	FALSE
Mlh3	6.89609	-0.0987386	0.465542	-0.212094	0.832034	1	FALSE
Mllt10	14.8305	0.365069	0.30164	1.21028	0.226173	1	FALSE
Mllt3	7.59448	0.442158	0.436792	1.01229	0.311401	1	FALSE
Mlph	1.28898	0.558396	1.20723	0.462543	0.643692	1	TRUE
Mlx	20.6177	0.247458	0.260012	0.951718	0.34124	1	FALSE
Mlxip	7.67744	0.0189367	0.437496	0.0432842	0.965475	1	FALSE
Mmaa	9.42245	-0.176102	0.39983	-0.440443	0.659617	1	FALSE
Mmachc	8.98651	-0.0977955	0.403643	-0.242282	0.808561	1	FALSE
Mme	4.14324	0.623704	0.64623	0.965143	0.334473	1	FALSE
Mmgt1	8.26571	-0.00928603	0.418505	-0.0221886	0.982298	1	FALSE
Mmp14	7.38169	-0.575521	0.487353	-1.18091	0.237638	1	FALSE
Mmp15	6.19004	-0.290557	0.511825	-0.567687	0.570247	1	FALSE
Mmp16	8.11026	0.538593	0.410787	1.31113	0.189815	1	FALSE
Mmp2	1.09259	0.369465	1.47333	0.25077	0.801992	1	FALSE
Mmp24	19.7215	0.00099949	0.270114	0.00370026	0.997048	1	FALSE
Mmp28	2.6829	-0.633508	0.851979	-0.743572	0.457135	1	TRUE
Mmrn2	3.57085	-1.18257	0.776094	-1.52374	0.127573	1	FALSE
Mmut	16.957	-0.0555724	0.294354	-0.188795	0.850254	1	FALSE
Mn1	15.324	-0.0516747	0.306212	-0.168755	0.86599	1	FALSE
Mnat1	19.5441	0.0632755	0.268279	0.235857	0.813543	1	FALSE
Mnd1	1.37245	-0.152785	1.19099	-0.128284	0.897924	1	FALSE
Mob1a	9.97426	-0.258556	0.39048	-0.662149	0.507876	1	FALSE
Mob1b	4.53899	0.31254	0.566988	0.551228	0.581477	1	FALSE
Mob3a	7.17262	-0.566577	0.487991	-1.16104	0.245626	1	TRUE
Mob3c	2.08706	0.225875	0.902185	0.250364	0.802306	1	TRUE
Mocs1	9.42313	0.146151	0.397945	0.367263	0.713423	1	FALSE
Mocs3	10.8043	-0.239884	0.373012	-0.6431	0.520159	1	FALSE
Mogs	17.7387	-0.145447	0.288974	-0.503324	0.614736	1	FALSE
Mok	7.00252	-0.133332	0.468599	-0.284533	0.776002	1	FALSE
Mon1a	20.2035	-0.321775	0.275124	-1.16956	0.242177	1	FALSE
Mon1b	15.1226	-0.244973	0.312339	-0.784317	0.432854	1	FALSE
Mon2	19.8463	0.157297	0.262845	0.598441	0.549545	1	FALSE
Morc2a	11.1445	-0.035539	0.360293	-0.0986391	0.921425	1	FALSE
Morc3	6.24323	-0.0566569	0.492031	-0.115149	0.908327	1	TRUE
Morn1	6.54105	0.255676	0.473468	0.540008	0.589191	1	FALSE
Morn5	1.38846	0.403256	1.22909	0.328093	0.742842	1	FALSE
Mospd1	8.61754	0.26067	0.404897	0.643793	0.51971	1	FALSE
Mospd2	7.09992	-0.0510738	0.457387	-0.111664	0.91109	1	FALSE
Mospd3	20.7566	-0.279759	0.268998	-1.04	0.298338	1	FALSE
Mov10	2.08878	-0.81111	1.00652	-0.805853	0.420327	1	FALSE
Moxd1	1.72128	-0.411016	1.10069	-0.373415	0.70884	1	FALSE
Mpeg1	13.5609	-0.765493	0.375606	-2.03802	0.041548	1	TRUE
Mpg	16.5415	-0.0858202	0.296907	-0.289048	0.772545	1	FALSE
Mphosph10	13.3698	-0.0784593	0.334087	-0.234847	0.814327	1	FALSE
Mphosph9	4.17705	0.0204897	0.617138	0.0332012	0.973514	1	FALSE
Mplkip	5.17367	-0.500766	0.583761	-0.857828	0.390987	1	FALSE
Mpp7	3.17094	1.23436	0.721291	1.71132	0.0870218	1	FALSE
Mppe1	12.0211	-0.0422306	0.34627	-0.121958	0.902932	1	FALSE
Mpped2	13.9131	-0.0651258	0.323074	-0.201582	0.840244	1	FALSE
Mpzl1	15.467	-0.603261	0.326821	-1.84585	0.0649146	1	FALSE
Mpzl3	1.53309	0.216728	1.09085	0.198679	0.842514	1	FALSE
Mr1	3.58897	-0.194648	0.686552	-0.283515	0.776782	1	FALSE
Mrap2	5.71474	-0.00932464	0.529279	-0.0176176	0.985944	1	FALSE
Mrc2	3.02915	-0.853138	0.828279	-1.03001	0.303004	1	TRUE
Mre11a	4.62854	0.144178	0.573384	0.251451	0.801465	1	FALSE
Mreg	3.70192	0.467629	0.637758	0.733239	0.463413	1	FALSE
Mrgbp	20.6293	-0.267611	0.269716	-0.992195	0.321102	1	FALSE
Mrgpre	4.09945	-0.449136	0.645244	-0.696072	0.486384	1	FALSE
Mri1	6.84484	-0.0505724	0.480973	-0.105146	0.91626	1	FALSE
Mrm1	15.7709	-0.0691035	0.30318	-0.227929	0.819701	1	FALSE
Mrm2	20.6889	0.106964	0.260109	0.41123	0.680904	1	FALSE
Mrm3	19.3912	0.217242	0.272159	0.798214	0.424746	1	FALSE
Mro	20.4783	-0.0190118	0.266448	-0.0713527	0.943117	1	FALSE
Mroh5	1.26411	-0.44646	1.27971	-0.348876	0.727182	1	FALSE
Mroh7	2.10554	0.216375	0.918079	0.235682	0.813679	1	FALSE
Mrpl1	6.0556	0.118113	0.495593	0.238327	0.811628	1	FALSE
Mrpl19	10.5834	0.10932	0.365981	0.298704	0.765166	1	FALSE
Mrpl23-ps1	1.96275	-1.34033	3.47884	-0.38528	0.70003	1	FALSE
Mrpl35	10.3968	-0.107707	0.380495	-0.28307	0.777123	1	FALSE
Mrpl47	9.91819	0.296862	0.381429	0.77829	0.436398	1	FALSE
Mrps2	14.209	-0.0436677	0.316974	-0.137764	0.890427	1	FALSE
Mrps22	13.3959	0.0625804	0.328138	0.190714	0.84875	1	FALSE
Mrps30	5.07106	0.0983779	0.543168	0.181119	0.856274	1	FALSE
Mrps31	19.1467	0.167053	0.268415	0.622369	0.5337	1	FALSE
Mrps35	18.8266	-0.00908131	0.312821	-0.0290304	0.97684	1	FALSE
Mrrf	14.8524	-0.225415	0.323998	-0.69573	0.486598	1	FALSE
Mrs2	16.5453	-0.2244	0.299322	-0.749697	0.453437	1	FALSE
Ms4a6b	1.10726	-1.01158	1.83027	-0.552697	0.580471	1	TRUE
Ms4a6d	1.20272	0.0835454	1.30256	0.0641396	0.948859	1	TRUE
Msantd1	2.8314	0.254689	0.779746	0.32663	0.743947	1	FALSE
Msantd2	5.25853	-0.657237	0.590262	-1.11347	0.265508	1	FALSE
Msantd3	13.3061	-0.271792	0.344189	-0.789659	0.429727	1	FALSE
Msc	3.52874	-0.552877	0.729817	-0.757556	0.448717	1	FALSE
Msh2	16.0708	0.107866	0.296559	0.363725	0.716063	1	FALSE
Msh3	8.97567	-0.0729658	0.409624	-0.178129	0.858622	1	FALSE
Msh6	7.04159	0.26683	0.448816	0.59452	0.552164	1	FALSE
Msl2	14.0593	0.0777777	0.314356	0.247419	0.804584	1	FALSE
Msl3	9.59899	-0.0529575	0.389185	-0.136073	0.891764	1	FALSE
Msl3l2	13.5061	0.0126049	0.323601	0.038952	0.968929	1	FALSE
Msln	1.9221	-1.24971	1.10785	-1.12805	0.259299	1	FALSE
Msn	12.8762	-0.257611	0.352222	-0.731386	0.464543	1	TRUE
Msrb3	4.00579	0.293824	0.611439	0.480545	0.63084	1	FALSE
Msto1	18.9888	-0.143674	0.275092	-0.522278	0.601477	1	FALSE
Msx1	4.78811	0.0912076	0.711888	0.128121	0.898053	1	FALSE
Mtap	5.27763	-0.127648	0.541739	-0.235627	0.813722	1	FALSE
Mterf1a	1.80844	-0.582071	1.05805	-0.550137	0.582225	1	FALSE
Mterf2	10.5677	0.079922	0.36873	0.216749	0.828404	1	FALSE
Mterf3	16.3914	0.0119579	0.294617	0.0405877	0.967625	1	FALSE
Mterf4	16.8037	0.104023	0.288464	0.360609	0.718392	1	FALSE
Mtf1	10.4723	0.383473	0.359869	1.06559	0.286609	1	FALSE
Mtf2	17.1229	0.0922723	0.2902	0.317961	0.750515	1	FALSE
Mtfmt	6.13815	-0.0328469	0.498461	-0.0658967	0.94746	1	FALSE
Mtfr1	5.90242	0.155539	0.497721	0.312502	0.754659	1	FALSE
Mtg2	14.7351	-0.37678	0.322644	-1.16779	0.242892	1	FALSE
Mthfd1l	8.65012	0.287415	0.406191	0.707585	0.479203	1	FALSE
Mthfd2	5.36807	0.386383	0.525324	0.735514	0.462027	1	FALSE
Mthfd2l	7.55163	-0.375159	0.478686	-0.783727	0.4332	1	FALSE
Mthfr	16.7399	0.208558	0.287722	0.724862	0.468537	1	FALSE
Mthfs	12.2428	-0.0383585	0.368925	-0.103974	0.91719	1	FALSE
Mtif2	13.8569	0.0708539	0.329091	0.215302	0.829532	1	FALSE
Mtm1	1.73077	-0.0810351	1.03349	-0.0784094	0.937502	1	FALSE
Mtmr1	16.9565	0.524448	0.280559	1.8693	0.0615814	1	FALSE
Mtmr10	6.18827	-0.172911	0.519162	-0.333057	0.739091	1	FALSE
Mtmr11	5.09983	-0.66256	0.589635	-1.12368	0.26115	1	FALSE
Mtmr12	18.1052	0.639578	0.268599	2.38116	0.017258	1	FALSE
Mtmr14	13.5482	-0.0148143	0.324318	-0.0456784	0.963567	1	FALSE
Mto1	14.0532	-0.0182771	0.317217	-0.057617	0.954054	1	FALSE
Mtpap	13.6537	0.384702	0.317852	1.21032	0.226157	1	FALSE
Mtr	2.8064	0.134602	0.755116	0.178254	0.858523	1	FALSE
Mtrf1	7.34211	0.260549	0.438487	0.5942	0.552378	1	FALSE
Mtrf1l	2.07444	-0.389315	0.984936	-0.395269	0.692644	1	FALSE
Mtrfr	12.4492	-0.652512	0.366887	-1.77851	0.0753199	1	FALSE
Mtrr	7.82457	0.182544	0.425309	0.429204	0.667775	1	FALSE
Mtss1	15.4731	-0.531493	0.327863	-1.62108	0.105	1	FALSE
Mttp	6.41392	-0.0647812	0.489742	-0.132276	0.894766	1	FALSE
Mtus1	18.1048	0.0652195	0.278408	0.234259	0.814784	1	TRUE
Mtx2	11.9646	-0.232229	0.35514	-0.653909	0.513171	1	FALSE
Mtx3	10.6174	-0.0206758	0.36661	-0.0563973	0.955025	1	FALSE
Mus81	20.4941	-0.250761	0.276087	-0.908267	0.363737	1	FALSE
Mustn1	2.71126	0.181031	0.78088	0.231829	0.816671	1	FALSE
Mutyh	1.36194	-0.614841	1.2483	-0.492542	0.622336	1	FALSE
Mvp	7.56269	-0.072715	0.44615	-0.162983	0.870532	1	FALSE
Mxd1	11.0389	0.352766	0.349377	1.0097	0.312639	1	FALSE
Mxra8	5.5817	-0.0675871	0.554518	-0.121885	0.90299	1	FALSE
Myadml2	9.11823	-0.254852	0.429217	-0.59376	0.552672	1	FALSE
Mybpc1	1.0806	0.893546	1.31637	0.678794	0.497269	1	FALSE
Myc	1.83497	-0.703839	1.05833	-0.665048	0.50602	1	FALSE
Mycbp	6.72562	-0.12315	0.563153	-0.218679	0.8269	1	FALSE
Mycl	8.29795	0.112964	0.433949	0.260316	0.79462	1	FALSE
Mycn	3.24896	-0.919873	0.792845	-1.16022	0.24596	1	FALSE
Myd88	5.19096	-0.26413	0.554858	-0.476032	0.634052	1	FALSE
Myh11	5.22755	0.120648	0.551488	0.218768	0.826831	1	FALSE
Myh7	16.5031	-0.288639	0.349425	-0.826041	0.408781	1	FALSE
Myh7b	3.16779	0.103849	0.710438	0.146176	0.883783	1	FALSE
Myl2	1.95622	-1.31606	1.12794	-1.16678	0.2433	1	FALSE
Mylip	8.37616	-0.055203	0.418674	-0.131852	0.895101	1	TRUE
Mylk	9.35887	-0.272594	0.434567	-0.627279	0.530477	1	FALSE
Mylk3	9.09121	0.664882	0.489602	1.35801	0.174462	1	FALSE
Mylpf	2.83397	-0.696094	0.833989	-0.834656	0.403911	1	FALSE
Mynn	4.30225	-0.194855	0.616422	-0.316106	0.751922	1	FALSE
Myo16	9.76312	0.254983	0.381715	0.667992	0.504139	1	FALSE
Myo18b	1.6441	-0.967591	1.17501	-0.823476	0.410238	1	TRUE
Myo19	1.43986	-0.00821435	1.15531	-0.00711008	0.994327	1	FALSE
Myo1b	10.8792	-0.077387	0.370297	-0.208986	0.834459	1	FALSE
Myo1c	7.64406	-0.104967	0.443456	-0.236702	0.812888	1	FALSE
Myo1d	4.72626	-0.175082	0.586703	-0.298417	0.765385	1	FALSE
Myo1e	5.71243	0.16248	0.5056	0.32136	0.747937	1	FALSE
Myo1h	1.91372	0.359892	0.95578	0.376543	0.706513	1	FALSE
Myo7a	11.2969	-0.343012	0.37147	-0.923391	0.355803	1	FALSE
Myo9a	9.83532	0.0699432	0.390773	0.178987	0.857948	1	FALSE
Myo9b	11.4482	-0.555784	0.379442	-1.46474	0.142992	1	FALSE
Myom3	4.37426	-1.20299	0.721756	-1.66676	0.0955628	1	FALSE
Myorg	19.5927	-0.226621	0.283607	-0.79907	0.42425	1	FALSE
Myrf	19.7503	0.220418	0.286836	0.768444	0.442223	1	FALSE
Mysm1	4.51742	0.63996	0.580348	1.10272	0.27015	1	FALSE
Myt1	3.05753	0.364871	0.751027	0.48583	0.627088	1	FALSE
Mzf1	8.04977	0.12976	0.435117	0.298219	0.765536	1	FALSE
N4bp1	14.8169	-0.201156	0.314978	-0.638635	0.523061	1	FALSE
N4bp2l2	13.176	0.0991245	0.333119	0.297564	0.766036	1	FALSE
N4bp3	20.0969	-0.123257	0.27379	-0.450189	0.652574	1	FALSE
N6amt1	13.7918	-0.109469	0.327158	-0.334604	0.737924	1	FALSE
Naa15	9.35709	0.0487984	0.405584	0.120317	0.904232	1	FALSE
Naa16	1.79237	0.755223	0.985214	0.766557	0.443345	1	FALSE
Naa25	16.1664	0.371012	0.289042	1.28359	0.199284	1	FALSE
Naa30	12.606	0.103477	0.332181	0.311509	0.755414	1	FALSE
Naa40	16.2254	-0.459152	0.318105	-1.4434	0.148908	1	FALSE
Naa80	9.61269	-0.065728	0.418544	-0.15704	0.875214	1	FALSE
Nab1	15.9035	-0.131154	0.313814	-0.417934	0.675995	1	FALSE
Nabp1	6.79081	-0.241788	0.482239	-0.501385	0.6161	1	FALSE
Nadk2	4.89633	0.146756	0.669753	0.219119	0.826557	1	FALSE
Nadsyn1	2.6209	-0.194947	0.81851	-0.238173	0.811747	1	FALSE
Naf1	4.36728	-0.0444878	0.597706	-0.0744309	0.940668	1	FALSE
Naglu	8.8247	-0.313951	0.419709	-0.748021	0.454447	1	TRUE
Nagpa	10.0842	-0.173893	0.386234	-0.450225	0.652548	1	FALSE
Naif1	2.17935	-0.199628	0.899708	-0.22188	0.824407	1	FALSE
Nalcn	15.2419	0.314188	0.299384	1.04945	0.293971	1	FALSE
Nampt	15.6013	0.210331	0.294983	0.713028	0.475829	1	FALSE
Nanos1	7.3099	-0.328458	0.465297	-0.70591	0.480244	1	FALSE
Nanp	17.3458	0.0713768	0.289983	0.246141	0.805573	1	FALSE
Nans	14.577	-0.134883	0.316106	-0.426701	0.669597	1	FALSE
Napepld	5.71272	0.315415	0.500185	0.630597	0.528304	1	FALSE
Naprt	6.73687	-0.757156	0.526425	-1.4383	0.150349	1	FALSE
Narf	18.9693	0.0468175	0.272402	0.171869	0.863541	1	FALSE
Nars2	6.81142	0.266585	0.458582	0.581325	0.561021	1	FALSE
Nasp	16.461	-0.0432249	0.294484	-0.146782	0.883304	1	FALSE
Nat1	2.14163	-1.46749	1.09842	-1.336	0.181548	1	FALSE
Nat10	13.8406	-0.0402754	0.322358	-0.12494	0.900571	1	FALSE
Nat8	3.30453	-0.731738	0.765042	-0.956468	0.338836	1	FALSE
Nat8f3	7.52274	-0.520917	0.479374	-1.08666	0.277186	1	FALSE
Nat8f4	9.8143	-0.385091	0.402574	-0.956571	0.338784	1	FALSE
Nat8f5	2.77235	-0.701278	0.844738	-0.830173	0.406441	1	FALSE
Natd1	5.65615	-0.0378521	0.518105	-0.0730587	0.941759	1	FALSE
Nav1	9.33272	-0.297507	0.414406	-0.717912	0.472811	1	FALSE
Nav2	8.23554	0.127703	0.420045	0.304023	0.76111	1	FALSE
Nav3	17.9985	0.0423992	0.278372	0.152311	0.878941	1	FALSE
Nbas	13.4538	-0.275324	0.338876	-0.812462	0.416526	1	FALSE
Nbeal1	1.00165	-0.0318069	1.38229	-0.0230102	0.981642	1	FALSE
Nbeal2	1.81929	-1.0967	1.1221	-0.977368	0.328387	1	FALSE
Nbn	6.51743	0.246949	0.468048	0.527614	0.597767	1	FALSE
Ncam2	13.1829	0.179561	0.324589	0.553196	0.580129	1	FALSE
Ncapd2	10.5403	0.0548536	0.372486	0.147263	0.882924	1	FALSE
Ncapd3	5.42522	-0.129313	0.53651	-0.241026	0.809535	1	FALSE
Ncapg2	2.16823	0.405464	0.877654	0.461986	0.644091	1	FALSE
Ncbp3	2.1798	-0.199758	0.899761	-0.222012	0.824304	1	FALSE
Ncf1	5.71322	0.151165	0.522489	0.289318	0.772338	1	TRUE
Ncf2	3.50728	-0.188786	0.714472	-0.264232	0.791601	1	TRUE
Nck1	18.4513	0.122644	0.276067	0.444256	0.656858	1	FALSE
Nckap1l	4.60347	-0.692082	0.637508	-1.0856	0.277654	1	TRUE
Nckap5	1.30981	-0.569337	1.34601	-0.422982	0.672309	1	FALSE
Nckap5l	11.279	-0.259548	0.36649	-0.708201	0.478821	1	FALSE
Ncoa3	9.57299	-0.125136	0.3959	-0.316081	0.751941	1	FALSE
Ncoa4-ps	11.6834	0.180063	0.47962	0.375428	0.707342	1	FALSE
Ncoa6	10.2514	0.0075442	0.374398	0.0201502	0.983924	1	FALSE
Ndc1	5.0004	-0.175309	0.558916	-0.31366	0.753779	1	FALSE
Ndnf	1.46132	-1.00204	1.3798	-0.726219	0.467705	1	FALSE
Ndor1	15.2983	-0.151101	0.314015	-0.481189	0.630382	1	FALSE
Ndp	9.02829	-1.11689	0.466094	-2.39627	0.0165631	1	FALSE
Ndst2	5.47751	0.142758	0.5191	0.27501	0.783309	1	FALSE
Ndst3	2.98575	-0.0398597	0.749332	-0.0531937	0.957578	1	FALSE
Ndufa4l2	13.7215	-0.126168	0.328507	-0.384064	0.700931	1	FALSE
Ndufaf4	10.5538	-0.349966	0.39271	-0.891157	0.372845	1	FALSE
Ndufaf6	10.8106	0.153351	0.365457	0.419613	0.674768	1	FALSE
Nebl	15.8653	-0.0755147	0.301532	-0.250437	0.802249	1	FALSE
Nectin1	15.4337	0.00601587	0.314079	0.019154	0.984718	1	FALSE
Nectin2	6.94159	-0.548164	0.496572	-1.1039	0.269638	1	FALSE
Nectin3	8.9284	-0.545523	0.433569	-1.25822	0.208313	1	FALSE
Nectin4	5.53615	0.475636	0.503496	0.944667	0.344829	1	FALSE
Nedd1	1.09015	0.343673	1.29182	0.266039	0.790209	1	TRUE
Nedd9	2.27993	0.590471	0.836702	0.705712	0.480367	1	FALSE
Neil1	6.05626	-0.337924	0.519931	-0.649941	0.515731	1	FALSE
Neil2	2.73287	-0.0624839	0.784707	-0.0796271	0.936534	1	FALSE
Nek1	11.6697	-0.244495	0.362831	-0.673855	0.500404	1	FALSE
Nek4	6.60747	0.00786067	0.473842	0.0165892	0.986764	1	FALSE
Nek7	20.1283	0.113625	0.275151	0.412955	0.679639	1	TRUE
Nek8	1.99786	-0.815583	1.02004	-0.799563	0.423964	1	FALSE
Nelfa	11.5649	0.0908853	0.350545	0.259268	0.795428	1	FALSE
Nemf	9.1963	-0.0947667	0.404998	-0.233993	0.81499	1	FALSE
Nemp1	2.38393	-0.393337	0.881732	-0.446096	0.655528	1	FALSE
Nemp2	2.0863	-0.813054	1.0251	-0.793149	0.427691	1	FALSE
Nepro	1.81927	0.162258	0.976496	0.166164	0.868028	1	FALSE
Nes	7.59017	-1.04014	0.515156	-2.01909	0.0434783	1	FALSE
Neto1	10.3039	0.0751075	0.373966	0.20084	0.840823	1	FALSE
Neto2	10.2647	0.180892	0.374186	0.483427	0.628793	1	FALSE
Neu2	7.96523	0.0232245	0.434384	0.0534653	0.957361	1	FALSE
Neu3	1.00165	-0.0318069	1.38229	-0.0230102	0.981642	1	FALSE
Neu4	7.60283	-0.0320134	0.444369	-0.0720423	0.942568	1	FALSE
Neurl2	3.26645	-0.195569	0.728305	-0.268527	0.788294	1	FALSE
Neurod1	3.16922	0.269908	0.698394	0.38647	0.699149	1	FALSE
Nexmif	2.71234	-0.0657627	0.783037	-0.0839842	0.933069	1	FALSE
Nexn	4.36278	-0.302557	0.774878	-0.390457	0.696199	1	FALSE
Nf1	11.3405	0.0702836	0.3503	0.200638	0.840981	1	FALSE
Nfam1	1.11776	-1.2147	1.49653	-0.811678	0.416977	1	TRUE
Nfat5	5.52874	0.0368281	0.520149	0.0708029	0.943555	1	FALSE
Nfatc1	2.01222	-0.0367115	0.938743	-0.0391071	0.968805	1	TRUE
Nfatc2	5.25424	-0.104922	0.55094	-0.190443	0.848962	1	TRUE
Nfatc2ip	3.08537	0.175681	0.723469	0.242832	0.808136	1	FALSE
Nfatc3	2.0033	-0.0320444	0.924899	-0.0346464	0.972362	1	FALSE
Nfatc4	1.01257	-0.781054	1.53661	-0.508297	0.611245	1	FALSE
Nfe2l2	11.282	-0.202161	0.37713	-0.536052	0.591923	1	TRUE
Nfe2l3	2.08859	0.225001	0.916173	0.245588	0.806001	1	FALSE
Nfia	7.49475	-0.278196	0.464684	-0.598679	0.549387	1	FALSE
Nfib	13.4275	-0.0907073	0.327681	-0.276816	0.781921	1	FALSE
Nfil3	6.50501	0.535448	0.472388	1.13349	0.257008	1	FALSE
Nfkb1	8.31768	-0.54372	0.448761	-1.2116	0.225664	1	FALSE
Nfkb2	1.82947	-0.203671	1.00524	-0.202609	0.839441	1	FALSE
Nfkbie	1.81864	0.162506	0.976424	0.16643	0.867819	1	FALSE
Nfkbiz	0.994574	1.31059	1.44528	0.906807	0.364509	1	FALSE
Nfrkb	9.94352	0.353417	0.370803	0.953111	0.340534	1	FALSE
Nfxl1	4.80389	-0.157644	0.579667	-0.271957	0.785655	1	FALSE
Nfya	11.7501	-0.668097	0.386809	-1.7272	0.0841314	1	TRUE
Ngb	13.6259	-0.625215	0.452354	-1.38214	0.16693	1	FALSE
Ngf	4.15759	-0.0646497	0.621257	-0.104063	0.91712	1	FALSE
Ngly1	14.6066	0.166835	0.304761	0.547429	0.584084	1	FALSE
Nhej1	2.1747	-0.152507	0.911365	-0.167339	0.867103	1	FALSE
Nhlrc1	11.8515	-0.0908065	0.354442	-0.256196	0.7978	1	FALSE
Nhlrc2	3.36504	-0.048032	0.693376	-0.0692726	0.944773	1	FALSE
Nhlrc3	4.82617	0.32927	0.552635	0.595817	0.551297	1	FALSE
Nhsl1	6.3386	-0.552944	0.518456	-1.06652	0.286189	1	FALSE
Nhsl2	9.07857	0.543991	0.384507	1.41478	0.157134	1	FALSE
Nid1	1.29955	-0.572803	1.28949	-0.444209	0.656891	1	FALSE
Nid2	1.28068	0.0988768	1.22546	0.0806856	0.935692	1	FALSE
Nif3l1	12.6585	0.198565	0.332571	0.597061	0.550467	1	FALSE
Nifk	19.231	0.0760472	0.270689	0.28094	0.778757	1	FALSE
Nim1k	7.29633	-0.315001	0.464334	-0.678394	0.497522	1	FALSE
Nin	11.9693	0.125681	0.341044	0.368519	0.712486	1	FALSE
Ninj2	4.73431	-0.866351	0.652495	-1.32775	0.18426	1	FALSE
Ninl	5.08272	0.0968205	0.54697	0.177013	0.859499	1	FALSE
Nipal2	1.43983	1.21879	1.13047	1.07812	0.280979	1	FALSE
Nipal4	1.52588	-0.213504	1.16715	-0.182927	0.854855	1	FALSE
Nipbl	4.72094	0.114732	0.563385	0.203647	0.838629	1	FALSE
Nipsnap3b	9.75577	-0.050812	0.386667	-0.13141	0.895451	1	FALSE
Nit2	11.2055	-0.294723	0.375937	-0.78397	0.433058	1	FALSE
Nkain2	20.5165	0.122106	0.261413	0.4671	0.640428	1	FALSE
Nkap	4.91043	0.0150456	0.554736	0.0271222	0.978362	1	FALSE
Nkapd1	15.6616	0.284393	0.297219	0.956845	0.338645	1	FALSE
Nkd1	9.76768	-0.809283	0.438878	-1.84398	0.0651858	1	FALSE
Nkd2	1.09572	0.425016	1.29359	0.328556	0.742492	1	FALSE
Nkiras2	12.2975	-0.119556	0.345907	-0.345631	0.72962	1	FALSE
Nkrf	8.64476	0.233216	0.407992	0.571619	0.56758	1	FALSE
Nktr	16.4599	-0.478428	0.318892	-1.50028	0.133541	1	FALSE
Nkx2-2	2.85468	-1.48238	0.943492	-1.57116	0.116145	1	FALSE
Nkx6-2	15.8884	-0.226797	0.328086	-0.691274	0.489394	1	FALSE
Nle1	12.9773	0.0794883	0.327733	0.24254	0.808362	1	FALSE
Nlgn1	15.0199	0.485696	0.294851	1.64726	0.0995039	1	FALSE
Nln	11.8401	-0.110911	0.351455	-0.315576	0.752324	1	FALSE
Nlrx1	7.53783	0.428312	0.43259	0.99011	0.32212	1	FALSE
Nmb	5.73233	-0.0961773	0.65032	-0.147892	0.882428	1	FALSE
Nme4	5.11073	-0.636032	0.596421	-1.06641	0.286236	1	FALSE
Nme5	15.3678	0.0113408	0.306265	0.0370295	0.970461	1	FALSE
Nme6	9.2914	-0.496553	0.418598	-1.18623	0.235532	1	FALSE
Nme7	12.835	-0.0489996	0.334607	-0.146439	0.883575	1	FALSE
Nmi	6.77637	-0.491909	0.499852	-0.984109	0.325062	1	TRUE
Nmnat1	6.95259	-0.0994057	0.469271	-0.21183	0.83224	1	FALSE
Nmnat3	3.74073	-0.0556946	0.668169	-0.083354	0.93357	1	FALSE
Nmrk1	3.44086	-0.732528	0.743696	-0.984984	0.324632	1	FALSE
Noa1	17.4461	0.0406733	0.282048	0.144207	0.885337	1	FALSE
Noc3l	3.34909	-0.188714	0.703631	-0.2682	0.788545	1	FALSE
Noc4l	15.2187	0.31866	0.304517	1.04644	0.295356	1	FALSE
Nod1	2.82094	-0.661223	0.819058	-0.807297	0.419496	1	TRUE
Nog	6.54844	-0.432158	0.501257	-0.862148	0.388606	1	FALSE
Nol10	9.18823	0.342793	0.388555	0.882225	0.377655	1	FALSE
Nol11	9.03845	0.284379	0.390981	0.727348	0.467013	1	FALSE
Nol3	11.3005	-0.0547735	0.355132	-0.154234	0.877425	1	FALSE
Nol4l	18.8752	-0.236936	0.287492	-0.824149	0.409855	1	FALSE
Nol8	6.68769	0.207842	0.46306	0.448844	0.653544	1	FALSE
Nol9	9.30885	-0.150665	0.401434	-0.375316	0.707425	1	FALSE
Nom1	9.58852	0.426447	0.400755	1.06411	0.28728	1	FALSE
Nop14	17.3899	0.286083	0.277597	1.03057	0.302743	1	FALSE
Nop2	18.7076	0.179741	0.271421	0.662224	0.507828	1	FALSE
Nop9	5.16729	-0.0605816	0.545089	-0.111141	0.911505	1	FALSE
Nos1	6.61937	-0.386718	0.539433	-0.716898	0.473437	1	FALSE
Nos3	6.47581	-0.544266	0.51219	-1.06263	0.287952	1	FALSE
Nostrin	3.58746	-0.140714	0.707375	-0.198923	0.842323	1	FALSE
Notch1	8.69236	-0.132229	0.419675	-0.315076	0.752704	1	FALSE
Notch2	3.8517	-0.106862	0.656509	-0.162773	0.870697	1	TRUE
Notch3	8.58834	-0.175211	0.424762	-0.412492	0.679979	1	FALSE
Notch4	6.13063	0.356181	0.488037	0.729824	0.465498	1	TRUE
Notum	3.4065	-1.40424	0.83533	-1.68106	0.0927513	1	FALSE
Nova1	9.95767	0.0576524	0.382542	0.150708	0.880206	1	FALSE
Npas1	9.46298	-0.124125	0.396774	-0.312836	0.754405	1	FALSE
Npas2	15.0984	-0.0340953	0.306053	-0.111403	0.911297	1	FALSE
Npas3	2.9364	-0.302495	0.767006	-0.394385	0.693297	1	FALSE
Npas4	8.86169	1.19084	0.495227	2.40463	0.0161888	1	FALSE
Npat	3.35284	0.151632	0.680383	0.222862	0.823643	1	FALSE
Npc1	17.5794	-0.0951947	0.286775	-0.331949	0.739928	1	FALSE
Npcd	8.44908	1.0308	0.446702	2.30757	0.0210232	1	FALSE
Npepl1	13.5145	-0.205594	0.334554	-0.614531	0.538864	1	TRUE
Nphp1	17.6621	0.0526802	0.285021	0.184829	0.853363	1	FALSE
Nphp3	1.19868	-0.417926	1.30767	-0.319597	0.749274	1	FALSE
Nphp4	5.88251	0.268669	0.494047	0.543813	0.58657	1	FALSE
Npl	3.76022	-0.0984059	0.656947	-0.149793	0.880928	1	TRUE
Npm3	18.9515	-0.176402	0.28342	-0.622404	0.533677	1	FALSE
Npnt	10.711	0.125886	0.399792	0.314879	0.752854	1	FALSE
Nppc	13.3999	0.162135	0.330368	0.49077	0.623589	1	FALSE
Npr1	1.19768	-1.07288	1.46304	-0.733321	0.463363	1	FALSE
Npr2	18.3727	-0.43934	0.291611	-1.5066	0.131914	1	FALSE
Npr3	2.9811	1.24417	0.711453	1.74877	0.0803309	1	FALSE
Npsr1	1.07004	0.914875	1.51099	0.605482	0.544858	1	FALSE
Npy1r	11.4651	-0.137984	0.369867	-0.373064	0.7091	1	FALSE
Npy2r	1.4908	-0.81542	1.31366	-0.620724	0.534781	1	FALSE
Npy5r	2.43846	0.178324	0.819849	0.217508	0.827812	1	FALSE
Nqo1	4.56951	0.340048	0.588077	0.578237	0.563104	1	FALSE
Nqo2	6.86517	-0.315733	0.483489	-0.65303	0.513737	1	FALSE
Nr1h3	4.94803	-0.46429	0.583806	-0.795281	0.42645	1	FALSE
Nr2c1	2.97069	0.448593	0.720304	0.622783	0.533427	1	FALSE
Nr2e1	9.10156	-0.867792	0.449591	-1.93018	0.0535843	1	FALSE
Nr2f2	7.6828	-0.975371	0.616464	-1.5822	0.113603	1	FALSE
Nr3c2	8.92581	-0.0696743	0.409083	-0.170318	0.86476	1	FALSE
Nr4a2	14.5382	-1.06861	0.547558	-1.95159	0.050987	1	FALSE
Nr4a3	3.93752	0.315139	0.684392	0.460466	0.645182	1	FALSE
Nr6a1	1.5319	-0.220173	1.12641	-0.195464	0.84503	1	FALSE
Nradd	2.00394	-0.0318235	0.951807	-0.0334348	0.973328	1	FALSE
Nrarp	9.70416	-0.579776	0.427258	-1.35697	0.174791	1	FALSE
Nrbf2	17.9088	0.204974	0.280171	0.731603	0.464411	1	FALSE
Nrde2	13.7784	0.346796	0.312905	1.10831	0.267728	1	FALSE
Nrf1	9.72284	-0.0314713	0.385481	-0.0816417	0.934932	1	FALSE
Nrg1	3.96302	0.0328096	0.635077	0.0516624	0.958798	1	FALSE
Nrg2	7.12964	-0.03212	0.482226	-0.0666078	0.946894	1	FALSE
Nrg3	19.1667	0.287949	0.265652	1.08393	0.278394	1	FALSE
Nrip1	9.24695	0.417573	0.381575	1.09434	0.273805	1	TRUE
Nrip2	17.6108	0.0203494	0.283659	0.071739	0.94281	1	FALSE
Nrm	4.64125	-0.174371	0.583724	-0.298721	0.765153	1	FALSE
Nrn1l	4.46388	0.151031	0.591777	0.255216	0.798556	1	FALSE
Nrp1	7.17988	-0.28844	0.466518	-0.618283	0.536389	1	FALSE
Nrp2	3.99322	-1.11218	0.759929	-1.46354	0.14332	1	FALSE
Nrros	5.42307	0.97009	0.568825	1.70543	0.0881147	1	TRUE
Nsd1	17.2178	0.165978	0.281178	0.590298	0.554991	1	FALSE
Nsd2	19.7736	-0.151701	0.273065	-0.55555	0.578519	1	FALSE
Nsd3	19.3685	0.188382	0.264485	0.712259	0.476304	1	FALSE
Nsdhl	13.7446	-0.0805723	0.323575	-0.249007	0.803356	1	FALSE
Nsmaf	11.2069	-0.20481	0.367197	-0.557766	0.577004	1	FALSE
Nsmce2	20.3709	-0.0532974	0.267586	-0.199179	0.842123	1	FALSE
Nsmce3	2.71003	0.416412	0.75874	0.54882	0.583129	1	FALSE
Nsrp1	10.2029	0.318117	0.367256	0.866199	0.386381	1	FALSE
Nsun3	6.15894	0.656005	0.485895	1.3501	0.176985	1	FALSE
Nsun4	8.00566	-0.2377	0.434256	-0.547373	0.584122	1	FALSE
Nsun5	8.6831	-0.137839	0.421578	-0.32696	0.743698	1	FALSE
Nsun6	2.89114	0.525892	0.726728	0.723643	0.469285	1	FALSE
Nt5c1a	3.71313	-0.0572897	0.667612	-0.0858128	0.931615	1	FALSE
Nt5dc1	1.11939	0.533515	1.56457	0.340996	0.733106	1	FALSE
Nt5dc2	4.04379	0.870573	0.649073	1.34126	0.179838	1	FALSE
Nt5e	1.65636	0.756737	1.0553	0.71708	0.473325	1	FALSE
Nthl1	7.11898	-0.248728	0.472788	-0.526087	0.598827	1	FALSE
Ntn1	5.59408	-0.562803	0.551982	-1.0196	0.307917	1	FALSE
Ntn3	5.86869	-0.257437	0.537355	-0.479083	0.63188	1	FALSE
Ntn4	4.63959	-0.307907	0.59233	-0.519823	0.603187	1	FALSE
Ntn5	17.2469	0.253081	0.314746	0.804081	0.42135	1	FALSE
Ntng1	5.15521	-0.137052	0.565526	-0.242344	0.808513	1	FALSE
Ntrk3	20.4972	0.178956	0.257977	0.693687	0.487879	1	FALSE
Nts	1.03996	-0.607515	2.50592	-0.242432	0.808446	1	FALSE
Ntsr1	2.79574	-0.952431	0.891919	-1.06784	0.285591	1	FALSE
Nubp1	13.2577	-0.233056	0.335475	-0.694705	0.48724	1	FALSE
Nubpl	1.99802	0.339248	0.914626	0.370915	0.710701	1	FALSE
Nucb2	12.7755	0.151497	0.332534	0.455584	0.648689	1	FALSE
Nudcd1	4.68167	0.15087	0.572235	0.263651	0.792049	1	FALSE
Nudt1	16.9029	-0.128598	0.295979	-0.434483	0.663938	1	FALSE
Nudt10	10.5762	-0.344642	0.382481	-0.901068	0.367552	1	FALSE
Nudt11	13.1576	-0.071552	0.33247	-0.215213	0.829601	1	FALSE
Nudt12	3.72447	0.267865	0.66121	0.405114	0.685394	1	FALSE
Nudt13	17.2895	-0.296002	0.297643	-0.994487	0.319986	1	FALSE
Nudt15	3.29325	-0.184352	0.720215	-0.255968	0.797976	1	FALSE
Nudt16	18.5206	-0.162098	0.282529	-0.573738	0.566145	1	FALSE
Nudt17	13.1508	0.150744	0.324686	0.464275	0.642451	1	FALSE
Nudt5	15.3726	-0.0588404	0.310542	-0.189477	0.849719	1	FALSE
Nudt6	4.82399	0.175901	0.564831	0.311423	0.755479	1	FALSE
Nudt7	9.43864	0.0780892	0.398857	0.195782	0.844781	1	TRUE
Nudt8	11.2986	0.0733298	0.352953	0.207761	0.835416	1	FALSE
Nufip1	3.89492	0.0568583	0.631719	0.0900058	0.928283	1	FALSE
Nufip2	7.15836	0.151361	0.449603	0.336655	0.736377	1	FALSE
Nup107	6.59005	0.248055	0.465845	0.532484	0.594391	1	FALSE
Nup133	11.389	0.0640877	0.352373	0.181875	0.855681	1	FALSE
Nup153	10.0612	0.0324278	0.375109	0.0864492	0.931109	1	FALSE
Nup155	4.17193	-0.126328	0.617103	-0.204712	0.837797	1	FALSE
Nup160	2.35923	-0.092216	0.870095	-0.105984	0.915595	1	FALSE
Nup188	8.44456	0.208621	0.410819	0.507817	0.611582	1	FALSE
Nup205	5.7894	0.0691573	0.508488	0.136006	0.891817	1	FALSE
Nup210	6.30169	-0.559499	0.532937	-1.04984	0.293791	1	FALSE
Nup214	13.7289	0.0094782	0.320381	0.0295842	0.976399	1	FALSE
Nup35	12.6102	-0.326865	0.351035	-0.931146	0.351778	1	FALSE
Nup37	4.55008	-0.259708	0.602292	-0.431199	0.666323	1	FALSE
Nup43	4.17419	0.0433921	0.608217	0.0713431	0.943125	1	FALSE
Nup50	13.9876	0.203232	0.312631	0.65007	0.515647	1	FALSE
Nup54	13.0946	0.39098	0.325448	1.20136	0.229611	1	FALSE
Nup93	13.0539	0.0438738	0.331403	0.132388	0.894677	1	FALSE
Nup98	5.33849	0.250316	0.521169	0.480298	0.631015	1	FALSE
Nupl2	4.95962	0.0399836	0.561406	0.0712205	0.943222	1	FALSE
Nvl	9.10517	-0.73008	0.444916	-1.64094	0.100809	1	FALSE
Nwd2	5.903	-0.688049	0.550431	-1.25002	0.211293	1	FALSE
Nxf1	20.0105	-0.152331	0.270147	-0.563882	0.572835	1	FALSE
Nxf7	1.50797	0.0938337	1.18226	0.079368	0.93674	1	FALSE
Nxn	9.39679	0.179058	0.417776	0.428598	0.668216	1	FALSE
Nxpe3	5.31375	0.258089	0.527859	0.488936	0.624887	1	FALSE
Nxpe4	6.12457	-0.322884	0.510879	-0.632017	0.527376	1	FALSE
Nxph1	13.374	0.198457	0.322402	0.615558	0.538186	1	FALSE
Nxph4	5.16315	-0.321661	0.59352	-0.541955	0.58785	1	FALSE
Nxt2	18.1297	-0.0897831	0.28146	-0.318991	0.749734	1	FALSE
Nyap2	7.21954	0.12222	0.449583	0.271853	0.785735	1	FALSE
Nynrin	3.18477	-0.420225	0.738994	-0.568645	0.569597	1	FALSE
Oaf	9.93965	-0.5077	0.410447	-1.23694	0.216108	1	FALSE
Oas1c	1.17548	0.229704	1.25809	0.182582	0.855126	1	FALSE
Oasl2	2.87133	-1.71357	0.979275	-1.74983	0.0801474	1	FALSE
Obi1	7.13085	0.0634234	0.456323	0.138988	0.88946	1	FALSE
Obscn	4.66987	0.967774	0.551982	1.75327	0.0795555	1	FALSE
Obsl1	13.6027	-0.25047	0.331493	-0.755582	0.4499	1	FALSE
Ocel1	10.1424	-0.146525	0.388301	-0.37735	0.705913	1	FALSE
Ocln	5.57267	-0.105187	0.529336	-0.198716	0.842485	1	FALSE
Ocm	3.00581	-1.18171	0.861282	-1.37203	0.170053	1	FALSE
Ocrl	16.3754	0.134331	0.290095	0.463058	0.643323	1	FALSE
Odad1	2.01766	-0.757759	1.04266	-0.726758	0.467374	1	FALSE
Odad3	3.42952	-0.256895	0.704956	-0.364412	0.71555	1	FALSE
Odad4	1.101	-0.241898	1.34455	-0.17991	0.857223	1	FALSE
Odf2l	5.42744	-0.266579	0.545439	-0.488742	0.625024	1	FALSE
Odf3b	1.64156	-0.386272	1.10122	-0.350766	0.725764	1	FALSE
Ofd1	1.53872	0.056514	1.09153	0.0517749	0.958708	1	FALSE
Ogfod3	8.45745	0.130409	0.412255	0.316332	0.75175	1	FALSE
Ogg1	10.8947	0.0606299	0.359502	0.168649	0.866072	1	FALSE
Ogn	1.5754	-0.927307	1.21986	-0.760177	0.447149	1	FALSE
Olfm3	18.0213	0.454074	0.393479	1.154	0.248501	1	FALSE
Olfml1	12.9317	-0.404066	0.36874	-1.0958	0.273165	1	FALSE
Olfml2b	4.07227	0.750764	0.610957	1.22883	0.219134	1	FALSE
Olfml3	11.3473	-0.997846	0.412624	-2.41829	0.0155934	1	TRUE
Olfr1385	2.17547	-0.15276	0.899423	-0.169842	0.865135	1	FALSE
Olfr287	12.0135	-0.115115	0.35657	-0.32284	0.746816	1	FALSE
Olfr316	1.18484	0.115888	1.50785	0.0768561	0.938738	1	FALSE
Olfr374	1.70692	0.387156	1.0015	0.386578	0.699069	1	FALSE
Olfr624	3.26333	-0.152763	0.711649	-0.214661	0.830032	1	FALSE
Olfr648	4.1697	-1.25572	0.758462	-1.65562	0.0977997	1	FALSE
Olfr90	1.34987	-0.53117	1.24638	-0.426169	0.669984	1	FALSE
Oma1	7.58062	-0.424006	0.458404	-0.924961	0.354986	1	TRUE
Opalin	19.212	-0.820368	0.362249	-2.26465	0.0235341	1	FALSE
Ophn1	14.1381	0.212851	0.359482	0.592105	0.55378	1	TRUE
Opn3	3.24226	-0.336587	0.750294	-0.448606	0.653716	1	FALSE
Oprd1	7.22779	0.283333	0.441926	0.641131	0.521438	1	FALSE
Oprk1	2.43426	-0.294928	1.05059	-0.280727	0.77892	1	FALSE
Optn	15.1416	0.106423	0.305669	0.348164	0.727717	1	FALSE
Orai1	6.92776	-0.170646	0.480097	-0.355441	0.722259	1	TRUE
Orc2	10.1576	-0.00215011	0.376209	-0.0057152	0.99544	1	FALSE
Orc3	18.7029	0.192669	0.271245	0.710312	0.477511	1	FALSE
Orc5	15.8464	0.219373	0.295183	0.743175	0.457375	1	FALSE
Ormdl1	6.45241	-0.0418395	0.482835	-0.0866537	0.930947	1	FALSE
Ormdl2	7.71986	-0.302488	0.469449	-0.644347	0.519351	1	FALSE
Osbpl11	7.17861	0.133904	0.447894	0.298965	0.764967	1	TRUE
Osbpl3	12.4249	0.547247	0.334843	1.63434	0.102187	1	FALSE
Osbpl5	18.5152	0.00322368	0.282697	0.0114033	0.990902	1	FALSE
Osbpl6	11.4326	0.422197	0.348625	1.21103	0.225882	1	FALSE
Osbpl7	8.2714	0.109185	0.417707	0.26139	0.793792	1	FALSE
Osbpl8	16.0458	0.200132	0.298778	0.669835	0.502963	1	FALSE
Oser1	19.9311	0.035062	0.266187	0.13172	0.895206	1	FALSE
Osgepl1	11.756	0.251219	0.347712	0.722493	0.469991	1	FALSE
Osgin2	6.53751	0.00855407	0.476491	0.0179522	0.985677	1	FALSE
Otof	3.41152	-0.811845	0.783509	-1.03617	0.300125	1	FALSE
Otub2	19.028	-0.131386	0.280944	-0.46766	0.640028	1	FALSE
Otud1	13.5175	0.0688919	0.322166	0.21384	0.830672	1	FALSE
Otud3	11.1189	0.129239	0.357319	0.361691	0.717583	1	FALSE
Otud4	9.23785	-0.113315	0.403888	-0.28056	0.779048	1	FALSE
Otud7b	18.4698	0.292619	0.276562	1.05806	0.290029	1	FALSE
Otulinl	17.2501	0.168162	0.293784	0.5724	0.567051	1	TRUE
Otx1	3.33167	-0.179097	0.723746	-0.247458	0.804554	1	FALSE
Otx2	1.45523	1.30075	3.25676	0.399399	0.689599	1	FALSE
Ovca2	6.74148	-0.268897	0.484437	-0.555071	0.578846	1	FALSE
Ovol2	18.5548	1.01604	0.295491	3.43849	0.000584975	1	FALSE
Oxld1	11.7599	-0.258427	0.365443	-0.707159	0.479468	1	FALSE
Oxnad1	20.2625	-0.268903	0.273269	-0.984025	0.325103	1	FALSE
Oxsm	6.24765	0.0170927	0.488614	0.0349821	0.972094	1	FALSE
Oxsr1	18.8547	-0.238344	0.285582	-0.834591	0.403948	1	FALSE
Oxtr	1.3809	-0.674464	1.29029	-0.522721	0.601168	1	FALSE
P2rx3	1.28897	-0.566328	1.27103	-0.445566	0.65591	1	FALSE
P2rx4	12.5768	-0.0477475	0.340542	-0.14021	0.888494	1	FALSE
P2rx6	1.17006	0.40609	1.31479	0.308863	0.757426	1	FALSE
P2rx7	4.39098	-0.0895755	0.602679	-0.148629	0.881847	1	TRUE
P2ry1	1.28038	0.0992047	1.22553	0.0809486	0.935483	1	FALSE
P2ry13	6.44355	-1.16861	0.566011	-2.06463	0.0389577	1	TRUE
P2ry14	1.64322	0.381048	1.03311	0.368835	0.71225	1	FALSE
P2ry6	2.20821	-0.672782	0.959511	-0.701172	0.483196	1	TRUE
P3h1	2.46114	-0.738668	0.902122	-0.818812	0.412894	1	FALSE
P3h3	12.5751	-0.583633	0.374608	-1.55798	0.119238	1	FALSE
P3h4	9.41618	-0.327438	0.417048	-0.785133	0.432376	1	FALSE
P4ha1	17.8925	-0.354185	0.305049	-1.16107	0.245612	1	FALSE
P4ha2	8.41237	-0.0112142	0.417176	-0.0268812	0.978555	1	FALSE
P4ha3	2.20048	-0.243187	0.89899	-0.270512	0.786767	1	FALSE
Pacc1	4.98854	-0.152155	0.56047	-0.271477	0.786024	1	FALSE
Pacrg	16.3484	-0.38076	0.344338	-1.10577	0.268825	1	FALSE
Padi2	11.6546	-0.610637	0.387827	-1.57451	0.115369	1	TRUE
Pafah1b3	19.0578	-0.182774	0.281972	-0.648199	0.516856	1	FALSE
Pafah2	5.8409	-0.0405471	0.524024	-0.0773764	0.938324	1	FALSE
Pag1	4.92195	-0.151849	0.56683	-0.267891	0.788783	1	TRUE
Pagr1a	4.62235	6.40678	3.366	1.90338	0.0569908	1	FALSE
Pak2	13.1202	-0.0949103	0.332116	-0.285775	0.775051	1	FALSE
Pak4	6.66399	-0.609618	0.506768	-1.20295	0.228994	1	FALSE
Pak5	16.4694	-0.430823	0.324791	-1.32646	0.184687	1	FALSE
Pald1	10.2238	-0.350625	0.392847	-0.892524	0.372112	1	TRUE
Palld	2.38652	-0.394509	0.874667	-0.451039	0.651962	1	FALSE
Palm3	4.25491	-0.17958	0.623936	-0.287818	0.773486	1	FALSE
Palmd	8.12848	-0.0579954	0.429721	-0.134961	0.892643	1	FALSE
Pals1	8.44217	0.0112975	0.413485	0.0273227	0.978202	1	FALSE
Pals2	20.7461	-0.184909	0.269629	-0.685792	0.492844	1	FALSE
Pan2	4.50933	-0.175653	0.600021	-0.292745	0.769717	1	FALSE
Pan3	8.37486	-0.207717	0.425167	-0.488555	0.625157	1	FALSE
Pank1	7.28759	-0.215735	0.457765	-0.471279	0.637442	1	FALSE
Pank3	10.8117	0.0724999	0.359888	0.201452	0.840345	1	FALSE
Panx1	9.22015	0.0583594	0.431967	0.135101	0.892532	1	FALSE
Paox	5.48898	0.250574	0.534269	0.469004	0.639067	1	TRUE
Papolg	4.78485	0.116408	0.562596	0.206913	0.836078	1	FALSE
Papss2	7.41556	-0.795226	0.519048	-1.53209	0.125501	1	FALSE
Paqr3	10.2931	0.351122	0.365205	0.961437	0.336333	1	FALSE
Paqr5	2.47677	0.820573	0.810922	1.0119	0.311585	1	FALSE
Paqr6	11.3157	-0.373099	0.376946	-0.989793	0.322275	1	FALSE
Paqr9	10.2773	0.166304	0.370905	0.448374	0.653883	1	FALSE
Pard3	9.01936	-0.272428	0.419035	-0.650132	0.515607	1	FALSE
Pard6b	2.24801	0.680401	0.857091	0.79385	0.427283	1	FALSE
Pard6g	2.91875	0.0133817	0.744052	0.0179849	0.985651	1	FALSE
Parg	11.7686	0.140141	0.343827	0.407592	0.683573	1	FALSE
Parm1	15.4621	0.17733	0.32285	0.549264	0.582825	1	FALSE
Parn	16.8801	0.15191	0.284278	0.534371	0.593085	1	FALSE
Parp10	2.72915	-0.367369	0.814389	-0.451098	0.651919	1	FALSE
Parp11	17.4624	-0.0308277	0.286495	-0.107603	0.914311	1	FALSE
Parp12	4.55992	-0.601367	0.627726	-0.958008	0.338059	1	TRUE
Parp16	2.63489	0.233726	0.780005	0.299647	0.764447	1	FALSE
Parp2	12.202	-0.17147	0.35042	-0.489328	0.624609	1	FALSE
Parp3	3.6573	-0.384101	0.708597	-0.542058	0.587778	1	FALSE
Parp4	1.19507	0.229475	1.25636	0.182651	0.855072	1	TRUE
Parp8	4.61739	-0.452456	0.606975	-0.745429	0.456013	1	FALSE
Parp9	1.64293	-0.387068	1.10131	-0.351461	0.725243	1	TRUE
Pars2	9.09146	0.0301936	0.398366	0.0757935	0.939583	1	FALSE
Parvb	11.9631	-0.194442	0.355372	-0.547152	0.584275	1	FALSE
Parvg	6.25555	-0.643603	0.560279	-1.14872	0.250672	1	TRUE
Pask	1.25799	0.038643	1.30191	0.0296818	0.976321	1	FALSE
Patj	3.10016	0.317345	0.718302	0.441799	0.658635	1	FALSE
Patl1	6.80139	0.0527645	0.462459	0.114096	0.909162	1	FALSE
Pawr	2.27223	-0.223102	0.91212	-0.244597	0.806768	1	FALSE
Pax6	4.79706	-0.942431	0.649669	-1.45063	0.146883	1	FALSE
Paxbp1	10.5477	-0.465803	0.401857	-1.15913	0.246405	1	FALSE
Pbdc1	8.84567	-0.0463072	0.406094	-0.114031	0.909213	1	FALSE
Pbld2	1.07621	0.000309909	1.48137	0.000209204	0.999833	1	FALSE
Pbrm1	12.2054	0.261613	0.334665	0.781717	0.434381	1	FALSE
Pbx3	3.58258	-0.402052	0.742668	-0.541362	0.588258	1	TRUE
Pcbd1	9.27603	-0.33601	0.423719	-0.793002	0.427777	1	FALSE
Pcbd2	14.4778	0.126816	0.310428	0.408521	0.682891	1	FALSE
Pcdh11x	3.17139	0.234579	0.70799	0.33133	0.740395	1	FALSE
Pcdh15	2.2765	-0.674044	0.949137	-0.710165	0.477602	1	FALSE
Pcdh17	6.00341	-0.054275	0.501463	-0.108233	0.913811	1	FALSE
Pcdh18	0.993349	-0.888904	1.55472	-0.571745	0.567495	1	FALSE
Pcdh19	4.47648	-0.453076	0.620735	-0.729902	0.46545	1	FALSE
Pcdh20	6.25361	-0.349356	0.508913	-0.686474	0.492414	1	FALSE
Pcdh8	17.7532	-0.20878	0.299571	-0.696929	0.485847	1	FALSE
Pcdha10	1.43723	0.345116	1.12071	0.307946	0.758124	1	FALSE
Pcdha11	2.14718	-0.00741998	0.934464	-0.00794036	0.993665	1	FALSE
Pcdha12	4.5085	0.203858	0.580752	0.351024	0.72557	1	FALSE
Pcdha2	1.00165	-0.0318069	1.38229	-0.0230102	0.981642	1	FALSE
Pcdha3	1.17362	-0.25437	1.31134	-0.193977	0.846194	1	FALSE
Pcdha4	2.52509	0.131232	0.813439	0.161329	0.871834	1	FALSE
Pcdha5	2.23891	0.200969	0.879372	0.228537	0.819228	1	FALSE
Pcdha6	2.05978	-0.37994	0.974338	-0.389947	0.696576	1	FALSE
Pcdha7	2.1428	0.25913	0.908593	0.285199	0.775491	1	FALSE
Pcdha9	2.13977	0.354267	0.910572	0.38906	0.697232	1	FALSE
Pcdhac1	1.61286	0.0831769	1.0594	0.0785133	0.93742	1	FALSE
Pcdhac2	14.5862	0.0865126	0.315318	0.274366	0.783803	1	FALSE
Pcdhb12	3.15681	0.46951	0.695395	0.675171	0.499567	1	FALSE
Pcdhb13	1.61286	0.0831769	1.0594	0.0785133	0.93742	1	FALSE
Pcdhb17	3.0691	0.18821	0.721315	0.260926	0.79415	1	FALSE
Pcdhb20	2.44002	-0.100724	0.838747	-0.120089	0.904413	1	FALSE
Pcdhb22	1.90395	0.0906616	0.949895	0.0954438	0.923962	1	FALSE
Pcdhb3	1.36447	0.308271	1.1534	0.267272	0.789259	1	FALSE
Pcdhb5	1.81141	-0.22801	1.00619	-0.226609	0.820728	1	FALSE
Pcdhb7	1.79689	-0.142143	1.01782	-0.139655	0.888933	1	FALSE
Pcdhb8	1.16591	0.781179	1.27938	0.610594	0.541469	1	FALSE
Pcdhb9	5.26805	0.0600077	0.531631	0.112875	0.91013	1	FALSE
Pcdhga1	1.97842	0.100007	0.955016	0.104717	0.9166	1	FALSE
Pcdhga10	3.9959	0.133544	0.616177	0.216729	0.828419	1	FALSE
Pcdhga11	11.5347	-0.0510398	0.355161	-0.143709	0.885731	1	FALSE
Pcdhga12	7.87933	0.0257958	0.431247	0.0598169	0.952301	1	FALSE
Pcdhga2	5.85304	0.494802	0.498025	0.993528	0.320453	1	FALSE
Pcdhga3	6.58431	0.152199	0.476713	0.319266	0.749524	1	FALSE
Pcdhga4	6.98412	-0.0339351	0.460697	-0.0736603	0.941281	1	FALSE
Pcdhga5	3.99785	-0.212333	0.638898	-0.332342	0.739631	1	FALSE
Pcdhga6	8.39283	0.146264	0.411393	0.355533	0.72219	1	FALSE
Pcdhga7	7.1077	0.0285449	0.463827	0.0615423	0.950927	1	FALSE
Pcdhga8	3.79073	-0.092412	0.660432	-0.139927	0.888718	1	FALSE
Pcdhga9	4.44873	0.227549	0.585708	0.388502	0.697645	1	FALSE
Pcdhgb1	2.8819	0.54668	0.73188	0.746953	0.455092	1	FALSE
Pcdhgb2	3.16354	-0.0752964	0.722065	-0.104279	0.916948	1	FALSE
Pcdhgb4	2.25863	0.390201	0.855281	0.456225	0.648228	1	FALSE
Pcdhgb5	1.72368	-0.164029	1.03353	-0.158708	0.873899	1	FALSE
Pcdhgb6	6.81075	0.149116	0.459946	0.324203	0.745784	1	FALSE
Pcdhgb7	3.17799	-0.115003	0.719273	-0.159888	0.872969	1	FALSE
Pced1a	20.5786	-0.27275	0.269581	-1.01175	0.311656	1	FALSE
Pced1b	3.07545	-0.11791	0.735957	-0.160213	0.872713	1	FALSE
Pcf11	13.9703	-0.171776	0.324842	-0.5288	0.596944	1	FALSE
Pcgf1	19.5336	0.119612	0.272315	0.439242	0.660486	1	FALSE
Pcgf2	11.3874	-0.470797	0.379766	-1.2397	0.215085	1	FALSE
Pcgf3	6.59817	0.41332	0.483101	0.855556	0.392243	1	FALSE
Pcgf5	7.82608	-0.0028618	0.433226	-0.00660579	0.994729	1	FALSE
Pcgf6	3.51919	-0.449386	0.714491	-0.62896	0.529375	1	FALSE
Pcm1	18.635	0.496067	0.264599	1.87479	0.0608222	1	FALSE
Pcnt	12.3681	0.403833	0.326738	1.23595	0.216476	1	FALSE
Pcnx	20.6497	0.157966	0.270366	0.584268	0.55904	1	FALSE
Pcnx4	15.2789	0.21215	0.298725	0.710185	0.477589	1	FALSE
Pcolce	12.5706	-0.250712	0.546249	-0.458971	0.646255	1	FALSE
Pcolce2	1.53685	1.69921	1.09758	1.54813	0.12159	1	FALSE
Pcp2	1.29156	-2.73414	3.51474	-0.777906	0.436625	1	FALSE
Pcsk1	10.0528	0.248921	0.414387	0.600697	0.548042	1	FALSE
Pcsk4	9.14618	0.0608155	0.41307	0.147228	0.882952	1	FALSE
Pcsk5	1.34724	0.0501003	1.1883	0.0421613	0.96637	1	FALSE
Pcsk6	9.80046	-0.28703	0.404139	-0.710225	0.477565	1	FALSE
Pcsk7	11.9222	0.380391	0.338799	1.12276	0.261538	1	FALSE
Pcsk9	2.58223	-0.480646	1.02722	-0.467911	0.639848	1	FALSE
Pcyox1l	20.3953	0.0342257	0.266252	0.128546	0.897717	1	FALSE
Pcyt1a	16.6653	0.19233	0.290087	0.663006	0.507327	1	FALSE
Pcyt1b	19.5323	-0.00153151	0.268444	-0.00570516	0.995448	1	FALSE
Pdcd11	6.78585	-0.151715	0.474019	-0.32006	0.748923	1	FALSE
Pdcd2	16.0544	-0.0358919	0.306918	-0.116943	0.906905	1	FALSE
Pdcl	18.379	0.0952176	0.277555	0.343058	0.731555	1	FALSE
Pde12	1.18421	0.73173	1.21946	0.600046	0.548476	1	FALSE
Pde1c	1.37416	-0.153166	1.19105	-0.128597	0.897676	1	FALSE
Pde3b	1.74295	-0.592173	1.08829	-0.544133	0.58635	1	TRUE
Pde4c	1.17382	-0.254487	1.31135	-0.194065	0.846125	1	FALSE
Pde4d	18.0597	0.363705	0.272511	1.33464	0.181993	1	FALSE
Pde5a	1.72458	-0.164814	1.03359	-0.159457	0.873309	1	FALSE
Pde7a	5.4345	-0.816051	0.595806	-1.36966	0.170793	1	FALSE
Pde7b	18.3685	0.0538964	0.333143	0.161781	0.871478	1	FALSE
Pde8a	7.76087	-0.416446	0.468939	-0.888059	0.374509	1	FALSE
Pde9a	10.1093	-0.206991	0.414162	-0.499781	0.617229	1	FALSE
Pdgfc	3.9204	0.0014625	0.629847	0.00232199	0.998147	1	FALSE
Pdgfd	1.93942	0.366477	0.950104	0.385723	0.699702	1	FALSE
Pdgfra	17.6528	-0.0115162	0.301011	-0.0382584	0.969482	1	FALSE
Pdgfrb	9.78559	-0.293331	0.398501	-0.736086	0.461678	1	FALSE
Pdgfrl	1.30156	-1.23467	1.41841	-0.870465	0.384046	1	FALSE
Pdia5	1.73338	-1.03609	1.16267	-0.891125	0.372862	1	FALSE
Pdik1l	6.2039	0.604409	0.489949	1.23362	0.217346	1	FALSE
Pdk1	20.8274	-0.0431811	0.262096	-0.164753	0.869138	1	FALSE
Pdk3	15.5206	0.170366	0.29611	0.575347	0.565057	1	FALSE
Pdk4	7.18634	0.401434	0.493371	0.813656	0.415842	1	FALSE
Pdlim1	18.1902	0.338193	0.281644	1.20078	0.229836	1	FALSE
Pdlim3	1.08596	-0.827277	1.50423	-0.549967	0.582342	1	FALSE
Pdlim5	16.1018	-0.328926	0.322076	-1.02127	0.307128	1	TRUE
Pdp2	3.27799	-0.0091725	0.699873	-0.0131059	0.989543	1	FALSE
Pdpn	9.45365	-0.688169	0.436324	-1.5772	0.11475	1	FALSE
Pdpr	9.99188	0.406708	0.365532	1.11265	0.265861	1	FALSE
Pds5a	19.499	0.00365648	0.268821	0.0136019	0.989148	1	FALSE
Pds5b	15.9833	0.022332	0.295909	0.075469	0.939842	1	FALSE
Pdss1	2.78445	-0.271213	0.809824	-0.334904	0.737697	1	FALSE
Pdss2	9.75918	0.0967978	0.383328	0.252519	0.80064	1	FALSE
Pdyn	20.3896	0.663301	0.269696	2.45944	0.0139152	1	FALSE
Pdzd7	1.35894	-0.538989	1.2468	-0.432299	0.665524	1	FALSE
Pdzd8	15.6208	0.146847	0.294938	0.497891	0.618561	1	FALSE
Pdzph1	6.46872	-0.134901	0.505807	-0.266705	0.789696	1	FALSE
Pdzrn3	15.256	0.0502138	0.304685	0.164806	0.869097	1	FALSE
Pdzrn4	3.19265	-0.703231	0.783222	-0.89787	0.369255	1	FALSE
Peak1	5.38403	0.185579	0.526857	0.352238	0.72466	1	FALSE
Pear1	6.39606	-0.33832	0.500579	-0.675858	0.499131	1	FALSE
Pecam1	16.877	-0.151288	0.30605	-0.494324	0.621078	1	TRUE
Pecr	8.51576	0.194258	0.407829	0.476323	0.633844	1	FALSE
Peg10	3.45913	-0.115747	0.703815	-0.164456	0.869372	1	FALSE
Peli1	11.7409	0.25784	0.342356	0.753133	0.45137	1	FALSE
Peli2	6.59288	-0.000556031	0.481357	-0.00115513	0.999078	1	TRUE
Pelo	19.0597	0.192582	0.271067	0.710457	0.477421	1	FALSE
Pemt	6.38148	0.152846	0.47616	0.320998	0.748212	1	FALSE
Penk	285.85	0.0572461	0.968503	0.0591078		1	FALSE
Per2	8.90795	0.324549	0.422977	0.767298	0.442904	1	FALSE
Per3	14.8206	0.0231557	0.314318	0.0736696	0.941273	1	FALSE
Perp	3.83904	0.431384	0.661802	0.651831	0.51451	1	FALSE
Pet117	1.32638	4.22703	3.06594	1.37871	0.167986	1	FALSE
Pex1	9.2301	-0.426334	0.421555	-1.01134	0.311856	1	FALSE
Pex10	18.6211	-0.069087	0.278098	-0.248427	0.803804	1	FALSE
Pex11a	16.3969	-0.155626	0.299162	-0.520205	0.60292	1	FALSE
Pex12	4.08424	-0.241745	0.634543	-0.380976	0.703221	1	FALSE
Pex13	8.42499	-0.109404	0.420686	-0.260062	0.794816	1	FALSE
Pex26	13.4699	0.0398364	0.324098	0.122915	0.902175	1	FALSE
Pex3	16.4763	0.133311	0.288955	0.461356	0.644543	1	FALSE
Pf4	4.28043	-1.56726	0.763252	-2.05339	0.0400345	1	FALSE
Pfas	9.34984	-0.258836	0.421787	-0.613664	0.539437	1	FALSE
Pfkfb2	13.7614	0.0346806	0.319971	0.108387	0.913689	1	FALSE
Pfkfb3	12.5219	0.154018	0.343579	0.448276	0.653954	1	FALSE
Pfkfb4	9.10851	-0.189125	0.406468	-0.465288	0.641725	1	FALSE
Pfn4	11.6231	-0.341436	0.366011	-0.932856	0.350894	1	FALSE
Pgam2	11.789	0.13763	0.435685	0.315893	0.752084	1	FALSE
Pgap1	2.35163	0.229205	0.832788	0.275226	0.783143	1	FALSE
Pgap2	19.6351	-0.319499	0.280177	-1.14035	0.254142	1	FALSE
Pgap3	9.39947	0.200104	0.385226	0.519445	0.60345	1	FALSE
Pgap6	8.9355	0.0210119	0.405123	0.0518656	0.958636	1	FALSE
Pgbd1	1.00165	-0.0318069	1.38229	-0.0230102	0.981642	1	FALSE
Pgf	2.92453	0.0489255	0.751872	0.0650716	0.948117	1	FALSE
Pgghg	5.39597	-0.166742	0.54249	-0.307363	0.758567	1	FALSE
Pggt1b	7.01418	0.497949	0.452863	1.09956	0.271524	1	FALSE
Pgm2	5.08695	0.0468258	0.549049	0.0852854	0.932035	1	FALSE
Pgm3	7.20101	0.354512	0.440542	0.804717	0.420983	1	FALSE
Pgm5	2.0213	-1.34668	1.09371	-1.2313	0.21821	1	FALSE
Pgpep1	7.15086	-0.512356	0.487076	-1.0519	0.292844	1	FALSE
Pgpep1l	2.29188	-1.10144	0.997382	-1.10433	0.269449	1	FALSE
Pgr	9.83994	0.690656	0.368064	1.87646	0.0605925	1	FALSE
Phactr2	8.34941	0.0395455	0.467805	0.084534	0.932632	1	TRUE
Phactr4	7.44835	0.645134	0.437669	1.47402	0.140476	1	FALSE
Phaf1	19.2679	0.111812	0.266986	0.418794	0.675367	1	FALSE
Phc3	8.36339	0.107496	0.411183	0.261431	0.79376	1	FALSE
Pheta1	19.0509	-0.201497	0.279352	-0.721302	0.470723	1	FALSE
Phf10	20.3426	-0.326821	0.273325	-1.19572	0.231804	1	FALSE
Phf12	16.4826	-0.0581054	0.296345	-0.196073	0.844553	1	FALSE
Phf13	16.5908	-0.0877689	0.295748	-0.296769	0.766643	1	FALSE
Phf20l1	17.4004	-0.189598	0.297637	-0.637011	0.524118	1	FALSE
Phf21a	16.4849	-0.199623	0.300398	-0.664529	0.506352	1	FALSE
Phf21b	4.22195	-0.576595	0.663439	-0.8691	0.384792	1	FALSE
Phf6	6.69932	0.0516429	0.469588	0.109975	0.912429	1	FALSE
Phf7	2.44811	0.172916	0.820993	0.210618	0.833186	1	FALSE
Phf8	6.78734	0.262849	0.457095	0.575042	0.565263	1	FALSE
Phip	3.79557	0.122798	0.637539	0.192613	0.847262	1	FALSE
Phka1	7.25526	0.0556115	0.456093	0.12193	0.902954	1	FALSE
Phka2	7.68268	-0.26239	0.450853	-0.581985	0.560577	1	FALSE
Phkg1	13.7758	-0.710124	0.360918	-1.96755	0.0491198	1	FALSE
Phlda1	14.43	-0.0672317	0.329929	-0.203776	0.838529	1	FALSE
Phldb2	1.65545	-0.418569	1.11429	-0.375639	0.707186	1	FALSE
Phlpp2	13.4804	-0.0382224	0.326619	-0.117024	0.906841	1	FALSE
Phospho2	14.4475	0.264888	0.312762	0.846931	0.397034	1	FALSE
Phtf2	4.06782	0.293487	0.611321	0.480087	0.631165	1	FALSE
Phyhd1	15.181	0.114249	0.334889	0.341154	0.732987	1	TRUE
Phykpl	2.01401	-0.385257	0.966576	-0.398579	0.690204	1	FALSE
Pi4kb	20.116	0.153715	0.260948	0.589064	0.555819	1	FALSE
Pias1	12.8598	0.26731	0.3234	0.826562	0.408485	1	FALSE
Pias3	20.1592	0.131912	0.26113	0.50516	0.613447	1	FALSE
Pibf1	3.62523	0.00780402	0.660117	0.0118222	0.990567	1	FALSE
Pid1	19.8331	-0.128399	0.278845	-0.460466	0.645182	1	FALSE
Piezo1	1.6411	-0.915703	1.17586	-0.778755	0.436124	1	TRUE
Pifo	1.01315	0.424657	2.72996	0.155554	0.876384	1	FALSE
Piga	4.27356	0.138637	0.607681	0.228141	0.819537	1	FALSE
Pigb	3.90934	0.167491	0.623105	0.268801	0.788083	1	FALSE
Pigc	10.0152	0.143361	0.377421	0.379844	0.704061	1	FALSE
Pigf	12.0896	-0.00223831	0.348793	-0.00641731	0.99488	1	FALSE
Pigg	7.67441	-0.121619	0.44609	-0.272634	0.785135	1	FALSE
Pigh	5.09499	-0.474216	0.575963	-0.823343	0.410313	1	FALSE
Pigl	2.98366	-0.233257	0.75763	-0.307878	0.758175	1	FALSE
Pigm	1.61664	0.568544	1.02833	0.552878	0.580347	1	FALSE
Pign	4.81813	0.0258192	0.569782	0.0453141	0.963857	1	FALSE
Pigo	15.383	0.125212	0.300403	0.416812	0.676816	1	FALSE
Pigu	17.6712	-0.0384222	0.28241	-0.136051	0.891781	1	FALSE
Pigv	7.28211	0.0355821	0.451065	0.0788846	0.937124	1	TRUE
Pigw	2.17485	-0.152576	0.899347	-0.169652	0.865284	1	FALSE
Pigx	14.2417	-0.329281	0.328885	-1.00121	0.316728	1	FALSE
Pigz	20.2671	0.158592	0.272889	0.58116	0.561133	1	FALSE
Pih1d2	2.26352	0.144236	0.88039	0.163832	0.869863	1	FALSE
Pik3ap1	1.10614	-1.17975	1.47466	-0.800017	0.423701	1	TRUE
Pik3c2a	3.73031	0.459896	0.63159	0.728156	0.466518	1	FALSE
Pik3c2b	3.51656	-0.28705	0.700151	-0.409983	0.681818	1	FALSE
Pik3ca	13.0793	0.0288499	0.338658	0.0851887	0.932111	1	FALSE
Pik3cb	6.6119	0.126223	0.467754	0.269848	0.787277	1	FALSE
Pik3cd	12.6229	-0.348152	0.350013	-0.994683	0.319891	1	TRUE
Pik3cg	1.01465	-0.0940491	1.43874	-0.0653692	0.94788	1	TRUE
Pik3r4	16.9136	0.0547796	0.293582	0.186591	0.851981	1	FALSE
Pik3r5	1.84088	-0.232703	1.01561	-0.229125	0.818771	1	TRUE
Pik3r6	3.35919	-0.0942285	0.697807	-0.135035	0.892584	1	TRUE
Pikfyve	8.04824	0.385555	0.412054	0.93569	0.349433	1	FALSE
Pim1	4.36502	-0.180079	0.618167	-0.291311	0.770813	1	FALSE
Pinx1	3.96587	-0.0895725	0.638564	-0.140272	0.888445	1	FALSE
Pip5k1b	8.33919	0.314318	0.409846	0.766918	0.443131	1	FALSE
Pip5kl1	4.5826	-0.571188	0.633528	-0.901598	0.36727	1	FALSE
Pir	8.92524	-0.0173172	0.41208	-0.0420239	0.96648	1	FALSE
Pisd-ps2	10.7177	-0.228624	0.375176	-0.609378	0.542274	1	FALSE
Pitpnc1	17.25	-0.206325	0.291141	-0.708677	0.478525	1	FALSE
Pitrm1	14.5524	-0.302525	0.324197	-0.933154	0.35074	1	FALSE
Pkd2	8.12411	-0.146134	0.43072	-0.339278	0.734401	1	FALSE
Pkdcc	11.9108	0.0853324	0.350773	0.243269	0.807797	1	FALSE
Pkib	6.36169	-0.0680627	0.530538	-0.12829	0.897919	1	FALSE
Pkmyt1	6.13231	-0.111454	0.505077	-0.220668	0.825351	1	FALSE
Pkn2	7.64574	0.133291	0.434792	0.306562	0.759177	1	FALSE
Pknox1	8.36599	-0.280882	0.428935	-0.654837	0.512572	1	FALSE
Pkp2	1.27813	2.32705	1.50699	1.54417	0.122547	1	FALSE
Pla1a	1.3704	0.404709	1.15426	0.350623	0.725871	1	FALSE
Pla2g12a	10.3487	-0.0720128	0.37658	-0.191228	0.848347	1	FALSE
Pla2g15	15.6062	-0.213952	0.307022	-0.696861	0.48589	1	TRUE
Pla2g3	2.19824	2.39297	0.949007	2.52155	0.0116838	1	FALSE
Pla2g4a	1.54887	-0.841714	1.18903	-0.7079	0.479007	1	TRUE
Pla2g4e	7.04823	0.546689	0.454994	1.20153	0.229546	1	FALSE
Pla2g5	1.83484	-0.172707	1.05581	-0.163577	0.870064	1	FALSE
Pla2g6	20.4777	0.0509494	0.2618	0.194612	0.845697	1	FALSE
Plaa	17.046	0.256439	0.280466	0.914334	0.360541	1	FALSE
Plagl1	7.10122	0.0461918	0.459549	0.100516	0.919935	1	FALSE
Plagl2	1.3728	-0.623545	1.24888	-0.499285	0.617579	1	FALSE
Platr25	5.3352	0.274246	0.530771	0.516693	0.60537	1	FALSE
Plau	2.60436	-0.180306	0.852784	-0.211432	0.83255	1	FALSE
Plaur	2.02798	3.18488	1.16724	2.72857	0.00636103	1	TRUE
Plcb2	1.99563	-0.410712	0.980676	-0.418805	0.675358	1	TRUE
Plcb3	9.54894	-0.482401	0.414708	-1.16323	0.244736	1	FALSE
Plcd1	8.27767	-0.317682	0.436611	-0.727607	0.466854	1	FALSE
Plcd4	14.1776	0.0804245	0.324076	0.248166	0.804006	1	FALSE
Plce1	1.19584	0.690221	1.27128	0.542932	0.587176	1	FALSE
Plcg2	1.56165	-0.0184969	1.088	-0.0170007	0.986436	1	TRUE
Plch1	2.25409	0.613118	0.851061	0.720416	0.471269	1	FALSE
Plcl1	8.45021	0.24547	0.405552	0.605275	0.544996	1	TRUE
Plcxd3	5.07052	0.305954	0.556413	0.549869	0.582409	1	FALSE
Pld1	2.55816	0.286203	0.792578	0.361104	0.718022	1	TRUE
Pld2	9.91753	-0.639742	0.41899	-1.52686	0.126795	1	FALSE
Pld4	11.1961	-0.556765	0.387184	-1.43799	0.150438	1	TRUE
Pld5	2.97332	0.0971722	0.771156	0.126008	0.899725	1	FALSE
Plek	3.56517	-0.381571	0.695728	-0.548448	0.583384	1	TRUE
Plekha2	10.2598	0.313874	0.367152	0.85489	0.392612	1	TRUE
Plekha3	19.9773	-0.171909	0.271834	-0.632403	0.527123	1	FALSE
Plekha4	3.20853	0.270771	0.7249	0.373529	0.708755	1	FALSE
Plekha7	10.5129	-0.232594	0.379505	-0.612888	0.539951	1	FALSE
Plekha8	2.98552	-0.0394749	0.742986	-0.0531301	0.957628	1	FALSE
Plekhd1	1.37266	-0.152393	1.19095	-0.127959	0.898181	1	FALSE
Plekhf1	1.18875	1.64441	1.34747	1.22037	0.222326	1	FALSE
Plekhf2	3.20351	-0.178047	0.719623	-0.247417	0.804586	1	TRUE
Plekhg1	2.82723	0.532872	0.741919	0.718234	0.472613	1	FALSE
Plekhg2	3.93528	-1.02423	0.729271	-1.40445	0.160184	1	FALSE
Plekhg3	9.32808	-0.0136672	0.404398	-0.0337963	0.97304	1	FALSE
Plekhh1	10.8546	-0.106561	0.385985	-0.276075	0.78249	1	FALSE
Plekhh2	1.00165	-0.0318069	1.38229	-0.0230102	0.981642	1	FALSE
Plekhh3	15.6249	-0.302757	0.312313	-0.9694	0.332346	1	FALSE
Plekhm1	13.0699	-0.0557892	0.33528	-0.166396	0.867845	1	FALSE
Plekhm3	13.9871	0.255074	0.320971	0.794695	0.426791	1	FALSE
Plekho2	19.3029	-1.1265	0.326085	-3.45461	0.000551092	1	FALSE
Plgrkt	16.8794	-0.412905	0.308635	-1.33784	0.180948	1	TRUE
Plin2	9.70975	-0.663341	0.42503	-1.56069	0.118597	1	TRUE
Plin3	12.8714	0.0117101	0.343124	0.0341279	0.972775	1	FALSE
Plin4	6.056	4.7277	0.763642	6.19099	5.97887e-10	1	FALSE
Plin5	1.28716	1.40352	1.31065	1.07085	0.284235	1	FALSE
Plk3	9.11652	0.15358	0.412553	0.372267	0.709694	1	FALSE
Plk4	1.70753	-0.440354	1.08325	-0.406511	0.684367	1	FALSE
Plod1	14.5508	0.0224896	0.314046	0.0716124	0.94291	1	TRUE
Plod3	17.8438	-0.315364	0.291028	-1.08362	0.278534	1	FALSE
Plp2	11.4748	-0.410778	0.374023	-1.09827	0.272086	1	FALSE
Plpp1	18.3608	0.34178	0.270205	1.26489	0.20591	1	FALSE
Plpp2	5.2619	0.00414144	0.545479	0.00759229	0.993942	1	FALSE
Plpp4	3.67159	-0.057343	0.671653	-0.085376	0.931962	1	FALSE
Plpp6	16.3796	0.500369	0.284318	1.75989	0.0784257	1	FALSE
Plppr1	2.73205	-0.010658	0.857865	-0.0124239	0.990087	1	FALSE
Plppr5	7.60417	0.0176721	0.439877	0.0401752	0.967953	1	FALSE
Pls1	4.26668	-0.325494	0.654486	-0.497328	0.618958	1	FALSE
Plscr1	2.59293	-0.231897	0.849463	-0.272992	0.784859	1	FALSE
Plscr2	1.38639	-0.679927	1.26278	-0.538435	0.590277	1	FALSE
Plscr3	15.257	-0.215294	0.311457	-0.691247	0.48941	1	FALSE
Plscr4	1.10085	-0.241752	1.34455	-0.179801	0.857309	1	FALSE
Plvap	13.6391	0.320581	0.320715	0.99958	0.317514	1	FALSE
Plxdc2	9.93744	-0.381878	0.395997	-0.964347	0.334872	1	TRUE
Plxna2	16.2664	0.354289	0.286734	1.2356	0.216607	1	FALSE
Plxna3	5.05932	-0.451549	0.583139	-0.774342	0.438729	1	FALSE
Plxna4	11.2994	0.160817	0.35112	0.458011	0.646945	1	FALSE
Plxnb3	6.52078	-0.15195	0.491418	-0.309206	0.757165	1	FALSE
Plxnc1	8.86016	-0.438942	0.427016	-1.02793	0.303984	1	FALSE
Pm20d2	2.81973	-0.157604	0.778631	-0.202411	0.839595	1	FALSE
Pmaip1	1.70633	1.46886	1.0883	1.34968	0.177118	1	FALSE
Pmf1	14.1735	-0.307433	0.327978	-0.937361	0.348573	1	FALSE
Pml	6.61483	-0.116879	0.480498	-0.243245	0.807815	1	FALSE
Pmm2	16.545	-0.271832	0.302552	-0.898465	0.368938	1	FALSE
Pms1	1.81653	0.500439	0.984388	0.508376	0.61119	1	FALSE
Pms2	9.71708	0.230414	0.37971	0.606815	0.543974	1	FALSE
Pnlip	1.44994	-0.697555	1.21773	-0.572832	0.566759	1	FALSE
Pnma1	3.25443	-0.632205	0.763239	-0.828318	0.407491	1	FALSE
Pnma3	9.06482	-0.259065	0.415191	-0.623968	0.532649	1	FALSE
Pno1	17.5326	-0.0375839	0.283673	-0.13249	0.894597	1	FALSE
Pnoc	4.72348	-0.200325	0.583351	-0.343403	0.731295	1	FALSE
Pnp	18.7079	-0.359687	0.370487	-0.970849	0.331623	1	TRUE
Pnp2	0.994263	0.0459278	1.65484	0.0277535	0.977859	1	FALSE
Pnpla3	6.52666	-1.07478	0.561959	-1.91255	0.0558053	1	FALSE
Pnpla7	10.5761	0.108065	0.369518	0.292448	0.769944	1	TRUE
Pnpt1	4.5208	-0.2595	0.600151	-0.432392	0.665457	1	FALSE
Poc1b	2.1025	-0.142655	0.912351	-0.15636	0.875749	1	FALSE
Poc5	18.0119	0.802265	0.293836	2.73032	0.00632728	1	FALSE
Podn	1.44241	-1.26474	1.3783	-0.917607	0.358825	1	FALSE
Podxl	15.8618	0.0112109	0.299059	0.0374873	0.970096	1	FALSE
Pofut1	9.3959	-0.424992	0.433307	-0.980811	0.326686	1	FALSE
Poglut2	3.27888	-0.671459	0.756829	-0.8872	0.374971	1	FALSE
Poglut3	2.92181	-0.490094	0.78387	-0.625223	0.531825	1	FALSE
Pogz	13.3836	0.0404781	0.325273	0.124443	0.900964	1	FALSE
Pola1	1.3718	-0.152136	1.20971	-0.125762	0.899921	1	FALSE
Pola2	4.53987	-0.123496	0.590359	-0.209189	0.834301	1	FALSE
Pold1	5.68776	0.0173288	0.515598	0.0336091	0.973189	1	FALSE
Pold2	14.8428	0.0803352	0.31049	0.258737	0.795838	1	FALSE
Pold3	13.7255	0.0141704	0.326635	0.0433831	0.965396	1	FALSE
Polg2	1.63642	-0.457055	1.10102	-0.41512	0.678054	1	FALSE
Polh	3.16867	-0.112341	0.72951	-0.153995	0.877614	1	FALSE
Poli	5.71934	-0.413945	0.535636	-0.77281	0.439635	1	FALSE
Polk	3.64275	-0.054503	0.659981	-0.0825826	0.934183	1	FALSE
Poll	12.167	-0.0443144	0.344219	-0.128739	0.897564	1	FALSE
Polm	4.74661	-0.224216	0.584509	-0.383598	0.701277	1	FALSE
Polr1a	10.3333	0.460174	0.364802	1.26144	0.207151	1	FALSE
Polr1b	7.21469	-0.232528	0.467914	-0.496947	0.619226	1	FALSE
Polr1e	5.42981	-0.328408	0.553996	-0.592799	0.553316	1	FALSE
Polr1f	2.61578	0.119463	0.804229	0.148544	0.881914	1	FALSE
Polr1has	4.99844	-0.449072	0.585172	-0.767419	0.442833	1	FALSE
Polr2a	11.1373	0.343036	0.348828	0.983397	0.325412	1	FALSE
Polr3a	8.77878	0.123603	0.403361	0.306433	0.759275	1	FALSE
Polr3b	4.16835	0.0702	0.607841	0.115491	0.908056	1	FALSE
Polr3c	16.901	0.189731	0.283745	0.668669	0.503706	1	FALSE
Polr3d	17.6294	-0.150515	0.290504	-0.518116	0.604377	1	FALSE
Polr3f	5.5252	0.178389	0.517286	0.344856	0.730203	1	FALSE
Polr3g	2.0918	0.170899	0.889015	0.192235	0.847558	1	FALSE
Polr3k	13.5093	0.0124269	0.322211	0.0385677	0.969235	1	FALSE
Pomc	5.01912	-0.700887	0.603565	-1.16124	0.245542	1	FALSE
Pomk	14.9143	0.00623126	0.308612	0.0201912	0.983891	1	FALSE
Pomt1	7.64994	-0.626083	0.474203	-1.32029	0.18674	1	FALSE
Pomt2	7.08499	-0.135827	0.46303	-0.293344	0.769259	1	FALSE
Pon3	1.28581	0.0414368	1.41306	0.0293242	0.976606	1	TRUE
Pop1	2.60728	-0.247073	0.829277	-0.297938	0.765751	1	FALSE
Pot1a	9.44749	0.0671228	0.397604	0.168818	0.86594	1	FALSE
Pot1b	3.54168	-0.150434	0.679007	-0.221549	0.824665	1	FALSE
Pou2f1	2.27856	-0.299177	0.886994	-0.337293	0.735896	1	FALSE
Pou2f2	2.27859	-0.673284	0.929663	-0.724223	0.468929	1	FALSE
Pou3f1	12.4629	0.344951	0.348926	0.988606	0.322856	1	FALSE
Pou3f2	9.42133	-0.270479	0.416865	-0.648841	0.516441	1	FALSE
Pou3f4	3.28882	-0.21843	0.713549	-0.306117	0.759515	1	FALSE
Ppan	18.1557	0.0979877	0.280504	0.349327	0.726843	1	FALSE
Ppara	2.3125	-0.00598578	0.878983	-0.00680989	0.994567	1	FALSE
Pparg	2.17622	-0.153227	0.911514	-0.168101	0.866503	1	FALSE
Ppargc1a	12.3735	0.597704	0.33291	1.79539	0.0725916	1	FALSE
Ppargc1b	5.23385	0.180847	0.534714	0.338213	0.735203	1	FALSE
Ppat	4.88043	0.329407	0.546925	0.602289	0.546982	1	FALSE
Ppcs	11.5935	-0.152263	0.356993	-0.426517	0.669731	1	FALSE
Ppfia1	13.5917	0.0378227	0.324222	0.116657	0.907132	1	FALSE
Ppfia2	17.4332	-0.130662	0.286935	-0.455371	0.648842	1	FALSE
Ppfibp1	15.5046	0.23572	0.301565	0.781654	0.434418	1	FALSE
Ppfibp2	3.91711	-0.309702	0.65813	-0.470579	0.637941	1	FALSE
Ppic	1.57343	-0.929859	1.19425	-0.778611	0.436209	1	FALSE
Ppil4	10.8675	0.0928285	0.360141	0.257756	0.796595	1	FALSE
Ppil6	2.91986	-0.399251	0.813726	-0.490645	0.623677	1	FALSE
Ppip5k2	5.14556	0.449966	0.527642	0.852785	0.393778	1	FALSE
Ppm1d	8.06276	0.36915	0.412226	0.895505	0.370517	1	FALSE
Ppp1r13l	2.5408	0.0265125	0.807869	0.0328179	0.97382	1	FALSE
Ppp1r14c	6.25936	-0.209913	0.497944	-0.421558	0.673348	1	FALSE
Ppp1r18	9.84534	-0.545895	0.412443	-1.32357	0.185647	1	TRUE
Ppp1r26	16.5546	0.0452597	0.294295	0.15379	0.877775	1	FALSE
Ppp1r35	11.4612	-0.329249	0.372734	-0.883336	0.377055	1	FALSE
Ppp1r36	1.1974	0.198833	1.42771	0.139267	0.889239	1	FALSE
Ppp1r3d	3.47768	-0.344417	0.701881	-0.490705	0.623635	1	FALSE
Ppp1r3g	13.9135	0.0737987	0.351766	0.209795	0.833828	1	FALSE
Ppp2r1b	6.33648	0.1035	0.485634	0.213124	0.83123	1	FALSE
Ppp2r3a	5.46426	0.39092	0.512792	0.762335	0.44586	1	FALSE
Ppp2r3c	6.3368	0.0850762	0.480011	0.177238	0.859322	1	FALSE
Ppp3cc	10.8705	-0.0326522	0.36385	-0.0897407	0.928493	1	FALSE
Ppp4r1	15.482	0.0436658	0.302184	0.1445	0.885105	1	FALSE
Ppp4r1l-ps	9.60443	-0.365899	0.401188	-0.912038	0.361748	1	FALSE
Ppp4r3a	9.52145	-0.0407665	0.391452	-0.104142	0.917057	1	FALSE
Ppp4r3b	10.1931	0.202673	0.370801	0.546583	0.584665	1	FALSE
Ppp4r4	11.5435	0.125586	0.348261	0.360608	0.718392	1	FALSE
Pprc1	9.84818	-0.0426434	0.387813	-0.109958	0.912442	1	FALSE
Ppwd1	2.42502	0.248213	0.82718	0.300072	0.764122	1	FALSE
Prag1	11.8834	-0.208603	0.359381	-0.580452	0.56161	1	FALSE
Pramel12	8.70853	0.0727608	0.407729	0.178454	0.858367	1	FALSE
Prcd	12.1111	0.446627	0.362237	1.23297	0.217587	1	FALSE
Prcp	7.05612	-0.374791	0.49629	-0.755185	0.450138	1	TRUE
Prdm10	9.31732	-0.0272455	0.396114	-0.0687819	0.945163	1	FALSE
Prdm11	5.71779	0.161648	0.505616	0.319706	0.749191	1	FALSE
Prdm15	3.60711	-0.407001	0.707379	-0.575364	0.565045	1	FALSE
Prdm16	5.47781	0.142714	0.519125	0.274912	0.783384	1	FALSE
Prdm2	13.5886	0.198792	0.317173	0.626762	0.530815	1	FALSE
Prdm4	10.4022	-0.0710419	0.374397	-0.18975	0.849505	1	FALSE
Prdm5	2.01256	-0.754919	1.02061	-0.739672	0.459499	1	FALSE
Prdm8	17.3574	-0.0683363	0.288961	-0.236489	0.813053	1	FALSE
Prdm9	1.27484	0.021356	1.22439	0.0174421	0.986084	1	FALSE
Prelp	10.8865	-0.525377	0.418052	-1.25673	0.208853	1	FALSE
Prep	2.52422	0.131154	0.806115	0.162698	0.870756	1	FALSE
Prex2	17.5665	0.270311	0.306209	0.882768	0.377362	1	FALSE
Prg4	2.03245	-2.99441	1.52385	-1.96502	0.0494114	1	FALSE
Prickle3	1.25565	0.143024	1.27846	0.111872	0.910925	1	FALSE
Prickle4	3.58122	0.569731	0.819141	0.695522	0.486728	1	FALSE
Prim1	4.88415	0.307582	0.547644	0.561646	0.574357	1	FALSE
Prim2	6.01098	-0.032461	0.499445	-0.0649942	0.948179	1	FALSE
Prima1	7.88265	0.0809235	0.456376	0.177318	0.859259	1	FALSE
Primpol	1.17275	-0.253857	1.31131	-0.193589	0.846497	1	TRUE
Prkaa1	5.99921	0.0789046	0.49335	0.159936	0.872931	1	FALSE
Prkaa2	7.03675	0.157641	0.454657	0.346725	0.728798	1	FALSE
Prkab1	14.2563	0.105223	0.314715	0.334345	0.738119	1	FALSE
Prkab2	15.5374	0.20922	0.297618	0.702982	0.482067	1	FALSE
Prkar2a	19.5202	-0.00824584	0.268009	-0.030767	0.975455	1	FALSE
Prkcd	6.21768	-0.13295	0.505427	-0.263044	0.792517	1	TRUE
Prkch	3.018	0.417629	0.758617	0.550514	0.581967	1	TRUE
Prkci	18.3352	0.258311	0.274085	0.942449	0.345963	1	FALSE
Prkcq	5.01146	-0.131049	0.56464	-0.232093	0.816465	1	FALSE
Prkd1	4.94619	0.0876569	0.55399	0.158228	0.874277	1	FALSE
Prkd2	2.64698	-0.290588	0.815787	-0.356206	0.721686	1	FALSE
Prkd3	6.7111	-0.520382	0.50285	-1.03487	0.300732	1	TRUE
Prkdc	1.17382	-0.254487	1.31135	-0.194065	0.846125	1	FALSE
Prkg1	2.45774	0.384276	0.804497	0.47766	0.632892	1	FALSE
Prkg2	4.61323	-0.553343	0.627826	-0.881363	0.378121	1	FALSE
Prkn	8.41891	-0.721377	0.512905	-1.40645	0.15959	1	FALSE
Prkra	14.6666	-0.227842	0.316652	-0.719533	0.471812	1	FALSE
Prkrip1	14.3724	0.236621	0.311543	0.759514	0.447545	1	FALSE
Prkx	3.00496	-0.0321863	0.732513	-0.0439396	0.964953	1	FALSE
Prl8a1	1.44499	-0.614122	1.21369	-0.505997	0.612859	1	FALSE
Prmt3	12.5935	0.00620861	0.335471	0.0185071	0.985234	1	FALSE
Prmt6	5.55773	-0.087586	0.526689	-0.166296	0.867924	1	FALSE
Prmt9	9.766	0.163317	0.379496	0.430352	0.66694	1	FALSE
Prob1	2.64943	-0.575728	0.844011	-0.682134	0.495154	1	FALSE
Proca1	9.48529	-0.373533	0.429073	-0.870558	0.383996	1	FALSE
Prom1	8.12435	-0.19758	0.443017	-0.445987	0.655606	1	FALSE
Prorp	3.4538	-0.165822	0.715491	-0.23176	0.816725	1	FALSE
Prorsd1	2.66542	-0.552458	0.860527	-0.642	0.520873	1	TRUE
Pros1	7.70183	-0.327574	0.459709	-0.712569	0.476113	1	TRUE
Proser1	4.70315	-0.0260212	0.571643	-0.04552	0.963693	1	FALSE
Proser2	3.71222	0.326162	0.658996	0.494939	0.620643	1	FALSE
Proser3	2.26535	-0.255844	0.898648	-0.284699	0.775875	1	FALSE
Prox1	2.81458	-0.1557	0.787516	-0.197711	0.843271	1	FALSE
Prox2	1.55386	0.139343	1.0925	0.127545	0.898509	1	FALSE
Prpf3	10.8579	-0.218567	0.377186	-0.579467	0.562274	1	FALSE
Prpf38b	20.2229	-0.529532	0.285327	-1.85588	0.0634706	1	FALSE
Prpf39	4.87672	-0.520742	0.599293	-0.868926	0.384888	1	FALSE
Prpf4	5.35721	0.0832399	0.52519	0.158495	0.874067	1	FALSE
Prpf40a	16.8735	0.715334	0.312864	2.28641	0.0222304	1	FALSE
Prph	1.11328	-0.267204	1.47063	-0.181694	0.855823	1	FALSE
Prps1l3	5.52613	0.274138	0.5118	0.535636	0.59221	1	FALSE
Prps2	13.9216	0.18516	0.319008	0.580424	0.561629	1	FALSE
Prr14	13.0677	-0.161986	0.337182	-0.480412	0.630935	1	FALSE
Prr14l	8.68385	-0.0166514	0.412822	-0.0403355	0.967826	1	FALSE
Prr15	1.26348	-0.446114	1.27967	-0.348615	0.727378	1	FALSE
Prr16	4.32554	0.292996	0.594149	0.493134	0.621918	1	FALSE
Prr32	1.46354	1.5087	3.22272	0.468147	0.63968	1	FALSE
Prr36	18.7672	0.00860933	0.293703	0.029313	0.976615	1	FALSE
Prr5	9.65206	0.00990194	0.406907	0.0243347	0.980586	1	FALSE
Prr5l	14.1854	-0.291019	0.363479	-0.800648	0.423336	1	FALSE
Prrc1	7.8049	-0.00612692	0.431807	-0.014189	0.988679	1	FALSE
Prrc2c	20.3321	0.152775	0.261996	0.583118	0.559814	1	FALSE
Prrg1	1.83303	-1.15007	1.14347	-1.00577	0.314526	1	FALSE
Prrg2	13.1884	-0.140588	0.336905	-0.417291	0.676465	1	FALSE
Prrg3	14.0511	-0.156672	0.331909	-0.472034	0.636902	1	FALSE
Prrt4	1.82729	-0.201788	1.01991	-0.19785	0.843163	1	FALSE
Prrx1	1.10614	-1.17975	1.47466	-0.800017	0.423701	1	FALSE
Prss16	1.81486	-0.289497	1.01918	-0.284048	0.776374	1	FALSE
Prss22	1.7026	-1.68123	1.32226	-1.27148	0.203559	1	FALSE
Prss36	15.9119	-0.340552	0.309357	-1.10084	0.270967	1	FALSE
Prtn3	3.31485	-0.083573	0.707875	-0.118062	0.906019	1	FALSE
Prune1	18.3566	-0.0667231	0.27981	-0.238459	0.811525	1	FALSE
Prxl2c	10.8304	0.183025	0.36069	0.507432	0.611852	1	FALSE
Psen2	14.9007	-0.00749013	0.310402	-0.0241304	0.980749	1	FALSE
Psg16	7.42754	-0.42205	0.466865	-0.904009	0.36599	1	FALSE
Pskh1	5.65809	-0.0240865	0.517715	-0.0465247	0.962892	1	FALSE
Psmb8	11.8318	-0.806948	0.399085	-2.022	0.0431769	1	TRUE
Psmb9	4.54777	-1.11509	0.700735	-1.59132	0.111539	1	TRUE
Psmc3ip	5.07923	-0.0161592	0.554516	-0.0291411	0.976752	1	FALSE
Psmd5	19.8707	0.375935	0.300542	1.25086	0.210987	1	FALSE
Psmd9	17.517	0.15381	0.278781	0.551724	0.581137	1	FALSE
Psme4	9.66997	0.430911	0.375042	1.14897	0.250569	1	FALSE
Pspc1	19.4226	0.717273	0.283177	2.53295	0.0113107	1	FALSE
Psrc1	17.2609	0.461432	0.28499	1.61911	0.105423	1	FALSE
Pstpip1	2.27903	-0.262501	0.951271	-0.275948	0.782588	1	FALSE
Pstpip2	11.0734	-0.0159337	0.375961	-0.0423812	0.966195	1	FALSE
Ptar1	4.5493	-0.259566	0.597258	-0.434596	0.663856	1	FALSE
Ptbp3	4.82215	-0.076916	0.566989	-0.135657	0.892092	1	TRUE
Ptcd1	15.3322	0.173915	0.298848	0.581952	0.560599	1	FALSE
Ptch1	12.6225	-0.411792	0.353623	-1.16449	0.244224	1	FALSE
Ptchd1	1.69862	0.0217667	1.04351	0.0208592	0.983358	1	FALSE
Pter	1.46246	-0.763353	1.21723	-0.627125	0.530577	1	FALSE
Ptger3	2.2436	-0.546694	0.942371	-0.580126	0.56183	1	FALSE
Ptges	4.04466	-0.633993	0.669557	-0.946883	0.343698	1	FALSE
Ptges3-ps	4.70812	1.6634	2.68412	0.619718	0.535444	1	FALSE
Ptges3l	8.43136	-0.268462	0.427903	-0.627391	0.530403	1	FALSE
Ptgfrn	18.0847	0.242335	0.274622	0.882428	0.377545	1	FALSE
Ptgis	1.93751	0.0709595	1.03866	0.0683185	0.945532	1	FALSE
Ptgs1	11.6024	-0.158024	0.358406	-0.440907	0.65928	1	TRUE
Ptgs2	2.99235	1.55306	0.712935	2.1784	0.0293761	1	FALSE
Pth1r	5.49185	-0.403026	0.545451	-0.738886	0.459976	1	FALSE
Pthlh	1.89624	-0.284572	0.992398	-0.286752	0.774302	1	FALSE
Ptk7	8.07465	-0.158068	0.436427	-0.362186	0.717213	1	FALSE
Ptpdc1	9.72928	0.1082	0.381225	0.283822	0.776547	1	FALSE
Ptpn12	15.2306	-0.256501	0.316767	-0.809745	0.418086	1	FALSE
Ptpn13	2.5837	-0.558577	0.860267	-0.649307	0.51614	1	FALSE
Ptpn14	1.29514	-0.566249	1.31771	-0.429723	0.667397	1	FALSE
Ptpn18	2.96544	-0.934181	0.859731	-1.0866	0.277215	1	TRUE
Ptpn2	9.06249	-0.074073	0.404537	-0.183106	0.854715	1	FALSE
Ptpn21	2.37748	-0.39103	0.873653	-0.447581	0.654456	1	FALSE
Ptpn23	14.1108	-0.202637	0.326261	-0.621088	0.534542	1	FALSE
Ptpn4	12.6838	0.300269	0.32619	0.920534	0.357294	1	FALSE
Ptpn6	3.67363	-1.00584	0.748844	-1.34319	0.17921	1	TRUE
Ptpn9	15.02	-0.173479	0.314294	-0.551965	0.580973	1	FALSE
Ptprb	7.61722	-0.0419855	0.450478	-0.093202	0.925743	1	FALSE
Ptpre	5.99629	-0.0364666	0.504956	-0.0722173	0.942429	1	FALSE
Ptprh	2.0686	0.5436	0.902707	0.602189	0.547048	1	FALSE
Ptprk	19.1953	0.136403	0.276061	0.494103	0.621233	1	FALSE
Ptprm	11.3215	0.339165	0.344408	0.984776	0.324734	1	FALSE
Ptpro	4.14847	-0.50689	0.707287	-0.716667	0.47358	1	TRUE
Ptprr	6.27432	-0.24457	0.501386	-0.487788	0.6257	1	FALSE
Ptpru	14.7749	0.0966804	0.324866	0.297601	0.766008	1	FALSE
Ptrh1	9.62049	0.13309	0.38139	0.34896	0.727119	1	FALSE
Ptrh2	3.91254	-0.181956	0.639404	-0.284571	0.775973	1	FALSE
Ptrhd1	4.27451	0.167172	0.593426	0.281706	0.778169	1	FALSE
Pum3	17.1176	0.163408	0.285786	0.571787	0.567467	1	FALSE
Pura	16.5272	0.184001	0.286989	0.641142	0.52143	1	FALSE
Purg	9.61508	-0.292787	0.400037	-0.7319	0.46423	1	FALSE
Pus10	5.88254	-0.0518584	0.518521	-0.100012	0.920335	1	FALSE
Pus3	4.438	0.254641	0.578184	0.440414	0.659637	1	FALSE
Pus7	5.89099	-0.0913215	0.508116	-0.179726	0.857368	1	FALSE
Pvr	2.616	0.119055	0.79729	0.149325	0.881297	1	FALSE
Pwp1	14.8441	0.200481	0.305466	0.656312	0.511624	1	FALSE
Pwp2	16.3097	0.0818249	0.29438	0.277957	0.781046	1	FALSE
Pwwp2a	13.961	-0.151213	0.324032	-0.466661	0.640742	1	FALSE
Pwwp2b	12.2618	0.232715	0.366776	0.634489	0.525761	1	FALSE
Pxdc1	5.48426	-0.258149	0.53798	-0.479848	0.631336	1	FALSE
Pxdn	9.50241	-0.562676	0.431083	-1.30526	0.191804	1	FALSE
Pxk	14.7168	0.192577	0.306053	0.629226	0.529201	1	FALSE
Pxmp2	15.3474	-0.236496	0.323083	-0.731998	0.46417	1	FALSE
Pxmp4	13.7909	-0.369501	0.334783	-1.1037	0.269722	1	FALSE
Pxn	14.6669	-0.178897	0.321191	-0.556981	0.57754	1	TRUE
Pxylp1	6.41957	0.16857	0.47756	0.352981	0.724102	1	FALSE
Pycard	2.13117	-2.21848	1.23406	-1.7977	0.072224	1	TRUE
Pycr1	1.7276	-0.465074	1.08793	-0.427486	0.669025	1	FALSE
Pygl	1.9171	0.0381156	0.949264	0.0401528	0.967971	1	FALSE
Pygo1	6.75877	-0.0925837	0.469726	-0.197102	0.843748	1	FALSE
Pyroxd1	6.54295	0.164046	0.49254	0.333061	0.739088	1	FALSE
Pyurf	5.47485	-0.370661	0.546966	-0.677667	0.497983	1	FALSE
Qpct	8.28744	0.0028361	0.421057	0.00673568	0.994626	1	FALSE
Qpctl	10.8748	-0.0330008	0.364575	-0.0905185	0.927875	1	FALSE
Qrfpr	2.2579	-0.613256	0.927343	-0.661305	0.508417	1	FALSE
Qrsl1	11.9391	-0.150857	0.354162	-0.425956	0.67014	1	FALSE
Qser1	1.00165	-0.0318069	1.38229	-0.0230102	0.981642	1	FALSE
Qsox2	14.7641	0.0755459	0.307947	0.245321	0.806208	1	FALSE
Qtrt1	14.2042	-0.248106	0.328011	-0.756396	0.449412	1	FALSE
Qtrt2	10.4093	-0.0834151	0.379471	-0.219819	0.826012	1	FALSE
R3hcc1l	9.48358	0.209881	0.388207	0.540644	0.588753	1	FALSE
Rab11fip1	1.18148	0.289646	1.2599	0.229896	0.818173	1	FALSE
Rab11fip2	15.5081	0.212162	0.294751	0.719803	0.471647	1	FALSE
Rab13	14.1518	-0.285989	0.33432	-0.855434	0.392311	1	FALSE
Rab20	1.01527	0.0846191	2.09144	0.0404597	0.967727	1	TRUE
Rab22a	15.6404	-0.143396	0.307509	-0.466314	0.640991	1	FALSE
Rab23	10.5543	-0.185001	0.376572	-0.491277	0.62323	1	FALSE
Rab27a	2.56193	-0.0173987	0.814089	-0.021372	0.982949	1	TRUE
Rab27b	7.79279	-0.0456516	0.434471	-0.105074	0.916317	1	FALSE
Rab29	5.60892	-0.741793	0.569208	-1.3032	0.192505	1	FALSE
Rab2b	15.2197	-0.035495	0.305374	-0.116234	0.907467	1	FALSE
Rab30	11.7737	0.203985	0.354674	0.575133	0.565201	1	FALSE
Rab33b	18.9959	0.110648	0.275198	0.402066	0.687636	1	FALSE
Rab34	17.8631	-0.370347	0.303131	-1.22174	0.221807	1	FALSE
Rab36	17.2894	-0.201107	0.298393	-0.673967	0.500332	1	FALSE
Rab37	1.81414	0.551301	0.96799	0.569532	0.568995	1	FALSE
Rab39b	14.7498	0.217691	0.304848	0.714097	0.475167	1	FALSE
Rab3d	6.27506	-0.244703	0.497014	-0.492347	0.622474	1	FALSE
Rab3il1	8.62145	-0.772434	0.451719	-1.70999	0.0872676	1	TRUE
Rab42	5.5098	-0.128007	0.54603	-0.234432	0.81465	1	FALSE
Rab43	11.8883	0.0385944	0.354082	0.108998	0.913204	1	FALSE
Rab7b	1.10648	-3.11397	1.66518	-1.87005	0.061477	1	FALSE
Rab8b	12.9891	0.130322	0.327661	0.397733	0.690827	1	FALSE
Rab9b	6.43763	-0.170098	0.489276	-0.347652	0.728101	1	FALSE
Rabep2	15.9091	-0.281699	0.308774	-0.912314	0.361604	1	FALSE
Rabif	14.9819	-0.0641533	0.308595	-0.207889	0.835316	1	FALSE
Rabl2	18.6048	-0.316911	0.288391	-1.09889	0.271814	1	FALSE
Rabl3	6.24482	0.0842703	0.484725	0.173852	0.861982	1	FALSE
Rac2	1.73958	-1.0407	1.17824	-0.883266	0.377093	1	TRUE
Racgap1	9.40442	0.0465407	0.394071	0.118102	0.905987	1	FALSE
Rad1	11.7693	-0.130675	0.354117	-0.369017	0.712115	1	FALSE
Rad17	6.27084	0.105721	0.484049	0.218409	0.82711	1	FALSE
Rad18	2.52422	0.131154	0.806115	0.162698	0.870756	1	FALSE
Rad50	4.15853	0.229841	0.601497	0.382114	0.702377	1	FALSE
Rad51	1.0098	-1.0619	1.66324	-0.638454	0.523178	1	FALSE
Rad51ap1	1.43637	0.345482	1.12063	0.308292	0.75786	1	FALSE
Rad51c	1.00165	-0.0318069	1.38229	-0.0230102	0.981642	1	FALSE
Rad52	18.3904	0.0319082	0.2787	0.114489	0.90885	1	FALSE
Rad54l2	5.17145	0.154988	0.532529	0.291041	0.77102	1	FALSE
Rad9a	8.18177	-0.255596	0.433676	-0.589372	0.555612	1	FALSE
Rad9b	1.97872	-0.27938	0.989468	-0.282353	0.777672	1	FALSE
Radil	7.78664	-0.198571	0.44838	-0.442864	0.657864	1	FALSE
Rai14	3.16412	-0.0753684	0.726473	-0.103746	0.917371	1	FALSE
Rai2	8.03857	0.245449	0.417817	0.587455	0.556898	1	FALSE
Ralgapa2	2.61451	0.0298041	0.794434	0.0375161	0.970074	1	FALSE
Ralgps1	20.4054	0.00202623	0.261824	0.00773888	0.993825	1	FALSE
Ralgps2	8.88384	-0.125126	0.41696	-0.300091	0.764108	1	FALSE
Ranbp10	9.06639	-0.0991908	0.401921	-0.246792	0.805069	1	FALSE
Ranbp17	1.00165	-0.0318069	1.38229	-0.0230102	0.981642	1	FALSE
Ranbp2	16.4317	0.214862	0.290412	0.739851	0.45939	1	FALSE
Ranbp3l	4.6753	-1.08772	0.708899	-1.53438	0.124936	1	FALSE
Ranbp6	10.4705	0.339629	0.363202	0.935098	0.349738	1	FALSE
Rap2b	12.2466	-0.00885274	0.340203	-0.0260219	0.97924	1	FALSE
Rap2c	12.4577	-0.245609	0.348644	-0.704471	0.48114	1	FALSE
Rapgef6	10.7963	0.445199	0.36463	1.22096	0.222101	1	FALSE
Raph1	9.70661	0.0887445	0.395867	0.224178	0.822619	1	FALSE
Rapsn	1.2127	-0.435555	1.34823	-0.323057	0.746652	1	FALSE
Rara	7.52716	0.222526	0.444676	0.500424	0.616777	1	FALSE
Rarb	6.52605	0.30504	0.644906	0.472999	0.636214	1	FALSE
Rarg	7.08028	-0.550033	0.493558	-1.11442	0.265097	1	FALSE
Rars2	16.2023	0.216739	0.297969	0.727389	0.466987	1	FALSE
Rasa1	8.44696	-0.29486	0.428246	-0.68853	0.491119	1	FALSE
Rasa2	6.74243	-0.371314	0.488985	-0.759358	0.447639	1	FALSE
Rasa4	4.28632	-0.508246	0.649734	-0.782237	0.434075	1	TRUE
Rasal2	18.7369	0.615511	0.264315	2.3287	0.0198748	1	FALSE
Rasal3	1.39015	-1.55472	1.38284	-1.1243	0.260888	1	TRUE
Rasd1	7.79272	2.00697	0.505825	3.96772	7.25648e-05	1	FALSE
Rasgrp3	8.10651	-1.23653	0.509398	-2.42744	0.015206	1	TRUE
Rasip1	10.046	0.0455854	0.382011	0.11933	0.905014	1	FALSE
Rasl11a	3.20492	1.17182	0.709738	1.65106	0.0987255	1	FALSE
Rasl12	2.63628	-0.538465	0.837435	-0.642994	0.520228	1	FALSE
Rassf1	17.5944	-0.00721964	0.285419	-0.0252949	0.97982	1	FALSE
Rassf4	1.80627	0.227959	0.975577	0.233666	0.815244	1	TRUE
Rassf5	14.0102	0.00850798	0.320934	0.0265101	0.978851	1	FALSE
Rassf7	2.44889	-0.0985913	0.858532	-0.114837	0.908574	1	FALSE
Rassf8	11.1164	0.0177034	0.403279	0.0438986	0.964985	1	FALSE
Raver1	14.3541	-0.152208	0.319366	-0.476596	0.63365	1	FALSE
Raver2	5.47616	-0.212804	0.537838	-0.395665	0.692352	1	FALSE
Rb1	5.65028	-0.258211	0.53103	-0.486245	0.626794	1	FALSE
Rbak	4.63653	0.000442422	0.576073	0.000767996	0.999387	1	FALSE
Rbbp6	13.9509	-0.0679488	0.32175	-0.211185	0.832743	1	FALSE
Rbbp8	1.35576	0.49395	1.1538	0.428109	0.668572	1	FALSE
Rbbp9	19.6093	-0.171279	0.273426	-0.626419	0.53104	1	FALSE
Rbks	1.80627	0.227959	0.975577	0.233666	0.815244	1	FALSE
Rbl2	14.1977	0.0380946	0.314144	0.121265	0.903481	1	FALSE
Rbm11	5.18591	-0.0800174	0.573098	-0.139623	0.888958	1	FALSE
Rbm12	2.52422	0.131154	0.806115	0.162698	0.870756	1	FALSE
Rbm12b1	4.49259	-0.405078	0.652958	-0.620373	0.535012	1	FALSE
Rbm12b2	5.32568	-0.385496	0.563053	-0.684654	0.493563	1	FALSE
Rbm14	14.6823	-0.258942	0.32013	-0.808866	0.418592	1	FALSE
Rbm15	3.08238	0.312411	0.704364	0.443536	0.657378	1	FALSE
Rbm19	8.67066	0.0916857	0.408055	0.22469	0.822221	1	FALSE
Rbm20	1.28718	-0.0476706	1.21945	-0.0390918	0.968817	1	FALSE
Rbm22	18.2216	0.105775	0.276763	0.382185	0.702324	1	FALSE
Rbm24	7.45244	0.323212	0.43339	0.745775	0.455803	1	FALSE
Rbm26	12.8324	0.031958	0.333424	0.095848	0.923641	1	FALSE
Rbm27	6.88034	0.210064	0.454059	0.462635	0.643626	1	FALSE
Rbm33	12.8227	0.0667674	0.334928	0.199349	0.84199	1	FALSE
Rbm34	14.4322	0.085617	0.312654	0.273839	0.784208	1	FALSE
Rbm38	1.46366	0.276445	1.1432	0.241818	0.808922	1	FALSE
Rbm4	19.5524	-0.10209	0.273438	-0.373356	0.708884	1	FALSE
Rbm41	1.63928	-0.508546	1.13043	-0.44987	0.652804	1	FALSE
Rbm43	12.3869	0.215134	0.332707	0.646615	0.517881	1	FALSE
Rbm45	17.9001	-0.157756	0.285097	-0.553341	0.58003	1	FALSE
Rbm48	5.42345	0.456928	0.51028	0.895445	0.370549	1	FALSE
Rbm4b	8.49878	-0.222178	0.425477	-0.522185	0.601541	1	FALSE
Rbm6	16.2505	0.0388306	0.296256	0.131071	0.895719	1	FALSE
Rbm7	20.6192	0.126142	0.266636	0.473088	0.63615	1	FALSE
Rbms1	5.17951	0.0482278	0.539892	0.0893286	0.928821	1	FALSE
Rbms2	19.0176	-0.196398	0.278497	-0.705208	0.480681	1	FALSE
Rbms3	2.45632	0.16966	0.821811	0.206447	0.836442	1	FALSE
Rbmx2	7.59726	0.0184346	0.43844	0.0420459	0.966462	1	FALSE
Rbp1	8.69668	-0.412167	0.48755	-0.845384	0.397897	1	FALSE
Rbpj	10.5341	-0.0511438	0.370462	-0.138054	0.890198	1	FALSE
Rbpms	2.11012	-0.453077	0.968294	-0.467913	0.639847	1	TRUE
Rbpms2	1.93901	-0.335553	0.999461	-0.335733	0.737072	1	FALSE
Rc3h1	4.52753	0.0531328	0.578949	0.0917747	0.926877	1	FALSE
Rc3h2	5.53748	0.156348	0.513156	0.304679	0.760611	1	FALSE
Rcan3	15.3985	-0.244113	0.32869	-0.742687	0.457672	1	FALSE
Rcc1	12.2579	-0.0294066	0.343832	-0.0855258	0.931843	1	FALSE
Rcc1l	16.8907	-0.201092	0.295332	-0.680901	0.495934	1	FALSE
Rccd1	7.25661	-0.376595	0.477159	-0.789245	0.429969	1	FALSE
Rcl1	13.7808	0.114589	0.317283	0.361157	0.717982	1	FALSE
Rcn1	10.4748	-0.486966	0.420287	-1.15865	0.246598	1	FALSE
Rcn3	9.95597	-0.670034	0.41998	-1.5954	0.110624	1	FALSE
Rcor1	5.79188	-0.0492099	0.512366	-0.0960443	0.923485	1	FALSE
Rcor2	8.66793	-0.164103	0.420917	-0.389871	0.696632	1	FALSE
Rcor3	8.66793	0.275013	0.40527	0.678592	0.497396	1	FALSE
Rcsd1	3.67372	-0.267267	0.67817	-0.394099	0.693508	1	TRUE
Rdh10	3.37097	-0.0158572	0.694032	-0.0228479	0.981772	1	FALSE
Rdh11	15.2678	-0.0656608	0.304894	-0.215356	0.82949	1	FALSE
Rdh12	1.17728	-0.348305	1.31263	-0.265348	0.790741	1	FALSE
Rdh13	14.7612	0.0602271	0.308042	0.195516	0.844989	1	FALSE
Rdh5	10.4985	0.443548	0.563507	0.787122	0.431211	1	FALSE
Rec8	2.09646	-0.0990558	0.939504	-0.105434	0.916031	1	FALSE
Reck	3.85036	-0.178003	0.660213	-0.269614	0.787457	1	FALSE
Recql	15.9066	0.156743	0.318778	0.491698	0.622933	1	FALSE
Recql5	12.5555	-0.329501	0.357564	-0.921515	0.356782	1	FALSE
Reep3	8.40166	-0.306558	0.433541	-0.707103	0.479502	1	FALSE
Reep4	2.35473	-1.05605	0.96663	-1.09251	0.274609	1	FALSE
Reep6	6.38757	-0.54089	0.512989	-1.05439	0.291705	1	FALSE
Rela	18.8221	-0.0687581	0.275533	-0.249546	0.802939	1	FALSE
Relb	4.6468	-0.452907	0.614163	-0.737438	0.460856	1	FALSE
Relch	17.5119	0.200443	0.281368	0.712388	0.476224	1	FALSE
Rell1	11.4635	-0.322558	0.382005	-0.844381	0.398457	1	FALSE
Reln	9.65567	-0.204567	0.400817	-0.510376	0.609788	1	FALSE
Rem2	4.78857	0.596932	0.707579	0.843625	0.398879	1	FALSE
Renbp	9.35909	-0.464275	0.418923	-1.10826	0.26775	1	TRUE
Rep15	1.91575	-1.20661	1.13038	-1.06744	0.285773	1	FALSE
Rerg	3.53803	0.282731	0.727083	0.388856	0.697382	1	FALSE
Resf1	1.44259	0.399584	1.12003	0.356763	0.72127	1	FALSE
Rest	1.19129	-0.411254	1.30752	-0.314529	0.753119	1	TRUE
Retnlg	4.41376	6.0347	1.07344	5.62184	1.88936e-08	1	FALSE
Retsat	12.7418	0.177996	0.336471	0.529008	0.5968	1	FALSE
Rev1	10.4005	-0.117522	0.3811	-0.308375	0.757797	1	FALSE
Rev3l	4.17605	-0.241684	0.626595	-0.38571	0.699712	1	FALSE
Rfc1	13.1713	-0.114925	0.330176	-0.348072	0.727786	1	FALSE
Rfc3	5.73013	0.0541778	0.50863	0.106517	0.915172	1	FALSE
Rfc4	5.88782	0.391413	0.49249	0.794763	0.426751	1	FALSE
Rfc5	9.71726	0.129797	0.388343	0.334232	0.738205	1	FALSE
Rfesd	13.9542	-0.211238	0.325772	-0.648423	0.516711	1	FALSE
Rffl	7.05112	-0.185183	0.473129	-0.391401	0.695501	1	TRUE
Rflnb	9.2238	-0.460712	0.421776	-1.09231	0.274695	1	FALSE
Rft1	9.61355	0.278303	0.378239	0.735788	0.46186	1	FALSE
Rftn1	7.71219	-0.408266	0.520468	-0.784421	0.432793	1	TRUE
Rftn2	15.5855	-0.717627	0.347797	-2.06335	0.0390793	1	FALSE
Rfwd3	10.17	0.128353	0.369226	0.347628	0.728119	1	FALSE
Rfx1	9.23051	-0.353473	0.415932	-0.849832	0.395419	1	FALSE
Rfx2	1.27812	-0.522712	1.27856	-0.40883	0.682664	1	FALSE
Rfx3	4.66409	-0.385807	0.607568	-0.635002	0.525427	1	FALSE
Rfx4	5.69081	-0.865518	0.577322	-1.4992	0.133823	1	FALSE
Rfx5	9.98374	0.0918926	0.37943	0.242186	0.808636	1	FALSE
Rfx7	4.68982	0.285235	0.563048	0.50659	0.612443	1	FALSE
Rfxank	10.8616	-0.274998	0.377759	-0.727972	0.46663	1	FALSE
Rfxap	18.6505	0.138723	0.278146	0.498742	0.617961	1	FALSE
Rgl3	1.48752	-0.833328	1.2164	-0.68508	0.493294	1	FALSE
Rgmb	19.9657	0.00240554	0.269751	0.00891764	0.992885	1	FALSE
Rgs11	17.7198	-0.826775	0.335046	-2.46764	0.0136005	1	FALSE
Rgs16	14.4657	0.0107786	0.316734	0.0340304	0.972853	1	FALSE
Rgs17	12.513	0.300467	0.328858	0.913667	0.360892	1	FALSE
Rgs9	26.1381	0.208297	1.00297	0.20768		1	FALSE
Rhbdd1	3.46605	0.0457413	0.674074	0.067858	0.945899	1	FALSE
Rhbdf1	8.22235	-0.0650313	0.431658	-0.150655	0.880248	1	FALSE
Rhbdl2	1.01188	-0.77869	1.61483	-0.48221	0.629657	1	FALSE
Rhbdl3	11.7035	-0.00721542	0.416241	-0.0173347	0.98617	1	FALSE
Rhebl1	11.0893	0.0017526	0.36646	0.00478251	0.996184	1	FALSE
Rhno1	17.747	-0.138104	0.287999	-0.479531	0.631561	1	FALSE
Rhobtb1	1.89717	-0.285264	0.992477	-0.287426	0.773786	1	TRUE
Rhobtb3	7.6852	-0.234168	0.45005	-0.520316	0.602844	1	FALSE
Rhoj	1.92901	0.652589	0.945364	0.690305	0.490002	1	FALSE
Rhoq	13.3006	-0.442976	0.348326	-1.27173	0.20347	1	TRUE
Rhov	14.1791	-0.166543	0.330504	-0.503908	0.614326	1	FALSE
Rhpn1	7.55115	-0.234614	0.462554	-0.507215	0.612004	1	FALSE
Rhpn2	4.12047	0.101665	0.622412	0.16334	0.870251	1	FALSE
Ric1	10.3622	0.194068	0.385281	0.503706	0.614468	1	FALSE
Ric8b	20.3266	-0.088248	0.270786	-0.325895	0.744503	1	FALSE
Rictor	5.14659	0.204844	0.534376	0.383332	0.701473	1	FALSE
Rif1	4.79375	0.176106	0.561914	0.313403	0.753974	1	FALSE
Riiad1	5.30264	-0.71702	0.591286	-1.21265	0.225265	1	FALSE
Rilp	2.72933	0.917305	0.798477	1.14882	0.250631	1	FALSE
Rimkla	3.62948	0.0383257	0.659973	0.0580717	0.953692	1	FALSE
Rimklb	14.2681	-0.180178	0.326607	-0.551665	0.581178	1	FALSE
Rin2	17.2331	0.352204	0.297139	1.18532	0.235891	1	TRUE
Rin3	1.29275	0.0667271	1.21989	0.0546992	0.956378	1	TRUE
Rinl	1.19114	-0.411125	1.30752	-0.314431	0.753194	1	TRUE
Rint1	9.22838	0.099192	0.394046	0.251727	0.801252	1	FALSE
Riok1	4.98577	0.123769	0.548717	0.22556	0.821544	1	FALSE
Riok2	12.9418	0.313666	0.32383	0.968612	0.332739	1	FALSE
Riox1	14.7357	0.210982	0.307713	0.685645	0.492937	1	FALSE
Riox2	8.35753	-0.470111	0.442214	-1.06309	0.287743	1	FALSE
Ripk1	1.56636	0.0977301	1.08901	0.0897422	0.928492	1	FALSE
Ripk2	2.0033	-0.0320444	0.924899	-0.0346464	0.972362	1	FALSE
Ripor2	18.4821	-0.101853	0.295243	-0.344982	0.730108	1	FALSE
Ripply2	9.37278	0.460583	0.387712	1.18795	0.234853	1	FALSE
Rlf	5.70661	0.335779	0.499061	0.672822	0.50106	1	FALSE
Rlim	8.97829	0.271563	0.390931	0.694657	0.487271	1	FALSE
Rmc1	14.2955	0.00447557	0.315848	0.01417	0.988694	1	FALSE
Rmdn1	10.4846	-0.227526	0.381283	-0.596738	0.550682	1	FALSE
Rmdn2	5.07775	0.350511	0.534756	0.655459	0.512172	1	FALSE
Rmi1	8.56514	-0.148579	0.418824	-0.354752	0.722775	1	FALSE
Rmnd1	20.6945	-0.51297	0.2994	-1.71332	0.0866529	1	FALSE
Rnaseh1	16.6446	-0.0587027	0.296321	-0.198105	0.842963	1	FALSE
Rnaseh2b	12.6685	0.220618	0.330255	0.668024	0.504118	1	FALSE
Rnasel	6.8607	0.21216	0.457788	0.463447	0.643044	1	FALSE
Rnaset2a	7.68552	-0.277937	0.499957	-0.555921	0.578265	1	TRUE
Rnd3	5.88976	-0.0199361	0.512946	-0.0388659	0.968997	1	FALSE
Rnf111	7.85622	0.129688	0.427539	0.303336	0.761634	1	FALSE
Rnf113a1	6.59596	0.0614867	0.476073	0.129154	0.897236	1	FALSE
Rnf113a2	11.3369	0.0316068	0.352858	0.0895738	0.928626	1	FALSE
Rnf122	4.41946	-0.345676	0.624357	-0.553651	0.579817	1	FALSE
Rnf125	1.56048	1.57401	1.10365	1.42619	0.153814	1	FALSE
Rnf128	4.77304	0.146469	0.573965	0.255187	0.798578	1	FALSE
Rnf135	3.20214	-0.177672	0.719486	-0.246943	0.804952	1	TRUE
Rnf138	5.64065	-0.00552002	0.522783	-0.0105589	0.991575	1	FALSE
Rnf139	5.98427	0.00436226	0.499207	0.00873838	0.993028	1	FALSE
Rnf144a	15.9687	-0.401376	0.312629	-1.28387	0.199186	1	FALSE
Rnf144b	17.2968	0.145741	0.285253	0.510917	0.609409	1	FALSE
Rnf149	15.7605	-0.170311	0.305033	-0.558338	0.576614	1	FALSE
Rnf150	12.2117	0.383202	0.332155	1.15368	0.248629	1	FALSE
Rnf152	3.06523	0.0076104	0.732389	0.0103912	0.991709	1	FALSE
Rnf165	16.3404	-0.228278	0.30787	-0.741475	0.458406	1	FALSE
Rnf168	18.5925	0.32739	0.284378	1.15125	0.24963	1	FALSE
Rnf170	19.1104	0.133897	0.268007	0.499605	0.617353	1	FALSE
Rnf180	10.7523	0.103453	0.372728	0.277556	0.781353	1	TRUE
Rnf182	6.97312	-0.266987	0.477554	-0.559071	0.576113	1	FALSE
Rnf19a	11.2355	0.21961	0.350131	0.627223	0.530513	1	FALSE
Rnf2	12.256	0.484884	0.329918	1.46971	0.14164	1	FALSE
Rnf207	4.42357	-0.346335	0.64246	-0.539076	0.589835	1	FALSE
Rnf217	1.08786	-0.152872	1.34705	-0.113487	0.909645	1	FALSE
Rnf24	12.5126	0.189996	0.331315	0.573461	0.566332	1	FALSE
Rnf31	16.7728	0.0485757	0.29045	0.167243	0.867179	1	FALSE
Rnf32	5.32524	-0.537524	0.571095	-0.941217	0.346594	1	FALSE
Rnf34	18.4828	0.0553959	0.276672	0.200222	0.841307	1	FALSE
Rnf38	14.8493	0.00470764	0.312167	0.0150805	0.987968	1	FALSE
Rnf39	9.58197	0.237794	0.428806	0.554547	0.579204	1	FALSE
Rnf43	1.09015	0.343673	1.29182	0.266039	0.790209	1	FALSE
Rnft1	13.9531	-0.340212	0.340459	-0.999274	0.317662	1	FALSE
Rngtt	5.52581	-0.357909	0.5501	-0.650626	0.515288	1	FALSE
Rnpc3	2.69642	-0.807954	0.882266	-0.915771	0.359787	1	FALSE
Rnpepl1	20.2065	-0.148734	0.26924	-0.552421	0.58066	1	FALSE
Ro60	7.07511	0.0271578	0.454927	0.0596971	0.952397	1	FALSE
Robo1	6.99563	0.155872	0.454233	0.343154	0.731483	1	FALSE
Robo3	6.88694	-0.988949	0.563551	-1.75485	0.0792842	1	FALSE
Robo4	6.03216	-0.264737	0.516005	-0.513052	0.607915	1	FALSE
Rock1	5.92483	-0.233079	0.517717	-0.450205	0.652562	1	FALSE
Rom1	13.1226	-0.0360979	0.350407	-0.103017	0.91795	1	FALSE
Ropn1l	1.82968	-0.607475	1.07126	-0.567066	0.570669	1	FALSE
Rora	13.0094	0.39632	0.32097	1.23476	0.216921	1	FALSE
Rorb	6.71379	-0.352598	0.495454	-0.711668	0.47667	1	FALSE
Rorc	1.47002	-0.193904	1.15723	-0.167559	0.86693	1	FALSE
Rp2	6.86192	0.0842769	0.472549	0.178345	0.858452	1	TRUE
Rpa2	19.7051	0.066248	0.265258	0.249749	0.802781	1	FALSE
Rpa3	16.7303	-0.279067	0.299406	-0.932068	0.351301	1	FALSE
Rpap1	13.4831	0.143305	0.32128	0.446045	0.655565	1	FALSE
Rpap2	18.0645	-0.0656086	0.280375	-0.234003	0.814982	1	FALSE
Rpap3	19.271	0.207678	0.264882	0.784038	0.433018	1	FALSE
Rpe	17.6378	0.0937623	0.289901	0.323428	0.746371	1	FALSE
Rpe65	1.66249	-0.554885	1.1334	-0.489574	0.624435	1	FALSE
Rpf1	8.74732	-0.402136	0.424366	-0.947617	0.343325	1	FALSE
Rpf2	11.9977	-0.0149312	0.349996	-0.0426611	0.965972	1	FALSE
Rpgr	6.13483	-0.128138	0.503645	-0.254421	0.79917	1	FALSE
Rpgrip1l	3.76693	-0.00889983	0.675844	-0.0131685	0.989493	1	FALSE
Rph3al	2.05561	0.362008	1.01521	0.356585	0.721403	1	FALSE
Rpia	10.5331	-0.316348	0.38734	-0.816718	0.41409	1	FALSE
Rpl23a-ps3	1.18117	1.24347	1.45148	0.856691	0.391616	1	FALSE
Rpl29-ps2	1.54053	0.583541	1.08102	0.539807	0.58933	1	FALSE
Rpl37rt	10.725	-0.186624	0.385517	-0.484087	0.628324	1	FALSE
Rpp25	18.0723	0.0435979	0.28016	0.155618	0.876334	1	FALSE
Rpp30	12.1448	-0.102739	0.346255	-0.296716	0.766684	1	FALSE
Rpp38	9.94263	-0.238629	0.392441	-0.608065	0.543144	1	FALSE
Rpp40	1.00511	-0.0834338	1.43912	-0.0579756	0.953768	1	FALSE
Rprd1b	12.2249	0.208212	0.334079	0.623242	0.533125	1	FALSE
Rprd2	11.571	0.348857	0.342388	1.01889	0.308253	1	FALSE
Rps16-ps2	20.1208	3.58217	2.37477	1.50843	0.131445	1	FALSE
Rps19-ps3	3.33838	0.02113	0.731212	0.0288972	0.976947	1	FALSE
Rps2-ps10	4.11027	-0.256851	0.6504	-0.394912	0.692908	1	FALSE
Rps23-ps1	9.69119	-16.391	3.54067	-4.62936		1	FALSE
Rps27	232.759	-1.46852	1.17485	-1.24996		1	FALSE
Rps6ka1	11.4114	-0.524085	0.377964	-1.3866	0.165563	1	TRUE
Rps6ka3	12.9116	0.210344	0.330128	0.637158	0.524022	1	FALSE
Rps6ka5	7.34859	0.799927	0.429728	1.86147	0.0626774	1	FALSE
Rps6kb1	19.0472	0.605516	0.265235	2.28295	0.0224336	1	FALSE
Rps6kb2	17.8325	-0.201351	0.308134	-0.653453	0.513464	1	FALSE
Rpusd2	3.26266	0.419633	0.680594	0.616569	0.537519	1	FALSE
Rpusd4	10.1683	-0.116448	0.379297	-0.30701	0.758836	1	FALSE
Rrad	2.75627	-1.38679	0.941247	-1.47335	0.140656	1	FALSE
Rras2	7.89003	-0.181882	0.440962	-0.412467	0.679997	1	FALSE
Rreb1	5.09991	-1.2435	0.738444	-1.68395	0.0921911	1	TRUE
Rrm1	6.87715	0.116089	0.462737	0.250876	0.80191	1	FALSE
Rrm2	0.999573	-0.71563	1.54326	-0.463712	0.642854	1	FALSE
Rrm2b	20.3765	0.255919	0.265784	0.962882	0.335607	1	FALSE
Rrnad1	15.691	0.0624391	0.309654	0.201641	0.840197	1	FALSE
Rrp12	19.8195	0.233508	0.267851	0.871785	0.383325	1	FALSE
Rrp15	17.0856	0.000221429	0.286102	0.000773951	0.999382	1	FALSE
Rrp1b	4.73574	0.131855	0.583606	0.225932	0.821255	1	FALSE
Rrp8	8.54978	0.884892	0.396667	2.23082	0.0256933	1	FALSE
Rsad1	5.88435	-0.214547	0.520246	-0.412396	0.680049	1	FALSE
Rsbn1	5.34182	0.249845	0.523963	0.476837	0.633478	1	FALSE
Rsbn1l	5.07277	0.0982908	0.543337	0.180902	0.856444	1	FALSE
Rsc1a1	4.79597	0.545604	0.787836	0.692535	0.488601	1	FALSE
Rsf1	10.6153	0.189734	0.361553	0.524775	0.59974	1	FALSE
Rskr	6.02435	-0.290511	0.539158	-0.538824	0.590009	1	FALSE
Rsl1	2.53204	-0.484766	0.885858	-0.547227	0.584223	1	FALSE
Rsph1	4.83075	-0.0495876	0.681192	-0.0727953	0.941969	1	FALSE
Rsph10b	2.33942	-0.17945	0.893217	-0.200903	0.840774	1	FALSE
Rsph3a	13.9313	0.144365	0.31615	0.456634	0.647934	1	FALSE
Rspo2	6.293	-0.426658	0.54125	-0.788284	0.430531	1	FALSE
Rspo3	4.60125	-0.000701705	0.584184	-0.00120117	0.999042	1	FALSE
Rspry1	9.84684	-0.208605	0.390894	-0.53366	0.593577	1	FALSE
Rtel1	6.41635	-0.513794	0.532862	-0.964215	0.334938	1	FALSE
Rtkn2	1.26998	0.602322	1.18706	0.507407	0.611869	1	FALSE
Rtl10	4.2543	-0.29648	0.635582	-0.46647	0.640879	1	FALSE
Rtl5	11.4651	-0.0893072	0.357562	-0.249767	0.802767	1	FALSE
Rtn4ip1	7.05807	-0.0346436	0.458176	-0.0756119	0.939728	1	FALSE
Rtp4	3.0919	-0.810921	0.805737	-1.00643	0.314207	1	FALSE
Rttn	1.17467	1.22536	1.24634	0.983168	0.325525	1	FALSE
Rubcnl	1.00165	-0.0318069	1.38229	-0.0230102	0.981642	1	TRUE
Rufy2	19.6406	0.0956072	0.266548	0.358686	0.71983	1	FALSE
Rundc3b	14.1984	0.0381924	0.316079	0.120832	0.903824	1	FALSE
Runx1t1	3.96806	0.294437	0.618291	0.476212	0.633923	1	FALSE
Runx2	3.8957	0.56597	0.615542	0.919465	0.357852	1	FALSE
Rusf1	13.0862	-0.235874	0.342926	-0.687828	0.491561	1	FALSE
Rwdd2b	8.02081	0.198056	0.422467	0.468808	0.639207	1	FALSE
Rwdd3	5.63592	-0.125273	0.536098	-0.233675	0.815237	1	FALSE
Rwdd4a	14.5901	0.000887976	0.311975	0.0028463	0.997729	1	FALSE
Rxfp1	1.61919	-0.285133	1.10951	-0.256989	0.797187	1	FALSE
Rxrg	8.00842	-0.757345	1.06785	-0.709225	0.478185	1	FALSE
Rybp	13.3423	-0.0637419	0.328719	-0.19391	0.846246	1	FALSE
Ryk	17.3656	-0.319168	0.298825	-1.06808	0.285485	1	FALSE
Ryr3	1.09466	-0.161987	1.51484	-0.106933	0.914842	1	FALSE
S100a11	20.7399	-0.302459	0.344946	-0.876832	0.380578	1	FALSE
S100a3	1.109	0.911643	1.37957	0.660817	0.50873	1	FALSE
S100a4	11.552	-0.511253	0.387416	-1.31965	0.186953	1	FALSE
S100a8	7.92813	4.68222	1.37964	3.39379	0.000689331	1	FALSE
S100a9	16.7361	4.01873	0.895647	4.48695	7.2249e-06	1	FALSE
S100pbp	12.7848	0.193691	0.328559	0.589517	0.555515	1	FALSE
S1pr3	3.88501	-0.276824	0.657403	-0.421087	0.673692	1	FALSE
S1pr5	16.4863	0.118709	0.320125	0.370819	0.710772	1	FALSE
Saal1	5.62887	-0.237659	0.529392	-0.448927	0.653484	1	FALSE
Sacs	6.20248	0.463105	0.481329	0.962138	0.33598	1	FALSE
Sag	4.86485	-0.304566	0.588839	-0.517231	0.604995	1	FALSE
Sall1	6.41975	-0.713622	0.526495	-1.35542	0.175283	1	TRUE
Sall3	1.56469	-0.302956	1.1302	-0.268055	0.788657	1	TRUE
Samd1	20.7026	-0.936647	2.04695	-0.457581	0.647254	1	FALSE
Samd10	17.8935	-0.445868	0.29499	-1.51147	0.130669	1	FALSE
Samd12	8.35482	0.172174	0.412095	0.417802	0.676092	1	FALSE
Samd15	1.81819	0.162954	0.976422	0.166889	0.867457	1	FALSE
Samd3	1.18977	-0.40994	1.30751	-0.313528	0.75388	1	FALSE
Samd4	15.0161	-0.311693	0.330627	-0.942731	0.345819	1	FALSE
Samd5	2.46294	-0.443661	0.862137	-0.514606	0.606828	1	FALSE
Samd8	20.663	0.198196	0.25537	0.776114	0.437681	1	FALSE
Samhd1	6.39313	-0.164457	0.489683	-0.335844	0.736989	1	TRUE
Sap130	12.8315	-0.0314614	0.338883	-0.0928384	0.926032	1	FALSE
Sap18	11.7983	0.00664351	0.34799	0.0190911	0.984768	1	FALSE
Sap30	4.64864	0.168769	0.596797	0.28279	0.777338	1	FALSE
Sapcd2	1.38501	-1.33814	1.40325	-0.9536	0.340286	1	FALSE
Sardh	10.0185	-0.344745	0.404733	-0.851783	0.394335	1	FALSE
Sarm1	19.1809	-0.362192	0.281671	-1.28587	0.198489	1	FALSE
Sars2	14.3882	0.0509852	0.313159	0.162809	0.870668	1	FALSE
Sash3	1.19868	-0.417926	1.30767	-0.319597	0.749274	1	TRUE
Sass6	1.43723	0.345116	1.12071	0.307946	0.758124	1	FALSE
Sat2	17.7525	-0.270543	0.292866	-0.923778	0.355602	1	FALSE
Satb2	18.6636	0.212606	0.307592	0.691196	0.489442	1	FALSE
Sav1	7.54322	0.0188402	0.438959	0.0429202	0.965765	1	FALSE
Saxo2	13.4329	-0.145317	0.338579	-0.429197	0.66778	1	FALSE
Saysd1	5.27146	-0.126619	0.543306	-0.233053	0.81572	1	FALSE
Sbf2	10.8303	0.0620118	0.360665	0.171938	0.863487	1	FALSE
Sbno2	8.07795	0.179412	0.423183	0.423959	0.671596	1	FALSE
Sbsn	14.2734	0.382444	0.33154	1.15354	0.24869	1	FALSE
Scaf11	18.7146	0.299455	0.268288	1.11617	0.264348	1	FALSE
Scaf4	10.3314	-0.152075	0.380547	-0.399622	0.689435	1	FALSE
Scaf8	18.8074	0.296184	0.266942	1.10954	0.267195	1	FALSE
Scai	8.37042	0.518304	0.409221	1.26656	0.205312	1	FALSE
Scand1	7.57049	0.27979	0.456725	0.612599	0.540141	1	FALSE
Scaper	9.9462	0.0701872	0.379128	0.185128	0.853129	1	FALSE
Scarb1	16.5263	-0.0473252	0.2962	-0.159775	0.873059	1	FALSE
Scarf1	2.10527	-0.922854	1.00785	-0.915665	0.359843	1	FALSE
Scarf2	2.78102	-1.0082	0.881786	-1.14336	0.252889	1	FALSE
Scd3	5.39658	0.0529114	0.539599	0.0980569	0.921887	1	FALSE
Scfd1	16.6617	0.241016	0.283979	0.848709	0.396043	1	FALSE
Scfd2	12.2362	0.217191	0.335173	0.647995	0.516988	1	FALSE
Sclt1	2.17634	-0.153015	0.899531	-0.170106	0.864927	1	FALSE
Scly	16.493	0.0521378	0.292355	0.178337	0.858458	1	FALSE
Scn3a	5.69718	-0.0513671	0.524121	-0.0980062	0.921927	1	FALSE
Scnn1a	2.07876	1.02535	0.878528	1.16713	0.24316	1	FALSE
Sco1	6.70914	-0.13228	0.477842	-0.276827	0.781913	1	FALSE
Scpep1	11.1755	-0.201945	0.365508	-0.552505	0.580602	1	FALSE
Scrn2	9.63751	-0.2478	0.399556	-0.62019	0.535133	1	FALSE
Scrn3	20.2088	0.316056	0.26294	1.20201	0.229361	1	FALSE
Scrt2	13.0559	0.403503	0.326153	1.23716	0.216028	1	FALSE
Scube1	16.1919	0.0469129	0.316127	0.148399	0.882028	1	FALSE
Scx	4.07227	0.26389	0.640763	0.411837	0.680459	1	FALSE
Scyl2	10.2931	0.0869779	0.372019	0.2338	0.815141	1	FALSE
Scyl3	7.60232	0.12137	0.436304	0.278178	0.780876	1	FALSE
Sdad1	6.16331	-0.0757951	0.495019	-0.153116	0.878307	1	FALSE
Sdc2	19.5843	-0.102364	0.273247	-0.37462	0.707943	1	FALSE
Sdcbp2	1.00793	0.598095	1.60079	0.373626	0.708683	1	FALSE
Sdccag8	9.2571	-0.150752	0.400048	-0.376835	0.706296	1	FALSE
Sde2	12.7325	0.159019	0.373732	0.42549	0.67048	1	FALSE
Sdhaf1	4.48734	-0.106814	0.593263	-0.180045	0.857117	1	FALSE
Sdhaf3	2.91133	-0.236727	0.765496	-0.309247	0.757134	1	FALSE
Sdk1	1.3468	0.0513237	1.20691	0.0425247	0.96608	1	FALSE
Sdk2	4.33947	0.681112	0.57689	1.18066	0.237737	1	FALSE
Sdr42e1	8.00069	0.0903522	0.424564	0.212812	0.831474	1	FALSE
Sdsl	10.4953	-0.36467	0.393269	-0.927279	0.353782	1	FALSE
Sebox	5.68875	0.881349	0.55392	1.59111	0.111584	1	FALSE
Sec14l5	5.661	0.000592916	0.547958	0.00108205	0.999137	1	FALSE
Sec16a	14.7659	0.0754283	0.306497	0.246098	0.805606	1	FALSE
Sec22a	8.67213	0.391369	0.402943	0.971277	0.331411	1	FALSE
Sec23ip	12.321	0.196977	0.33377	0.590157	0.555085	1	FALSE
Sec24a	2.44632	0.431666	0.803817	0.53702	0.591253	1	FALSE
Sec24b	16.819	0.0503099	0.289838	0.173579	0.862196	1	FALSE
Sec24d	4.30057	-0.0232439	0.610988	-0.0380431	0.969653	1	FALSE
Secisbp2	8.30286	0.0210704	0.41987	0.0501831	0.959976	1	FALSE
Selenoi	16.8399	0.378157	0.289597	1.3058	0.191619	1	FALSE
Selenon	12.0916	-0.219428	0.349692	-0.627489	0.530339	1	FALSE
Sema3a	4.6873	0.172099	0.568789	0.30257	0.762217	1	FALSE
Sema3b	2.82861	0.471196	0.935841	0.5035	0.614613	1	FALSE
Sema3c	6.62312	0.269241	0.465264	0.578683	0.562803	1	FALSE
Sema3e	4.12261	0.469273	0.608563	0.771116	0.440638	1	FALSE
Sema3f	6.60824	0.36189	0.467237	0.774533	0.438616	1	FALSE
Sema3g	6.76833	0.0427924	0.469887	0.0910694	0.927437	1	FALSE
Sema4b	9.32686	-0.0322645	0.39858	-0.0809487	0.935483	1	FALSE
Sema4c	10.7774	0.0833154	0.361414	0.230526	0.817683	1	FALSE
Sema4g	7.09871	-0.468512	0.48771	-0.960636	0.336735	1	FALSE
Sema5a	2.98279	-0.233096	0.757521	-0.307708	0.758304	1	FALSE
Sema5b	6.42247	-0.21031	0.511898	-0.410844	0.681187	1	FALSE
Sema6a	5.9798	-0.195782	0.51293	-0.381693	0.702689	1	FALSE
Sema6c	16.388	-0.10826	0.300735	-0.359986	0.718858	1	FALSE
Sema6d	12.0403	-0.596099	0.36991	-1.61147	0.107077	1	FALSE
Senp1	4.72503	0.0923178	0.563714	0.163767	0.869915	1	FALSE
Senp5	17.0022	0.339975	0.279684	1.21557	0.22415	1	FALSE
Senp7	10.9614	-0.00224149	0.360719	-0.00621394	0.995042	1	FALSE
Senp8	1.88328	-0.196543	1.00195	-0.19616	0.844485	1	FALSE
Sephs1	12.2406	0.209804	0.342419	0.612712	0.540067	1	FALSE
Sepsecs	2.99246	0.00422783	0.737363	0.00573372	0.995425	1	FALSE
Septin1	2.81915	-0.376128	0.796441	-0.472261	0.636741	1	FALSE
Septin10	5.48734	0.063236	0.53829	0.117476	0.906483	1	FALSE
Serac1	4.97657	-0.430606	0.581429	-0.740598	0.458937	1	FALSE
Serhl	13.3266	-0.165312	0.355031	-0.465628	0.641482	1	FALSE
Serinc2	5.37663	0.315932	0.617711	0.511457	0.609031	1	FALSE
Serp1	11.0476	0.0311667	0.362098	0.0860727	0.931409	1	FALSE
Serpina3n	13.871	1.31985	0.312837	4.21898	2.45408e-05	1	FALSE
Serpina9	2.92963	0.247714	1.7222	0.143835	0.88563	1	FALSE
Serpinb1a	10.0198	-1.51373	0.492436	-3.07396	0.00211237	1	FALSE
Serpinb1b	0.998166	0.607819	2.30928	0.263207	0.792391	1	FALSE
Serpinb8	6.14448	1.09622	0.479192	2.28764	0.0221584	1	FALSE
Serpinb9	3.3654	-0.0479477	0.693403	-0.0691483	0.944872	1	FALSE
Serpind1	1.30408	-0.569886	1.32436	-0.430311	0.66697	1	FALSE
Serpinf1	12.386	-0.986808	0.447602	-2.20466	0.0274783	1	FALSE
Serping1	8.12814	-0.71681	0.528009	-1.35757	0.1746	1	FALSE
Sertad2	11.0064	0.173403	0.354238	0.489509	0.624481	1	FALSE
Sertad3	3.97713	-0.180491	0.644126	-0.28021	0.779316	1	FALSE
Sertad4	7.03768	0.442797	0.451611	0.980482	0.326848	1	FALSE
Sertm1	11.291	-0.413402	0.378495	-1.09222	0.274734	1	FALSE
Sesn2	8.91762	0.22658	0.396156	0.571947	0.567358	1	FALSE
Sestd1	20.5502	0.238513	0.258524	0.922597	0.356217	1	FALSE
Setbp1	4.0761	-0.239902	0.633726	-0.378558	0.705016	1	FALSE
Setd1a	14.6062	0.246578	0.303376	0.812782	0.416343	1	FALSE
Setd1b	9.14414	-0.0497634	0.401764	-0.123862	0.901424	1	FALSE
Setd2	17.5649	-0.0167916	0.290471	-0.0578081	0.953901	1	FALSE
Setd4	7.49532	-0.244772	0.469704	-0.521119	0.602284	1	FALSE
Setd6	9.28558	-0.215014	0.413225	-0.520331	0.602833	1	FALSE
Setdb1	9.77334	-0.0904134	0.387754	-0.233172	0.815628	1	FALSE
Setdb2	2.28371	0.862789	0.844503	1.02165	0.306945	1	FALSE
Setmar	5.26631	0.252597	0.526075	0.480154	0.631118	1	FALSE
Setx	9.2266	0.158156	0.391998	0.40346	0.68661	1	FALSE
Sf3b5	5.46514	0.0433399	0.523138	0.082846	0.933974	1	FALSE
Sfi1	6.52118	-0.598609	0.525684	-1.13873	0.254818	1	FALSE
Sfmbt1	9.2177	0.22953	0.389973	0.588578	0.556144	1	FALSE
Sfn	1.18706	-0.357483	1.31278	-0.272311	0.785383	1	FALSE
Sfrp1	4.75705	-0.0466376	0.58704	-0.0794453	0.936678	1	FALSE
Sfrp5	2.11168	0.500359	0.949655	0.526885	0.598273	1	FALSE
Sft2d3	1.44787	-0.150313	1.15965	-0.129619	0.896868	1	FALSE
Sftpc	1.71626	-0.0190907	1.0319	-0.0185006	0.98524	1	FALSE
Sfxn2	1.17425	-0.254739	1.31136	-0.194255	0.845976	1	FALSE
Sfxn4	9.11245	-0.161598	0.412585	-0.391671	0.695301	1	FALSE
Sgcb	16.478	-0.115018	0.296837	-0.387477	0.698403	1	FALSE
Sgce	17.4654	-0.226707	0.293294	-0.772968	0.439541	1	FALSE
Sgcz	0.990797	0.610138	1.39652	0.436898	0.662186	1	FALSE
Sgk2	1.08851	-0.154043	1.40777	-0.109423	0.912867	1	FALSE
Sgk3	6.93138	1.92591	0.473285	4.06923	4.71682e-05	1	FALSE
Sgms1	17.386	0.297183	0.287907	1.03222	0.30197	1	FALSE
Sgms2	1.49151	0.368154	1.48548	0.247834	0.804263	1	FALSE
Sgpl1	16.1209	-0.170644	0.302008	-0.565031	0.572052	1	FALSE
Sgpp1	12.6921	0.161727	0.33072	0.489014	0.624832	1	FALSE
Sgpp2	9.07501	-0.076829	0.417035	-0.184227	0.853835	1	FALSE
Sgsh	4.38788	-0.225442	0.609739	-0.369735	0.71158	1	FALSE
Sh2b2	4.20432	0.493358	0.607727	0.811808	0.416902	1	TRUE
Sh3bgr	1.62268	0.464599	1.07177	0.433488	0.66466	1	FALSE
Sh3bgrl2	12.7433	0.206084	0.33019	0.624137	0.532537	1	FALSE
Sh3bp1	11.8624	0.128704	0.344395	0.37371	0.70862	1	FALSE
Sh3bp2	1.26831	0.17576	1.22536	0.143436	0.885946	1	TRUE
Sh3bp4	8.84784	-0.0684719	0.411359	-0.166453	0.8678	1	FALSE
Sh3d19	2.90627	-0.700168	0.821856	-0.851934	0.39425	1	FALSE
Sh3kbp1	16.6164	-0.331109	0.304466	-1.08751	0.276813	1	FALSE
Sh3pxd2a	13.7002	0.142244	0.324726	0.438042	0.661356	1	FALSE
Sh3pxd2b	5.11722	-0.213718	0.559552	-0.381945	0.702502	1	FALSE
Sh3rf1	12.8328	-0.215796	0.341135	-0.63258	0.527008	1	FALSE
Sh3rf3	8.10379	-0.241847	0.434879	-0.556125	0.578125	1	FALSE
Sh3tc1	1.29803	-0.573557	1.27139	-0.451125	0.651899	1	TRUE
Sh3yl1	5.87311	0.378315	0.491074	0.770382	0.441073	1	FALSE
Shb	10.6035	0.201228	0.39305	0.511965	0.608676	1	FALSE
Shc1	12.0271	0.0176488	0.347409	0.0508013	0.959484	1	FALSE
Shc4	2.56529	-0.192542	0.82899	-0.232261	0.816335	1	FALSE
She	1.63758	-0.458317	1.10116	-0.416211	0.677255	1	FALSE
Shh	1.08786	-0.152872	1.34705	-0.113487	0.909645	1	FALSE
Shisa2	1.73475	-0.586384	1.07237	-0.546813	0.584507	1	FALSE
Shisa6	1.8278	0.121889	1.03214	0.118093	0.905994	1	FALSE
Shisa8	0.997278	0.091374	1.53246	0.0596258	0.952454	1	FALSE
Shisa9	18.4413	-0.283609	0.294819	-0.961976	0.336062	1	FALSE
Shisal1	15.7097	-0.894914	0.381734	-2.34434	0.0190609	1	FALSE
Shkbp1	8.90981	-0.668473	0.441505	-1.51408	0.130006	1	FALSE
Shld1	18.8785	-0.186118	0.282742	-0.65826	0.510371	1	FALSE
Shld2	3.99228	0.320712	0.622429	0.515259	0.606372	1	FALSE
Shmt1	0.99925	1.15145	1.44162	0.798719	0.424454	1	FALSE
Shmt2	19.2987	-0.125625	0.275372	-0.456204	0.648244	1	FALSE
Shoc2	14.5069	-0.0946375	0.314425	-0.300986	0.763425	1	FALSE
Shpk	2.91919	0.0132881	0.744105	0.0178578	0.985752	1	FALSE
Shprh	7.58861	0.412714	0.425528	0.969887	0.332103	1	FALSE
Shq1	2.92142	0.375899	0.750396	0.500935	0.616417	1	FALSE
Shroom1	4.90713	0.0362601	0.559157	0.0648477	0.948295	1	FALSE
Shroom3	1.07442	-0.0024555	1.40255	-0.00175074	0.998603	1	FALSE
Shtn1	15.1109	-0.206111	0.323407	-0.63731	0.523923	1	FALSE
Siae	15.7853	0.164542	0.292837	0.561889	0.574191	1	FALSE
Siah1a	17.113	0.186757	0.285386	0.654401	0.512854	1	FALSE
Siah1b	6.33689	0.270001	0.472659	0.571238	0.567838	1	FALSE
Siah2	11.9442	0.200506	0.339568	0.590473	0.554874	1	FALSE
Siah3	1.81712	0.163377	0.976298	0.167344	0.8671	1	FALSE
Sigirr	3.1042	-0.844461	0.799407	-1.05636	0.290804	1	FALSE
Sik1	6.80952	1.63993	0.471153	3.48068	0.000500142	1	FALSE
Sik2	9.0308	0.380912	0.39064	0.975095	0.329513	1	FALSE
Sike1	16.8505	0.1234	0.323289	0.381702	0.702682	1	FALSE
Simc1	3.63397	-0.186102	0.675985	-0.275304	0.783082	1	FALSE
Sin3a	10.5265	-0.0521372	0.371892	-0.140195	0.888506	1	FALSE
Sinhcaf	3.80005	0.455454	0.661847	0.688156	0.491354	1	FALSE
Sipa1	11.4902	-0.0989859	0.359664	-0.275218	0.783149	1	TRUE
Sipa1l2	15.767	-0.151619	0.305814	-0.495789	0.620043	1	TRUE
Sirt1	3.62447	0.192634	0.649419	0.296625	0.766753	1	FALSE
Sirt4	13.6912	-0.394572	0.357097	-1.10494	0.269184	1	FALSE
Sirt6	16.7155	-0.0225573	0.293235	-0.0769257	0.938683	1	FALSE
Six3	1.20986	-0.335883	2.35975	-0.142339	0.886813	1	FALSE
Ska2	5.57644	-0.253472	0.534612	-0.474122	0.635413	1	FALSE
Skap1	2.78584	-0.0531219	0.786118	-0.0675751	0.946124	1	FALSE
Skap2	10.0353	-0.361055	0.403328	-0.895189	0.370686	1	TRUE
Skida1	3.80567	-0.48851	0.687556	-0.710503	0.477392	1	FALSE
Skil	15.0763	0.47719	0.299969	1.5908	0.111656	1	FALSE
Sla	6.28112	-0.0797793	0.497611	-0.160325	0.872625	1	TRUE
Slain2	4.63959	-0.307907	0.59233	-0.519823	0.603187	1	FALSE
Slc10a3	2.0033	-0.0320444	0.924899	-0.0346464	0.972362	1	FALSE
Slc10a7	2.39462	-0.418294	0.908271	-0.460539	0.64513	1	FALSE
Slc11a1	3.19484	-0.423831	0.750051	-0.565069	0.572027	1	TRUE
Slc12a2	14.7374	0.403357	0.320179	1.25979	0.207746	1	FALSE
Slc12a4	18.4891	-0.0871362	0.302096	-0.288439	0.773011	1	FALSE
Slc12a7	1.6565	-0.419124	1.11442	-0.376093	0.706848	1	FALSE
Slc12a8	1.01328	-0.0925544	1.43882	-0.0643266	0.94871	1	FALSE
Slc13a3	12.3249	-1.215	0.410241	-2.96166	0.00305981	1	FALSE
Slc13a4	5.37844	-0.229471	0.709419	-0.323464	0.746344	1	FALSE
Slc13a5	14.9371	-0.328105	0.344108	-0.953495	0.340339	1	FALSE
Slc14a1	5.64839	-0.611625	0.563421	-1.08556	0.277675	1	TRUE
Slc15a3	2.21338	-1.49193	1.07683	-1.38548	0.165906	1	TRUE
Slc15a4	18.7562	-0.0781207	0.281016	-0.277994	0.781017	1	FALSE
Slc16a1	9.26038	-0.507109	0.420928	-1.20474	0.228304	1	FALSE
Slc16a11	19.5763	-0.463221	0.292238	-1.58508	0.112948	1	FALSE
Slc16a12	1.19507	0.229475	1.25636	0.182651	0.855072	1	FALSE
Slc16a13	3.34325	-0.225255	0.718948	-0.313312	0.754044	1	FALSE
Slc16a14	2.78382	0.202792	0.770111	0.263328	0.792298	1	FALSE
Slc16a2	12.576	-0.232756	0.360634	-0.645408	0.518663	1	FALSE
Slc16a3	5.248	0.846112	0.521975	1.62098	0.105021	1	FALSE
Slc16a4	1.28481	-2.18372	1.56239	-1.39768	0.162209	1	FALSE
Slc16a6	6.13482	-0.355271	0.520453	-0.682618	0.494848	1	TRUE
Slc16a7	7.72801	-0.30187	0.49062	-0.615283	0.538368	1	FALSE
Slc16a8	1.82319	1.41601	2.90417	0.487577	0.625849	1	FALSE
Slc16a9	1.101	-0.241898	1.34455	-0.17991	0.857223	1	FALSE
Slc17a5	11.4958	0.0797471	0.349233	0.228349	0.819375	1	FALSE
Slc17a6	5.79057	0.361476	0.504025	0.71718	0.473263	1	FALSE
Slc17a8	0.975272	0.347285	1.52253	0.228097	0.819571	1	FALSE
Slc18b1	12.1299	-0.161114	0.383865	-0.419715	0.674694	1	FALSE
Slc19a1	18.7683	0.13927	0.273472	0.509265	0.610566	1	FALSE
Slc19a2	5.70155	0.423975	0.506404	0.837228	0.402464	1	FALSE
Slc19a3	1.18935	0.130546	1.25543	0.103985	0.917181	1	FALSE
Slc1a5	1.55303	-0.0122694	1.08725	-0.0112848	0.990996	1	FALSE
Slc1a6	6.33718	0.169876	0.477918	0.35545	0.722252	1	FALSE
Slc22a1	1.70855	0.0199585	1.14462	0.0174367	0.986088	1	FALSE
Slc22a15	2.18948	-0.237253	0.922742	-0.257117	0.797088	1	FALSE
Slc22a23	20.483	-0.283156	0.272723	-1.03825	0.299152	1	FALSE
Slc22a4	5.26033	-0.130687	0.548885	-0.238095	0.811807	1	FALSE
Slc22a5	5.73777	-0.410611	0.536891	-0.764794	0.444394	1	FALSE
Slc22a6	1.96419	-2.92638	1.42583	-2.05241	0.0401303	1	FALSE
Slc22a8	6.7312	-1.17466	0.558349	-2.10381	0.0353949	1	FALSE
Slc23a3	1.97649	0.523441	0.962593	0.543782	0.586591	1	FALSE
Slc24a4	12.8413	0.510782	0.327183	1.56115	0.118488	1	FALSE
Slc25a13	1.26938	1.95276	1.29659	1.50608	0.132047	1	FALSE
Slc25a15	6.30148	-0.342003	0.50591	-0.676016	0.49903	1	FALSE
Slc25a16	20.2635	0.162379	0.259294	0.626237	0.531159	1	FALSE
Slc25a20	16.727	-0.250721	0.300402	-0.834616	0.403934	1	FALSE
Slc25a30	3.27099	0.0560334	0.69947	0.0801084	0.936151	1	FALSE
Slc25a32	4.87919	0.578777	0.543898	1.06413	0.287271	1	FALSE
Slc25a34	11.0154	-0.18291	0.395013	-0.46305	0.643329	1	FALSE
Slc25a35	3.26582	-0.519401	0.745321	-0.696882	0.485877	1	FALSE
Slc25a36	13.4823	-0.0550901	0.328596	-0.167653	0.866856	1	FALSE
Slc25a37	7.84012	-0.336251	0.447913	-0.750707	0.452829	1	FALSE
Slc25a40	3.15583	-0.304057	0.741327	-0.410152	0.681695	1	FALSE
Slc25a45	3.30647	-0.51857	0.734354	-0.706158	0.48009	1	TRUE
Slc25a47	9.04255	0.317385	0.398279	0.79689	0.425515	1	FALSE
Slc25a53	18.3697	0.241122	0.275671	0.874673	0.381752	1	FALSE
Slc26a10	1.91249	-0.650536	1.04658	-0.62158	0.534218	1	FALSE
Slc26a11	4.34968	-0.568302	0.645421	-0.880514	0.378581	1	FALSE
Slc26a2	1.19129	-0.411254	1.30752	-0.314529	0.753119	1	FALSE
Slc26a6	4.72276	-0.503748	0.610185	-0.825565	0.409051	1	FALSE
Slc26a8	2.43982	-0.289215	0.905907	-0.319254	0.749534	1	FALSE
Slc27a2	1.35786	-0.537948	1.24677	-0.431473	0.666125	1	FALSE
Slc27a3	2.70813	0.228021	0.772667	0.295109	0.767911	1	FALSE
Slc29a2	9.75647	-0.328072	0.403711	-0.812641	0.416424	1	FALSE
Slc29a3	6.58007	0.373047	0.461409	0.808496	0.418805	1	TRUE
Slc29a4	5.27524	-0.233781	0.828272	-0.282252	0.77775	1	FALSE
Slc2a10	1.29803	-0.573557	1.27139	-0.451125	0.651899	1	FALSE
Slc2a12	2.28263	1.08305	1.1438	0.946886	0.343697	1	FALSE
Slc2a13	20.0807	0.221184	0.259425	0.852594	0.393885	1	FALSE
Slc2a4	1.30739	0.0982677	1.33276	0.0737324	0.941223	1	FALSE
Slc2a5	3.50482	-0.741051	0.742796	-0.99765	0.318449	1	TRUE
Slc30a1	11.7382	0.24082	0.341691	0.704791	0.480941	1	FALSE
Slc30a10	4.95242	-0.657194	0.599991	-1.09534	0.273368	1	FALSE
Slc30a6	7.10572	0.119873	0.461316	0.25985	0.79498	1	FALSE
Slc30a7	1.90395	0.0906616	0.949895	0.0954438	0.923962	1	FALSE
Slc31a1	7.45658	0.359064	0.451698	0.794921	0.426659	1	FALSE
Slc31a2	7.63702	-0.378774	0.459141	-0.824962	0.409393	1	FALSE
Slc33a1	12.5909	0.113028	0.331635	0.340819	0.733239	1	FALSE
Slc35a1	11.9554	0.0144015	0.344498	0.0418045	0.966655	1	FALSE
Slc35a3	3.71421	-0.418773	0.683347	-0.612826	0.539991	1	FALSE
Slc35b3	8.24234	-0.123766	0.427074	-0.289799	0.77197	1	FALSE
Slc35c1	8.24907	0.165713	0.412521	0.401709	0.687898	1	FALSE
Slc35d1	4.1183	-0.110786	0.621829	-0.178161	0.858596	1	FALSE
Slc35d3	1.36171	0.0500239	1.91377	0.0261389	0.979147	1	FALSE
Slc35e2	10.384	0.292211	0.365085	0.80039	0.423485	1	FALSE
Slc35e3	13.7599	-0.116308	0.324429	-0.358501	0.719969	1	FALSE
Slc35f1	17.9512	0.104155	0.283976	0.366775	0.713787	1	FALSE
Slc35f2	3.91785	-0.341437	0.661802	-0.515921	0.60591	1	FALSE
Slc35f4	11.8234	0.141754	0.346651	0.408923	0.682596	1	FALSE
Slc35f5	14.9454	-0.0964435	0.313189	-0.307941	0.758127	1	FALSE
Slc35g2	10.992	-0.0387561	0.367132	-0.105565	0.915928	1	FALSE
Slc37a1	2.99065	0.00475219	0.743206	0.00639418	0.994898	1	FALSE
Slc37a2	1.74662	0.607711	1.07937	0.563024	0.573418	1	TRUE
Slc38a11	2.00286	-0.0318298	0.93778	-0.0339417	0.972924	1	FALSE
Slc38a5	3.30317	-1.79989	0.90914	-1.97977	0.0477292	1	FALSE
Slc38a6	12.0312	-0.342716	0.358197	-0.956781	0.338678	1	FALSE
Slc38a7	15.6385	0.303425	0.293978	1.03213	0.302009	1	FALSE
Slc38a9	2.42971	-0.104359	0.856643	-0.121824	0.903039	1	FALSE
Slc39a11	12.7329	-0.142379	0.343546	-0.414439	0.678553	1	FALSE
Slc39a14	13.9173	0.418706	0.312306	1.34069	0.180021	1	FALSE
Slc39a6	10.6947	0.04328	0.367195	0.117867	0.906173	1	FALSE
Slc39a8	1.20954	-1.09935	1.45015	-0.758096	0.448394	1	FALSE
Slc39a9	20.1247	0.13789	0.260016	0.530314	0.595894	1	FALSE
Slc40a1	6.0478	-0.61017	0.533989	-1.14267	0.253178	1	TRUE
Slc41a2	6.31064	0.170505	0.48738	0.349841	0.726458	1	FALSE
Slc41a3	6.59209	0.494348	0.462372	1.06916	0.285	1	FALSE
Slc44a5	1.09948	-0.240414	1.34458	-0.178802	0.858093	1	FALSE
Slc46a1	8.7516	-0.120161	0.415071	-0.289495	0.772203	1	FALSE
Slc46a3	5.00973	-0.319622	0.57313	-0.557678	0.577064	1	TRUE
Slc4a5	1.18134	1.25382	3.4665	0.361696	0.717579	1	FALSE
Slc4a7	2.35118	0.22932	0.832732	0.275382	0.783023	1	FALSE
Slc4a8	19.7528	0.151688	0.270326	0.56113	0.574709	1	FALSE
Slc52a2	7.68796	-0.199867	0.451238	-0.44293	0.657816	1	FALSE
Slc52a3	2.37759	-0.766662	0.916637	-0.836386	0.402938	1	FALSE
Slc5a3	2.08951	-0.0951783	0.91264	-0.104289	0.91694	1	FALSE
Slc5a5	19.6336	0.236184	0.266531	0.886139	0.375542	1	FALSE
Slc5a6	20.5082	-0.0300587	0.268441	-0.111975	0.910843	1	FALSE
Slc66a1	14.8335	0.164641	0.30536	0.539168	0.589771	1	FALSE
Slc6a13	9.45936	-1.332	0.518308	-2.56991	0.0101726	1	FALSE
Slc6a20a	8.49023	-0.39069	0.468193	-0.834464	0.40402	1	FALSE
Slc7a1	13.6677	0.0659781	0.32181	0.205022	0.837555	1	FALSE
Slc7a11	5.56239	-1.05936	0.606159	-1.74766	0.0805231	1	FALSE
Slc7a14	15.7817	0.325205	0.296887	1.09538	0.273348	1	FALSE
Slc7a2	8.19848	-0.279214	0.443833	-0.629098	0.529285	1	FALSE
Slc7a3	3.80258	-0.166192	0.678171	-0.245059	0.806411	1	FALSE
Slc7a6	8.83442	0.0113011	0.408755	0.0276475	0.977943	1	FALSE
Slc7a7	1.20256	0.0897957	1.40329	0.0639894	0.948979	1	TRUE
Slc8a1	18.8636	0.650368	0.287905	2.25897	0.0238855	1	FALSE
Slc8a3	8.50639	-0.121975	0.437117	-0.279045	0.78021	1	FALSE
Slc8b1	7.51073	-1.09661	0.518805	-2.11373	0.034538	1	TRUE
Slc9a7	13.0009	0.260093	0.334289	0.77805	0.43654	1	FALSE
Slc9a8	18.301	0.0389137	0.275366	0.141316	0.88762	1	FALSE
Slc9a9	6.36796	-0.0215792	0.48569	-0.0444301	0.964562	1	FALSE
Slc9b2	1.51185	-0.077674	1.17682	-0.0660032	0.947375	1	FALSE
Slco2b1	11.2739	-0.0177166	0.370121	-0.0478671	0.961822	1	TRUE
Slco3a1	15.3116	0.168098	0.300837	0.558768	0.57632	1	FALSE
Slco4a1	1.36279	0.774686	1.12001	0.691675	0.489141	1	TRUE
Slf1	5.23402	0.180851	0.535413	0.337779	0.73553	1	FALSE
Slf2	7.88928	-0.408926	0.454151	-0.900419	0.367897	1	FALSE
Slfn2	2.46371	0.133963	0.83298	0.160824	0.872232	1	TRUE
Slfn5	2.94139	-0.467611	0.789698	-0.592139	0.553757	1	FALSE
Slit1	15.0031	0.365555	0.320879	1.13923	0.254607	1	FALSE
Slit2	3.69625	-0.354061	0.685265	-0.516677	0.605382	1	FALSE
Slit3	9.86104	0.383173	0.375106	1.02151	0.307015	1	FALSE
Slitrk1	18.7525	0.34086	0.283555	1.2021	0.229326	1	FALSE
Slitrk2	7.01205	-0.269428	0.469121	-0.574324	0.565749	1	FALSE
Slitrk3	18.7871	0.0830529	0.275111	0.301889	0.762737	1	FALSE
Slitrk4	9.45311	0.615316	0.386095	1.59369	0.111005	1	FALSE
Slk	16.1369	0.192792	0.29114	0.662199	0.507844	1	FALSE
Slpi	1.00105	1.14903	1.44142	0.79715	0.425364	1	FALSE
Slx1b	16.6352	-0.127276	0.297197	-0.428256	0.668465	1	FALSE
Slx4	19.3386	0.100163	0.272292	0.367851	0.712984	1	FALSE
Slx4ip	3.62629	-0.0235552	0.663728	-0.0354892	0.97169	1	FALSE
Smad1	7.98425	0.345881	0.416694	0.830061	0.406504	1	FALSE
Smad2	19.3022	-0.164676	0.278466	-0.591369	0.554273	1	FALSE
Smad4	14.3665	0.171834	0.309614	0.554994	0.578899	1	FALSE
Smad5	5.95797	-0.256371	0.517556	-0.49535	0.620353	1	FALSE
Smad6	1.47035	-0.768778	1.23451	-0.622737	0.533457	1	FALSE
Smad7	13.9105	-0.183947	0.325792	-0.564614	0.572336	1	FALSE
Smad9	3.53374	0.261944	0.655841	0.399402	0.689597	1	FALSE
Smagp	2.68014	-1.03948	0.903077	-1.15105	0.249713	1	FALSE
Smarca1	6.79234	-0.0472301	0.468855	-0.100735	0.919761	1	FALSE
Smarca5	13.4807	0.376551	0.316209	1.19083	0.23372	1	FALSE
Smarcad1	9.86483	0.137409	0.378519	0.363017	0.716592	1	FALSE
Smarcd2	8.21459	0.160154	0.417163	0.383912	0.701044	1	FALSE
Smc2	1.00165	-0.0318069	1.38229	-0.0230102	0.981642	1	FALSE
Smc3	13.0545	0.187186	0.323328	0.578934	0.562634	1	FALSE
Smc4	1.26319	0.132937	1.22348	0.108654	0.913477	1	FALSE
Smc5	6.78634	-0.0134778	0.469683	-0.0286955	0.977107	1	FALSE
Smc6	10.8627	0.0205408	0.363647	0.0564855	0.954955	1	FALSE
Smchd1	6.96454	-0.274998	0.475884	-0.577868	0.563354	1	FALSE
Smco3	9.48598	0.227718	0.406708	0.559906	0.575544	1	FALSE
Smco4	6.31585	-0.855981	0.579247	-1.47775	0.139475	1	FALSE
Smcr8	12.2174	0.331418	0.33101	1.00123	0.316714	1	FALSE
Smg1	8.41222	0.135301	0.410976	0.32922	0.74199	1	FALSE
Smg6	15.9598	0.0793097	0.29736	0.266713	0.78969	1	FALSE
Smg8	6.61367	0.303467	0.461544	0.657505	0.510856	1	FALSE
Smim17	8.97906	0.0249879	0.404642	0.0617531	0.950759	1	FALSE
Smim24	1.6441	-0.967591	1.17501	-0.823476	0.410238	1	FALSE
Smim27	2.39904	-0.423098	0.878034	-0.48187	0.629898	1	FALSE
Smim3	15.3042	1.35207	0.343511	3.93603	8.28391e-05	1	FALSE
Smim40	1.72308	0.587878	0.994563	0.591092	0.554459	1	FALSE
Smim5	1.00982	0.0953421	2.06323	0.0462101	0.963143	1	FALSE
Smn1	20.6348	0.237921	0.25602	0.929309	0.352729	1	FALSE
Smo	12.5201	-0.477337	0.368011	-1.29707	0.194606	1	TRUE
Smoc1	6.47877	-0.471466	0.536577	-0.878654	0.379589	1	FALSE
Smoc2	7.12519	-0.416212	0.473352	-0.879286	0.379246	1	FALSE
Smpd2	18.6501	-0.348714	0.288645	-1.20811	0.227007	1	FALSE
Smpdl3b	1.10809	-0.246674	1.51147	-0.163201	0.87036	1	FALSE
Sms-ps	16.2587	0.553935	0.986763	0.561366	0.574548	1	FALSE
Smtn	4.75471	-0.411708	0.596878	-0.689769	0.490339	1	FALSE
Smug1	12.3084	0.100664	0.341408	0.294849	0.76811	1	FALSE
Smurf2	9.14762	-0.220274	0.408557	-0.539151	0.589783	1	FALSE
Smyd3	10.136	0.0868385	0.376065	0.230914	0.817382	1	FALSE
Smyd4	8.70437	0.272399	0.397925	0.68455	0.493628	1	FALSE
Snap23	7.30105	-0.285262	0.46679	-0.611115	0.541124	1	FALSE
Snap29	11.363	-0.0983979	0.358019	-0.27484	0.783439	1	FALSE
Snapc1	17.8496	0.14106	0.279045	0.505509	0.613201	1	FALSE
Snapc3	17.9545	-0.336237	0.294853	-1.14035	0.254138	1	FALSE
Snapc4	20.1491	-0.297914	0.283765	-1.04986	0.293782	1	FALSE
Sncaip	1.101	-0.241898	1.34455	-0.17991	0.857223	1	TRUE
Sncg	9.96148	-0.29545	0.416249	-0.70979	0.477834	1	FALSE
Sned1	1.65323	-1.59761	1.35432	-1.17964	0.238144	1	FALSE
Snip1	9.96239	0.146676	0.376792	0.389275	0.697073	1	FALSE
Snrnp48	5.86997	0.0897375	0.506383	0.177213	0.859341	1	FALSE
Snrpb2	19.7	0.187765	0.26922	0.697443	0.485526	1	FALSE
Sntb2	3.44931	0.996457	0.652899	1.5262	0.126959	1	FALSE
Sntg1	14.4047	0.488039	0.315504	1.54686	0.121898	1	FALSE
Sntg2	1.35228	0.0772877	1.23889	0.0623846	0.950257	1	FALSE
Snupn	17.4873	0.00209944	0.283975	0.00739305	0.994101	1	FALSE
Snx13	16.9385	0.0592525	0.287178	0.206327	0.836536	1	FALSE
Snx14	20.0615	-0.00397132	0.267962	-0.0148205	0.988175	1	FALSE
Snx16	11.2652	-0.0313571	0.363495	-0.0862653	0.931256	1	FALSE
Snx18	7.69824	-0.442909	0.458088	-0.966865	0.333612	1	TRUE
Snx20	1.48407	-0.812996	1.22865	-0.661696	0.508166	1	TRUE
Snx22	4.86418	0.169295	0.56768	0.298222	0.765534	1	FALSE
Snx24	12.1688	0.295964	0.337367	0.877278	0.380336	1	FALSE
Snx29	6.74128	-0.164977	0.47525	-0.347137	0.728488	1	TRUE
Snx30	12.8567	0.234713	0.32751	0.716657	0.473586	1	FALSE
Snx33	4.94662	-0.206583	0.568653	-0.363284	0.716393	1	FALSE
Snx7	8.05922	-0.273656	0.444854	-0.615159	0.53845	1	FALSE
Snx8	19.4781	-0.397448	0.286479	-1.38736	0.165333	1	TRUE
Snx9	6.75899	0.260546	0.465855	0.559285	0.575967	1	FALSE
Soat1	7.10406	-0.189076	0.481171	-0.39295	0.694356	1	FALSE
Socs2	6.61426	0.207687	0.464998	0.446641	0.655134	1	FALSE
Socs3	3.56	0.754055	0.685103	1.10064	0.271052	1	FALSE
Socs4	2.1025	-0.142655	0.912351	-0.15636	0.875749	1	FALSE
Socs6	8.17487	0.383288	0.415955	0.921463	0.356809	1	FALSE
Sod3	7.15802	-0.284715	0.472758	-0.602243	0.547012	1	FALSE
Soga1	7.95988	0.0482984	0.428799	0.112636	0.910319	1	TRUE
Sorbs3	17.1867	-0.280104	0.303357	-0.923347	0.355826	1	FALSE
Sorcs1	10.2618	0.562439	0.365593	1.53843	0.123944	1	FALSE
Sorcs2	17.239	-0.0482163	0.294991	-0.16345	0.870164	1	FALSE
Sorcs3	9.50534	0.215686	0.381601	0.565213	0.571929	1	FALSE
Sos1	5.3356	0.107445	0.527693	0.203613	0.838656	1	FALSE
Sos2	9.36117	-0.187045	0.400542	-0.466981	0.640513	1	FALSE
Sostdc1	1.89611	0.653813	2.51686	0.259773	0.795039	1	FALSE
Sowahb	16.7579	0.393354	0.310494	1.26687	0.205203	1	FALSE
Sowahc	2.47121	-0.446898	0.870116	-0.513607	0.607527	1	TRUE
Sox1	5.66422	-0.405846	0.539208	-0.75267	0.451648	1	FALSE
Sox11	1.36614	-0.0100825	1.19344	-0.00844828	0.993259	1	FALSE
Sox12	5.45379	-1.09623	0.612176	-1.79071	0.0733391	1	FALSE
Sox13	7.85994	-0.708078	0.468882	-1.51014	0.131008	1	FALSE
Sox17	8.26994	-0.572744	0.455404	-1.25766	0.208515	1	FALSE
Sox18	10.6402	-1.47769	0.48538	-3.0444	0.00233147	1	FALSE
Sox21	7.54031	-1.01957	0.502809	-2.02776	0.0425849	1	FALSE
Sox3	1.09906	-0.238572	1.40502	-0.169801	0.865167	1	FALSE
Sox4	9.7687	-0.313499	0.40161	-0.780607	0.435033	1	FALSE
Sox5	11.8018	0.0643713	0.34707	0.185471	0.85286	1	FALSE
Sox6	4.2079	-0.347474	0.632201	-0.549625	0.582576	1	FALSE
Sox9	16.8894	-0.61499	0.314037	-1.95834	0.0501902	1	FALSE
Sp1	4.20516	-0.143538	0.615176	-0.233329	0.815506	1	FALSE
Sp100	3.5061	-0.869236	0.753415	-1.15373	0.248612	1	TRUE
Sp110	1.73398	-1.03681	1.14849	-0.902757	0.366655	1	TRUE
Sp2	8.54726	0.387912	0.400094	0.969552	0.33227	1	FALSE
Sp3	13.8353	-0.0407881	0.322197	-0.126594	0.899262	1	FALSE
Sp4	4.70839	0.20267	0.559375	0.362315	0.717116	1	FALSE
Spa17	5.12165	-0.0515956	0.566055	-0.0911495	0.927374	1	FALSE
Spaca6	20.074	-0.374817	0.291299	-1.28671	0.198196	1	FALSE
Spag1	6.63586	-0.417038	0.498261	-0.836986	0.4026	1	FALSE
Spag4	2.84817	-0.186537	0.779177	-0.239403	0.810793	1	FALSE
Spag5	4.82547	-0.381332	0.591731	-0.644433	0.519294	1	FALSE
Spag6	3.80963	0.323931	0.637131	0.508421	0.611158	1	FALSE
Spag6l	4.62556	0.18766	0.574327	0.326747	0.743859	1	FALSE
Spag8	1.10786	-0.187708	1.49086	-0.125906	0.899806	1	FALSE
Spast	15.2349	-0.151481	0.310856	-0.487302	0.626045	1	FALSE
Spata13	5.88132	0.482172	0.548619	0.878885	0.379464	1	TRUE
Spata24	13.5468	0.0952313	0.326433	0.291733	0.770491	1	FALSE
Spata33	4.55069	-0.560685	0.636529	-0.880848	0.3784	1	FALSE
Spata5	4.61434	0.345671	0.568956	0.607553	0.543484	1	FALSE
Spata6	2.03264	-0.0239139	0.984628	-0.0242873	0.980623	1	FALSE
Spata6l	4.81183	0.437585	0.549577	0.796221	0.425904	1	FALSE
Spata7	12.6664	0.414226	0.323684	1.27972	0.200643	1	FALSE
Spats1	3.28432	-0.487917	0.73696	-0.662067	0.507929	1	FALSE
Spc24	3.25707	0.229847	0.702326	0.327266	0.743467	1	FALSE
Specc1l	14.5636	0.0173971	0.310151	0.0560924	0.955268	1	FALSE
Spef1	6.64384	-0.130829	0.477825	-0.273802	0.784237	1	FALSE
Spef1l	1.26955	0.602611	1.18703	0.507662	0.611691	1	FALSE
Spen	15.0295	0.181013	0.303709	0.596008	0.55117	1	FALSE
Spg11	3.17713	-0.11484	0.719168	-0.159685	0.873129	1	FALSE
Spg20	16.7319	-0.156898	0.297349	-0.527657	0.597738	1	FALSE
Sphk1	5.14548	-0.735669	0.636771	-1.15531	0.247962	1	FALSE
Spi1	5.89971	-0.538111	0.552398	-0.974137	0.329989	1	TRUE
Spice1	6.08603	-0.213375	0.510529	-0.41795	0.675984	1	FALSE
Spidr	1.47107	-0.769414	1.21784	-0.631783	0.527529	1	TRUE
Spin2c	12.5319	0.410734	0.329727	1.24568	0.212882	1	FALSE
Spindoc	15.8986	-0.11238	0.304608	-0.368933	0.712178	1	FALSE
Spink10	1.3589	-0.949924	1.48095	-0.641428	0.521244	1	FALSE
Spink8	2.57188	1.60804	0.971443	1.65531	0.097862	1	FALSE
Spint1	1.65274	3.43804e-05	1.09713	3.13366e-05	0.999975	1	TRUE
Spon1	13.4193	0.142803	0.32858	0.434606	0.663849	1	FALSE
Spopl	3.9832	0.163319	0.618586	0.26402	0.791765	1	FALSE
Spp1	12.1735	0.264164	0.406529	0.649803	0.51582	1	FALSE
Sppl2a	8.66006	-0.188821	0.416724	-0.453107	0.650472	1	FALSE
Spred3	12.9629	-0.0612052	0.334237	-0.183119	0.854704	1	FALSE
Spring1	10.7964	0.406881	0.354568	1.14754	0.25116	1	FALSE
Sprtn	4.98218	0.0124347	0.552575	0.0225032	0.982047	1	FALSE
Spry1	7.01739	0.522861	0.444804	1.17549	0.2398	1	FALSE
Spry4	3.81624	0.322338	0.632667	0.509491	0.610408	1	FALSE
Spryd4	10.5238	-0.0960837	0.375426	-0.255933	0.798003	1	FALSE
Spsb1	19.7526	0.699453	0.265579	2.63369	0.00844621	1	TRUE
Spsb2	7.83615	-0.353313	0.454961	-0.776579	0.437407	1	FALSE
Spsb4	4.36512	-0.444771	0.628907	-0.707212	0.479435	1	FALSE
Sptbn5	1.17677	0.228402	1.25817	0.181534	0.855948	1	FALSE
Sptlc1	17.5989	0.0714111	0.279791	0.25523	0.798546	1	FALSE
Sptlc2	13.6569	0.412275	0.362439	1.1375	0.255329	1	FALSE
Sptssb	2.77422	0.0121618	0.803365	0.0151385	0.987922	1	FALSE
Spty2d1	4.98273	0.379508	0.534517	0.710002	0.477703	1	FALSE
Sqor	6.64361	-0.341139	0.513633	-0.66417	0.506582	1	TRUE
Srarp	9.03555	-0.0694348	0.405973	-0.171033	0.864198	1	FALSE
Srbd1	5.833	-0.520084	0.541556	-0.96035	0.336879	1	FALSE
Srcap	19.8644	0.223477	0.262637	0.850898	0.394826	1	FALSE
Srd5a1	7.16993	0.134758	0.451005	0.298794	0.765097	1	FALSE
Srd5a3	19.808	0.225428	0.26286	0.857598	0.391114	1	FALSE
Srek1	13.7632	-0.495331	0.344026	-1.43981	0.149922	1	FALSE
Srek1ip1	11.9742	-0.0443295	0.346401	-0.127972	0.898171	1	FALSE
Srfbp1	6.53684	0.0426206	0.474924	0.0897419	0.928492	1	FALSE
Srgap1	1.46731	-0.765968	1.26118	-0.60734	0.543625	1	FALSE
Srgap2	17.9836	0.0850306	0.27677	0.307225	0.758672	1	TRUE
Srgn	17.851	-0.0297839	0.340525	-0.0874646	0.930302	1	TRUE
Srl	8.6687	0.155075	0.415226	0.373472	0.708797	1	FALSE
Srpk3	2.15495	-0.84917	1.00667	-0.843541	0.398926	1	FALSE
Srprb	19.6026	-0.224836	0.274016	-0.82052	0.41192	1	FALSE
Srrm4	10.0287	0.0455261	0.381077	0.119467	0.904906	1	FALSE
Srsf10	19.963	-0.229083	0.275601	-0.831212	0.405854	1	FALSE
Srsf12	14.6952	-0.0477942	0.312075	-0.15315	0.87828	1	FALSE
Ss18	12.2047	-0.170196	0.348111	-0.488913	0.624904	1	FALSE
Ss18l1	17.363	0.342631	0.276395	1.23964	0.215107	1	FALSE
Ssh1	5.01158	-0.196583	0.560983	-0.350425	0.726019	1	FALSE
Ssh2	6.16814	0.350448	0.477558	0.733833	0.46305	1	TRUE
Ssh3	15.6072	-0.730965	0.339914	-2.15044	0.0315202	1	FALSE
Sspn	4.78379	-0.378973	0.599736	-0.631899	0.527453	1	FALSE
Sstr2	10.1401	-0.481812	0.425489	-1.13237	0.257477	1	FALSE
Sstr4	17.6183	0.252882	0.30288	0.834924	0.40376	1	FALSE
St18	1.53638	-0.770191	1.24277	-0.61974	0.535429	1	FALSE
St3gal1	5.15533	-0.319864	0.566763	-0.564369	0.572503	1	FALSE
St3gal4	18.7339	-0.459724	0.293935	-1.56404	0.117809	1	FALSE
St3gal6	12.6112	0.28161	0.333151	0.845291	0.397948	1	TRUE
St6gal1	10.8197	-0.308588	0.380622	-0.810748	0.417511	1	FALSE
St6galnac2	1.46187	0.688939	1.11259	0.619221	0.535771	1	FALSE
St6galnac3	4.08286	0.532536	0.616518	0.86378	0.387709	1	FALSE
St6galnac5	14.579	-0.55896	0.338569	-1.65095	0.0987491	1	FALSE
St7	9.79587	-0.187975	0.394667	-0.476287	0.63387	1	FALSE
St7l	14.8429	-0.10698	0.325654	-0.328507	0.742528	1	FALSE
St8sia1	8.20515	0.340861	0.412188	0.826954	0.408263	1	FALSE
St8sia4	1.99458	-0.40979	0.967368	-0.423613	0.671848	1	FALSE
Stab1	7.46167	-0.716526	0.491822	-1.45688	0.145149	1	TRUE
Stag1	5.53661	0.156427	0.514852	0.303828	0.761259	1	FALSE
Stag2	19.7055	0.0691868	0.269615	0.256614	0.797477	1	FALSE
Stam2	8.701	-0.0169458	0.410049	-0.0413263	0.967036	1	FALSE
Stambp	18.6296	0.178931	0.272142	0.657492	0.510865	1	FALSE
Stambpl1	10.649	0.265849	0.362256	0.733869	0.463029	1	FALSE
Stap2	1.36357	-1.40979	1.41012	-0.999771	0.317421	1	FALSE
Stard13	4.86567	0.0293379	0.580593	0.050531	0.959699	1	FALSE
Stard4	15.3961	-0.021692	0.303747	-0.0714148	0.943068	1	FALSE
Stard5	5.67471	0.324092	0.510948	0.634296	0.525888	1	FALSE
Stard6	1.18255	0.28883	1.25995	0.229239	0.818683	1	FALSE
Stard9	1.63326	-0.910186	1.16069	-0.78418	0.432935	1	TRUE
Stat1	13.5279	-0.226021	0.336291	-0.672101	0.50152	1	TRUE
Stat2	12.808	-0.243953	0.352926	-0.691232	0.48942	1	FALSE
Stat5a	1.1978	0.688383	1.27129	0.541483	0.588175	1	FALSE
Stat5b	16.431	-0.148213	0.298623	-0.496322	0.619668	1	FALSE
Stat6	7.77865	-0.0895231	0.441489	-0.202776	0.83931	1	TRUE
Steap1	1.56591	1.81158	3.082	0.587795	0.55667	1	FALSE
Steap2	3.09936	0.925512	0.771894	1.19901	0.230522	1	FALSE
Steap3	6.51131	-0.649059	0.530918	-1.22252	0.22151	1	FALSE
Stimate	16.6971	0.095243	0.287388	0.33141	0.740335	1	FALSE
Sting1	4.70744	-0.883198	0.640448	-1.37903	0.167885	1	FALSE
Stk10	2.73211	-0.334718	0.803148	-0.416758	0.676856	1	FALSE
Stk17b	3.77065	-0.099927	0.669443	-0.149269	0.881342	1	TRUE
Stk3	11.0913	0.299673	0.349109	0.858394	0.390675	1	FALSE
Stk35	15.6884	-0.0742961	0.300177	-0.247508	0.804515	1	FALSE
Stk36	1.45763	-0.703531	1.21823	-0.5775	0.563602	1	FALSE
Stk38	14.2453	-0.618304	0.352614	-1.75349	0.0795185	1	FALSE
Stk38l	12.8123	0.250018	0.325155	0.768919	0.441941	1	FALSE
Stk4	11.8177	-0.141383	0.350362	-0.403534	0.686556	1	FALSE
Stk40	18.0129	-0.231449	0.290833	-0.795813	0.42614	1	FALSE
Stn1	9.62948	0.121366	0.382652	0.31717	0.751115	1	FALSE
Stom	10.7744	-0.115278	0.376333	-0.306319	0.759362	1	FALSE
Ston1	2.3927	0.220326	0.853034	0.258285	0.796187	1	TRUE
Ston2	6.72634	-0.358985	0.50614	-0.70926	0.478163	1	FALSE
Stox1	1.26789	0.176048	1.22533	0.143674	0.885758	1	FALSE
Stox2	19.2366	-0.0794577	0.278276	-0.285535	0.775234	1	FALSE
Stra6	5.98602	-0.250326	0.550178	-0.454991	0.649116	1	FALSE
Strada	14.9472	0.131699	0.303537	0.433879	0.664376	1	FALSE
Strip2	9.61536	0.252899	0.400296	0.631778	0.527532	1	FALSE
Strit1	2.31774	-0.616696	1.99477	-0.309156	0.757203	1	FALSE
Strn	14.9518	0.337621	0.315835	1.06898	0.285079	1	FALSE
Stt3a	16.9362	0.830711	0.353311	2.35122	0.0187122	1	FALSE
Stx17	16.3436	0.224339	0.286493	0.783051	0.433597	1	FALSE
Stx2	9.22004	-0.928394	0.457442	-2.02954	0.0424038	1	FALSE
Stx3	15.7674	-0.101697	0.310072	-0.327979	0.742927	1	FALSE
Stxbp3	18.2532	0.531386	0.299805	1.77244	0.0763214	1	FALSE
Stxbp4	4.63415	0.142923	0.573901	0.249037	0.803332	1	FALSE
Stxbp5l	13.0051	0.626432	0.318917	1.96425	0.0495016	1	FALSE
Styx	2.71436	-0.0662892	0.796872	-0.0831867	0.933703	1	FALSE
Suco	7.40856	0.127278	0.445183	0.2859	0.774955	1	FALSE
Sufu	8.33787	0.135466	0.411072	0.329543	0.741746	1	FALSE
Sugct	6.40521	-0.522748	0.547462	-0.954857	0.33965	1	FALSE
Sulf1	5.02582	0.270356	0.647486	0.417548	0.676278	1	FALSE
Sult1a1	16.2974	1.35697	0.324956	4.17586	2.96866e-05	1	TRUE
Sult2b1	18.077	0.306731	0.274851	1.11599	0.264426	1	FALSE
Sumf1	14.4595	0.102686	0.309172	0.332131	0.739791	1	FALSE
Suox	10.2386	0.435954	0.372265	1.17108	0.241565	1	FALSE
Supt20	11.5097	-0.0901269	0.355785	-0.253319	0.800022	1	FALSE
Supt3	8.19523	-0.19544	0.428917	-0.45566	0.648635	1	FALSE
Supt7l	11.6161	0.325682	0.344134	0.94638	0.343955	1	FALSE
Supv3l1	16.1486	0.0558708	0.293005	0.190682	0.848775	1	FALSE
Surf6	19.5703	0.200725	0.263784	0.760944	0.44669	1	FALSE
Susd1	4.60362	0.172461	0.573702	0.300611	0.763711	1	FALSE
Susd2	5.14392	0.254094	0.543435	0.46757	0.640092	1	FALSE
Susd3	5.21534	-1.17762	0.63273	-1.86118	0.0627191	1	TRUE
Susd5	3.25353	-0.382171	0.734723	-0.520156	0.602955	1	FALSE
Suv39h1	19.7208	-0.138947	0.278937	-0.498131	0.618392	1	FALSE
Suv39h2	1.00165	-0.0318069	1.38229	-0.0230102	0.981642	1	FALSE
Suz12	12.0851	0.194377	0.338237	0.574678	0.565509	1	FALSE
Sv2c	4.78455	0.414563	0.592808	0.699322	0.484351	1	FALSE
Svil	3.12046	0.0495133	0.720299	0.0687399	0.945197	1	TRUE
Swap70	8.26532	-0.766482	0.465199	-1.64764	0.0994263	1	TRUE
Swsap1	13.7471	-0.130708	0.327058	-0.399647	0.689416	1	FALSE
Swt1	1.8322	0.116922	0.973781	0.12007	0.904428	1	FALSE
Syap1	15.1701	0.0984761	0.301867	0.326224	0.744255	1	FALSE
Syce2	4.74221	0.126705	0.583414	0.217178	0.82807	1	FALSE
Syde1	7.85894	-0.0950956	0.439581	-0.216332	0.828729	1	FALSE
Syde2	1.00165	-0.0318069	1.38229	-0.0230102	0.981642	1	FALSE
Syk	1.00165	-0.0318069	1.38229	-0.0230102	0.981642	1	TRUE
Syn3	6.97924	0.562246	0.446146	1.26023	0.207587	1	FALSE
Syndig1l	33.9654	-0.154622	1.19102	-0.129823		1	FALSE
Syne2	14.626	0.26023	0.309653	0.84039	0.40069	1	FALSE
Syne4	1.61998	-1.54479	1.34698	-1.14685	0.251442	1	FALSE
Syngr2	14.1766	-0.20302	0.328855	-0.617353	0.537002	1	TRUE
Synj2bp	10.5093	-0.188592	0.385877	-0.488736	0.625029	1	FALSE
Synpo2	1.19883	-0.418055	1.30767	-0.319695	0.749199	1	FALSE
Sypl2	1.84636	-0.241833	1.02155	-0.236731	0.812865	1	FALSE
Syt10	2.91753	-0.488559	0.828692	-0.589554	0.55549	1	FALSE
Syt14	3.43241	0.690237	0.657253	1.05018	0.293633	1	FALSE
Syt6	8.66726	0.312161	0.432023	0.722557	0.469952	1	FALSE
Syt9	2.91928	-0.489451	0.800589	-0.611364	0.540958	1	FALSE
Sytl1	3.09812	0.0784179	0.740036	0.105965	0.91561	1	FALSE
Sytl5	1.21183	-0.434922	1.34819	-0.322598	0.747	1	FALSE
Szt2	9.94141	-0.312719	0.402712	-0.776531	0.437435	1	FALSE
Tab2	14.4934	-0.24044	0.32105	-0.748918	0.453907	1	FALSE
Tab3	4.40332	0.180141	0.59102	0.304797	0.760521	1	FALSE
Tacc3	4.44394	-0.0234274	0.593671	-0.039462	0.968522	1	FALSE
Taco1	18.9256	-0.178168	0.280776	-0.634555	0.525719	1	FALSE
Tada2a	17.8103	-0.0773087	0.283933	-0.272278	0.785409	1	FALSE
Tada2b	17.5886	0.230323	0.281899	0.817041	0.413905	1	FALSE
Taf12	11.4777	-0.087999	0.370803	-0.23732	0.812408	1	FALSE
Taf1a	1.88452	0.0982465	0.977293	0.100529	0.919924	1	FALSE
Taf1b	17.6265	-0.136197	0.286008	-0.4762	0.633932	1	FALSE
Taf1c	9.86758	-0.175978	0.39047	-0.450682	0.652219	1	FALSE
Taf1d	9.63678	-0.0557262	0.393147	-0.141744	0.887282	1	FALSE
Taf2	9.78521	0.0265937	0.383901	0.0692722	0.944773	1	FALSE
Taf3	4.81424	0.177631	0.55402	0.320622	0.748497	1	FALSE
Taf4	6.82388	-0.204531	0.473148	-0.432278	0.66554	1	FALSE
Taf5	1.00165	-0.0318069	1.38229	-0.0230102	0.981642	1	FALSE
Taf5l	11.0588	0.225541	0.352662	0.639537	0.522474	1	FALSE
Taf6l	13.5686	-0.250871	0.335484	-0.747789	0.454587	1	FALSE
Taf7	3.08162	0.144067	0.717506	0.200789	0.840864	1	FALSE
Taf8	13.7797	0.130311	0.318362	0.409317	0.682307	1	FALSE
Taf9b	10.9969	0.0383824	0.358294	0.107126	0.914689	1	FALSE
Tafa1	11.9312	0.228495	0.351977	0.649176	0.516225	1	FALSE
Tafa2	18.0897	0.0218396	0.29739	0.0734376	0.941458	1	FALSE
Tagln2	19.7492	-0.271277	0.277538	-0.977441	0.328351	1	FALSE
Tamm41	13.6102	0.0938945	0.32069	0.292789	0.769684	1	FALSE
Tanc1	6.09288	0.631318	0.472312	1.33665	0.181336	1	FALSE
Tango6	2.62405	-0.24291	0.813784	-0.298494	0.765326	1	FALSE
Tank	14.302	-0.166308	0.323653	-0.513846	0.60736	1	FALSE
Taok1	11.1642	0.134747	0.35161	0.383227	0.701552	1	FALSE
Tap1	2.67566	-0.630436	0.85618	-0.736335	0.461527	1	FALSE
Tap2	15.0243	-0.487548	0.327539	-1.48852	0.136614	1	TRUE
Tapbpl	10.2252	-0.388753	0.390085	-0.996585	0.318966	1	FALSE
Tarbp1	1.00165	-0.0318069	1.38229	-0.0230102	0.981642	1	FALSE
Tars	12.7034	-0.0645512	0.356014	-0.181317	0.856119	1	FALSE
Tarsl2	18.8564	0.133069	0.275834	0.482425	0.629504	1	FALSE
Tasor	5.25878	-0.244848	0.550834	-0.444505	0.656678	1	FALSE
Tasor2	2.96903	0.280157	0.731667	0.382903	0.701792	1	FALSE
Tatdn1	11.9195	-0.0438179	0.349575	-0.125346	0.90025	1	FALSE
Tatdn3	17.9001	-0.0392573	0.287491	-0.136551	0.891385	1	FALSE
Tax1bp3	14.3434	-0.615458	0.347404	-1.77159	0.0764621	1	FALSE
Tbata	1.79445	0.256587	1.00465	0.255399	0.798415	1	FALSE
Tbc1d1	8.01182	0.134506	0.421684	0.318973	0.749747	1	FALSE
Tbc1d12	3.73366	-0.0539253	0.654464	-0.0823962	0.934332	1	FALSE
Tbc1d15	18.4359	0.469196	0.284884	1.64697	0.0995634	1	FALSE
Tbc1d19	16.419	0.237662	0.297621	0.798538	0.424558	1	FALSE
Tbc1d2	1.90295	-0.223105	0.991594	-0.224996	0.821982	1	FALSE
Tbc1d23	17.9049	-0.00698902	0.281583	-0.0248205	0.980198	1	FALSE
Tbc1d25	6.86618	-0.0826012	0.471372	-0.175236	0.860894	1	FALSE
Tbc1d2b	5.27721	0.130027	0.531197	0.244782	0.806625	1	FALSE
Tbc1d31	2.27215	-0.559675	0.927232	-0.603597	0.546112	1	FALSE
Tbc1d32	1.45109	-0.234323	1.16076	-0.201871	0.840018	1	FALSE
Tbc1d4	2.97309	0.401168	0.732741	0.547489	0.584043	1	TRUE
Tbc1d5	12.1799	0.111885	0.337695	0.33132	0.740403	1	FALSE
Tbc1d8	8.3446	0.261969	0.436056	0.600769	0.547994	1	FALSE
Tbccd1	12.3418	0.230311	0.335263	0.686955	0.492111	1	FALSE
Tbck	4.1563	0.101525	0.609204	0.166652	0.867644	1	FALSE
Tbk1	18.8827	0.0533923	0.274991	0.19416	0.84605	1	FALSE
Tbl1x	15.961	0.0864495	0.293932	0.294114	0.768671	1	FALSE
Tbl1xr1	13.7992	-0.0496709	0.321331	-0.154578	0.877154	1	FALSE
Tbl2	13.6974	0.0670937	0.318482	0.210667	0.833147	1	FALSE
Tbp	10.8433	0.306769	0.354989	0.864163	0.387498	1	FALSE
Tbx1	1.46966	-0.607711	1.22134	-0.497575	0.618784	1	FALSE
Tbxa2r	2.85096	-1.1179	0.872522	-1.28123	0.200114	1	FALSE
Tbxas1	3.15764	-1.57603	0.91365	-1.72498	0.0845312	1	TRUE
Tcaim	8.09555	-0.0643474	0.426662	-0.150816	0.880121	1	FALSE
Tcea3	1.02017	0.00142911	1.64537	0.000868567	0.999307	1	FALSE
Tceal1	9.15198	0.0388424	0.395362	0.0982454	0.921737	1	FALSE
Tceal7	1.62492	-0.0172883	1.06222	-0.0162755	0.987015	1	FALSE
Tceanc2	8.79998	0.0855357	0.404912	0.211245	0.832696	1	FALSE
Tcerg1l	4.00011	-0.394463	0.652738	-0.60432	0.545631	1	FALSE
Tcf12	12.4826	0.0352193	0.335402	0.105006	0.916371	1	FALSE
Tcf19	16.0337	0.0853525	0.306113	0.278827	0.780378	1	FALSE
Tcf7	2.00816	-0.47045	0.980261	-0.479924	0.631282	1	FALSE
Tcf7l1	3.03698	-0.532815	0.786077	-0.677816	0.497888	1	FALSE
Tcf7l2	1.10085	-0.241752	1.34455	-0.179801	0.857309	1	TRUE
Tchh	2.44525	0.43196	0.803681	0.537477	0.590938	1	FALSE
Tchp	6.87631	0.0353762	0.464774	0.0761148	0.939328	1	FALSE
Tcirg1	11.1646	-0.568391	0.38544	-1.47466	0.140305	1	TRUE
Tcof1	20.1006	-0.134407	0.26991	-0.497972	0.618504	1	FALSE
Tcp11l1	9.26164	0.368581	0.380402	0.968925	0.332582	1	FALSE
Tcp11l2	18.6966	0.175732	0.270725	0.649117	0.516263	1	FALSE
Tcte2	6.31401	-0.206429	0.502164	-0.411079	0.681014	1	FALSE
Tctn1	6.85993	-0.113408	0.472821	-0.239854	0.810443	1	FALSE
Tctn3	9.38191	-0.0454936	0.398573	-0.114141	0.909126	1	FALSE
Tdp1	12.6048	-0.238696	0.344523	-0.692829	0.488417	1	FALSE
Tdp2	10.4984	0.0477739	0.370185	0.129054	0.897315	1	FALSE
Tdrd3	9.79131	-0.174589	0.39615	-0.440714	0.65942	1	FALSE
Tdrd7	18.1232	-0.162264	0.282695	-0.573992	0.565973	1	FALSE
Tdrkh	18.5645	-0.0508283	0.280327	-0.181318	0.856118	1	FALSE
Tdrp	10.4467	-0.183519	0.377237	-0.486484	0.626624	1	FALSE
Tead1	2.02324	0.55196	0.921793	0.59879	0.549313	1	FALSE
Tead2	3.00924	-0.804271	0.815109	-0.986704	0.323788	1	FALSE
Tead3	1.20599	-0.332418	1.3661	-0.243333	0.807748	1	FALSE
Tec	1.2002	-0.41924	1.30768	-0.320598	0.748515	1	TRUE
Tedc1	1.45326	0.140934	1.11998	0.125836	0.899862	1	FALSE
Tedc2	7.86609	0.0416929	0.431044	0.0967253	0.922945	1	FALSE
Teddm2	2.61075	0.330122	0.786399	0.419789	0.674639	1	FALSE
Tefm	8.2653	0.176395	0.421316	0.418676	0.675453	1	FALSE
Tek	5.67991	-1.2582	0.616506	-2.04085	0.0412655	1	FALSE
Tekt1	1.64293	-0.0111579	1.18165	-0.00944263	0.992466	1	FALSE
Tekt4	1.93175	3.07494	1.2523	2.45544	0.0140713	1	FALSE
Tekt5	7.88656	0.165157	0.437746	0.37729	0.705958	1	FALSE
Telo2	13.666	0.18109	0.319217	0.567294	0.570515	1	FALSE
Tenm1	3.06419	0.190584	0.748391	0.254658	0.798987	1	FALSE
Tenm2	11.3866	0.363658	0.352316	1.03219	0.301981	1	FALSE
Tenm3	10.6889	0.276866	0.368071	0.752208	0.451926	1	FALSE
Tenm4	16.2436	0.340598	0.29239	1.16487	0.24407	1	FALSE
Tent2	7.69511	-0.0140821	0.43598	-0.0322998	0.974233	1	FALSE
Tent4a	18.3771	-0.0359923	0.277551	-0.129678	0.896821	1	FALSE
Tent4b	11.6933	-0.0807771	0.350699	-0.230331	0.817834	1	FALSE
Tep1	2.27849	-0.298568	0.898552	-0.332277	0.73968	1	TRUE
Tepsin	15.7442	-0.167074	0.305714	-0.546504	0.584719	1	FALSE
Terf1	6.49963	-0.0589405	0.485086	-0.121505	0.903291	1	FALSE
Tesk2	3.65555	0.166606	0.655741	0.254073	0.799439	1	FALSE
Tet1	1.61286	0.0831769	1.0594	0.0785133	0.93742	1	FALSE
Tet2	2.24765	-0.139491	0.899281	-0.155114	0.876732	1	FALSE
Tet3	7.51878	-0.0419219	0.444633	-0.0942843	0.924883	1	FALSE
Tex10	5.49581	-0.0364154	0.533188	-0.0682976	0.945549	1	FALSE
Tex30	7.24434	0.338466	0.444476	0.761495	0.446362	1	FALSE
Tex52	1.46461	-0.763131	1.27933	-0.596509	0.550836	1	FALSE
Tex9	5.99104	-0.323188	0.525927	-0.614512	0.538877	1	FALSE
Tfap4	2.61135	-0.191459	0.817508	-0.234198	0.814831	1	FALSE
Tfb1m	5.63253	-0.22452	0.529382	-0.424117	0.67148	1	FALSE
Tfb2m	11.1098	0.00850918	0.366375	0.0232253	0.981471	1	FALSE
Tfcp2	10.4451	-0.119836	0.377739	-0.317246	0.751057	1	FALSE
Tfcp2l1	1.1978	0.688383	1.27129	0.541483	0.588175	1	FALSE
Tfdp2	8.92697	0.275005	0.394719	0.69671	0.485984	1	FALSE
Tfe3	20.5224	-0.0597214	0.262714	-0.227325	0.820171	1	FALSE
Tfeb	9.36992	-0.31067	0.408802	-0.759952	0.447283	1	TRUE
Tfpi	1.74605	-1.08557	1.14654	-0.94682	0.34373	1	TRUE
Tfr2	7.83092	-0.151784	0.446899	-0.339639	0.734128	1	FALSE
Tgds	3.18962	-0.148672	0.72011	-0.206457	0.836434	1	FALSE
Tgfa	13.1495	-0.414739	0.372829	-1.11241	0.265962	1	TRUE
Tgfb1	4.13726	-0.918601	0.689324	-1.33261	0.18266	1	TRUE
Tgfb1i1	13.7124	-0.633703	0.362491	-1.74819	0.0804311	1	FALSE
Tgfb2	2.92256	-0.417288	0.802114	-0.520236	0.602899	1	FALSE
Tgfb3	7.07713	-0.13492	0.462438	-0.291758	0.770472	1	FALSE
Tgfbi	1.74421	0.287791	1.0705	0.268836	0.788056	1	FALSE
Tgfbr1	8.69315	-0.0488021	0.414884	-0.117628	0.906362	1	TRUE
Tgfbr2	7.51073	-0.10934	0.45109	-0.242392	0.808477	1	TRUE
Tgfbr3	3.21496	0.461164	0.710315	0.649238	0.516185	1	FALSE
Tgfbr3l	2.94356	-1.29325	0.955669	-1.35324	0.175978	1	FALSE
Tgfbrap1	20.2476	0.172828	0.257732	0.670573	0.502493	1	FALSE
Tgif1	1.0148	-0.0942123	1.43873	-0.065483	0.947789	1	TRUE
Tgm2	14.5059	0.88775	0.32723	2.71293	0.00666918	1	FALSE
Tgm3	1.08617	0.980664	1.31837	0.743847	0.456969	1	FALSE
Tgs1	9.21964	0.158844	0.390233	0.407049	0.683972	1	FALSE
Th	1.4352	0.550874	1.24058	0.444046	0.657009	1	FALSE
Tha1	5.71008	-0.112736	0.523852	-0.215206	0.829607	1	FALSE
Thada	3.93356	0.121396	0.637915	0.190302	0.849073	1	FALSE
Thap1	6.97529	-0.083577	0.470253	-0.177728	0.858937	1	FALSE
Thap2	3.17422	-0.385808	0.739428	-0.521765	0.601834	1	FALSE
Thap6	1.45919	0.247204	1.1211	0.220501	0.825481	1	FALSE
Thbd	8.11381	-0.585727	0.513616	-1.1404	0.25412	1	FALSE
Thbs2	2.82015	-0.110587	0.788084	-0.140324	0.888404	1	FALSE
Thbs3	10.3521	-0.223221	0.422429	-0.528421	0.597207	1	FALSE
Thbs4	10.3463	-0.263627	0.570075	-0.462443	0.643764	1	FALSE
Theg	1.97067	-0.243345	1.04362	-0.233173	0.815627	1	FALSE
Them4	15.4182	-0.0979199	0.305357	-0.320674	0.748458	1	FALSE
Thg1l	5.35564	0.0834588	0.527173	0.158314	0.87421	1	FALSE
Thnsl1	8.50111	0.0265458	0.412825	0.0643026	0.948729	1	FALSE
Thnsl2	7.3225	-0.196447	0.465388	-0.422115	0.672941	1	FALSE
Thoc1	12.0306	-0.507921	0.387047	-1.3123	0.18942	1	FALSE
Thoc2	8.83668	0.0211168	0.414618	0.0509307	0.959381	1	FALSE
Thoc2l	1.00165	-0.0318069	1.38229	-0.0230102	0.981642	1	FALSE
Thoc6	6.87764	-0.0650782	0.469189	-0.138704	0.889684	1	FALSE
Thpo	1.34114	-1.27055	1.41403	-0.898532	0.368902	1	FALSE
Thsd1	1.55742	-0.389431	1.13008	-0.344606	0.730391	1	FALSE
Thsd7a	7.95808	0.340146	0.438197	0.77624	0.437607	1	FALSE
Thsd7b	1.9849	0.0964404	0.986407	0.0977694	0.922115	1	FALSE
Thumpd2	3.25242	0.0659236	0.702632	0.0938238	0.925249	1	FALSE
Ticam1	3.47422	-0.321822	0.704041	-0.457107	0.647594	1	FALSE
Tie1	9.50215	-0.618835	0.421203	-1.46921	0.141776	1	FALSE
Tifa	6.60327	0.202946	0.482019	0.421033	0.673731	1	FALSE
Tifab	2.11704	-1.4047	1.09123	-1.28725	0.198006	1	TRUE
Tigar	19.3261	0.0657385	0.291314	0.225662	0.821464	1	FALSE
Tigd2	4.06728	0.443807	0.599327	0.740509	0.458991	1	FALSE
Tigd3	4.52219	-0.0717137	0.596076	-0.12031	0.904238	1	FALSE
Tigd5	1.36024	-0.0705127	1.19237	-0.0591367	0.952843	1	FALSE
Timeless	5.08003	0.225225	0.539574	0.417412	0.676377	1	FALSE
Timm17b	20.0118	-0.125829	0.269314	-0.46722	0.640343	1	FALSE
Timm21	10.6095	-0.0681911	0.37299	-0.182823	0.854937	1	FALSE
Timp4	16.6224	-0.195487	0.333119	-0.586839	0.557312	1	FALSE
Tinagl1	9.96386	0.182438	0.382004	0.477582	0.632948	1	FALSE
Tinf2	14.4524	0.170055	0.307639	0.552776	0.580417	1	FALSE
Tiparp	3.8396	1.14375	0.639053	1.78976	0.0734919	1	FALSE
Tjap1	17.1001	-0.380298	0.310901	-1.22321	0.221249	1	FALSE
Tjp2	15.6278	0.299807	0.300709	0.996999	0.318765	1	FALSE
Tkfc	13.4162	0.152983	0.319335	0.479067	0.631891	1	FALSE
Tlcd2	18.9773	0.315382	0.26754	1.17882	0.238469	1	FALSE
Tlcd3a	12.0824	-0.281512	0.352733	-0.798087	0.42482	1	FALSE
Tlcd4	16.189	0.057153	0.298034	0.191767	0.847925	1	FALSE
Tlcd5	8.54865	-0.136634	0.420477	-0.32495	0.745219	1	FALSE
Tle2	15.6883	-0.795698	0.344125	-2.31224	0.0207647	1	FALSE
Tle4	18.8714	-0.117672	0.279441	-0.421098	0.673684	1	FALSE
Tle6	13.7213	0.0699299	0.352253	0.198522	0.842637	1	FALSE
Tlk2	17.7387	0.152643	0.279718	0.545705	0.585269	1	FALSE
Tlnrd1	7.98768	-0.00524401	0.430458	-0.0121824	0.99028	1	FALSE
Tlr3	6.87113	-0.381468	0.501662	-0.76041	0.44701	1	TRUE
Tm6sf1	9.04378	-0.150913	0.407903	-0.369973	0.711403	1	FALSE
Tm7sf3	19.7512	-0.137967	0.278286	-0.495775	0.620053	1	FALSE
Tma16	5.99498	0.84253	0.484107	1.74038	0.081792	1	FALSE
Tmc4	1.18177	-2.13694	1.59772	-1.33749	0.181062	1	FALSE
Tmc6	5.09743	-0.0193212	0.558572	-0.0345904	0.972406	1	TRUE
Tmc7	5.30601	-0.164811	0.54382	-0.303061	0.761843	1	FALSE
Tmco4	3.7716	0.0534299	0.654224	0.0816692	0.93491	1	FALSE
Tmco5	2.84466	-0.724938	0.829349	-0.874105	0.382061	1	FALSE
Tmco6	10.856	-0.173591	0.371974	-0.466675	0.640732	1	FALSE
Tmed2b	9.94974	0.941244	2.37655	0.396054	0.692065	1	FALSE
Tmed5	12.7655	-0.0877039	0.35139	-0.249591	0.802903	1	FALSE
Tmed8	12.2351	0.0566751	0.338591	0.167385	0.867067	1	FALSE
Tmem100	8.85107	-0.829298	0.457923	-1.811	0.0701411	1	TRUE
Tmem104	6.71361	0.169518	0.461962	0.366952	0.713655	1	TRUE
Tmem108	10.8647	0.0715139	0.363527	0.196722	0.844045	1	FALSE
Tmem114	2.71527	0.225507	0.78778	0.286256	0.774682	1	FALSE
Tmem116	4.36188	0.517778	0.588034	0.880525	0.378575	1	FALSE
Tmem117	1.9041	0.0905813	0.949907	0.0953581	0.92403	1	FALSE
Tmem120a	15.5667	-0.0748361	0.304693	-0.245612	0.805983	1	FALSE
Tmem120b	6.02426	0.258429	0.499699	0.517168	0.605039	1	FALSE
Tmem123	5.04405	-0.329083	0.574106	-0.57321	0.566502	1	FALSE
Tmem125	19.8961	0.0709108	0.301425	0.235251	0.814014	1	FALSE
Tmem131	9.77698	-0.176963	0.392228	-0.451173	0.651865	1	FALSE
Tmem131l	2.97221	-0.184167	0.765348	-0.240632	0.809841	1	FALSE
Tmem132c	2.53701	-0.197394	0.826813	-0.23874	0.811307	1	FALSE
Tmem132d	18.4651	0.0481975	0.278592	0.173004	0.862648	1	FALSE
Tmem132e	6.80938	-0.621713	0.556862	-1.11646	0.264226	1	FALSE
Tmem138	8.77789	-0.165582	0.414424	-0.399548	0.68949	1	FALSE
Tmem140	1.38276	0.360744	1.14939	0.313858	0.753629	1	TRUE
Tmem144	12.686	-0.104781	0.350091	-0.299298	0.764713	1	TRUE
Tmem150a	3.97224	-0.963641	0.717861	-1.34238	0.179474	1	FALSE
Tmem161b	14.7193	0.322761	0.316414	1.02006	0.3077	1	FALSE
Tmem163	10.2604	0.00820742	0.438796	0.0187044	0.985077	1	FALSE
Tmem164	17.1606	-0.237839	0.303408	-0.783892	0.433104	1	FALSE
Tmem165	17.7832	-0.0756688	0.285807	-0.264754	0.791199	1	FALSE
Tmem167	5.44342	0.0596157	0.52197	0.114213	0.909069	1	FALSE
Tmem168	3.73345	-0.0540373	0.654451	-0.082569	0.934194	1	FALSE
Tmem169	12.0614	0.383366	0.341038	1.12412	0.260964	1	FALSE
Tmem17	5.06671	-0.0120339	0.553836	-0.0217283	0.982665	1	FALSE
Tmem170	1.00165	-0.0318069	1.38229	-0.0230102	0.981642	1	FALSE
Tmem170b	11.6333	0.0280942	0.347995	0.0807315	0.935656	1	FALSE
Tmem177	4.08756	0.075367	0.61206	0.123137	0.901999	1	FALSE
Tmem179b	9.68869	-0.412207	0.408299	-1.00957	0.312701	1	FALSE
Tmem18	19.1696	-0.0648844	0.272424	-0.238174	0.811746	1	FALSE
Tmem181c-ps	2.07212	-1.18562	1.10972	-1.0684	0.285342	1	FALSE
Tmem185b	5.90264	-0.11132	0.508926	-0.218736	0.826856	1	FALSE
Tmem186	8.43847	-0.207994	0.423022	-0.491687	0.622941	1	FALSE
Tmem198b	6.4238	-0.682525	0.52299	-1.30504	0.191878	1	FALSE
Tmem200a	4.7962	0.175507	0.562655	0.311926	0.755097	1	FALSE
Tmem200b	13.9393	0.261708	0.320885	0.815584	0.414738	1	FALSE
Tmem200c	5.60545	0.0885726	0.523043	0.169341	0.865529	1	FALSE
Tmem202	3.5683	-0.645997	0.713731	-0.905098	0.365413	1	FALSE
Tmem203	20.038	-0.0110054	0.266624	-0.0412767	0.967075	1	FALSE
Tmem204	10.0753	-0.439805	0.399718	-1.10029	0.271206	1	FALSE
Tmem209	11.1449	0.163309	0.362414	0.450616	0.652266	1	FALSE
Tmem212	6.82207	-0.114201	0.632744	-0.180486	0.856771	1	FALSE
Tmem215	13.7155	0.517724	0.341416	1.5164	0.129418	1	FALSE
Tmem216	12.5277	-0.1994	0.344319	-0.579113	0.562513	1	FALSE
Tmem218	11.3453	-0.257584	0.364076	-0.7075	0.479256	1	FALSE
Tmem230	14.9384	0.0877843	0.3071	0.285849	0.774994	1	FALSE
Tmem231	5.8988	-0.21249	0.51585	-0.411922	0.680396	1	FALSE
Tmem232	1.62024	0.857088	1.06543	0.804455	0.421134	1	FALSE
Tmem238	1.74357	-0.119458	1.06375	-0.112299	0.910586	1	FALSE
Tmem241	11.4695	-0.0534576	0.368859	-0.144927	0.884769	1	FALSE
Tmem243	11.2062	-0.267272	0.368963	-0.724389	0.468827	1	FALSE
Tmem245	6.14946	0.250666	0.484623	0.51724	0.604989	1	FALSE
Tmem251	1.3587	0.84632	1.12385	0.753052	0.451419	1	FALSE
Tmem252	1.02358	4.1247	3.39356	1.21545	0.224194	1	FALSE
Tmem254a	9.84591	-0.584433	0.539078	-1.08414	0.278305	1	FALSE
Tmem255a	5.67139	0.0338623	0.545028	0.0621295	0.95046	1	FALSE
Tmem255b	4.85483	-0.421426	0.598473	-0.704169	0.481328	1	FALSE
Tmem260	6.05917	0.00409514	0.49783	0.00822599	0.993437	1	FALSE
Tmem263	12.7	-0.0320479	0.334618	-0.0957747	0.9237	1	FALSE
Tmem265	2.09998	-0.448371	0.954339	-0.469824	0.638481	1	FALSE
Tmem266	8.59518	-0.293647	0.426799	-0.688021	0.49144	1	FALSE
Tmem267	19.0464	0.0952085	0.443732	0.214563	0.830108	1	FALSE
Tmem268	12.6586	0.291994	0.33084	0.882584	0.377461	1	FALSE
Tmem28	11.5479	-0.612994	0.391302	-1.56655	0.11722	1	FALSE
Tmem35b	1.37473	-0.672191	1.24477	-0.540012	0.589189	1	FALSE
Tmem37	3.39013	-0.0205923	0.710764	-0.0289721	0.976887	1	TRUE
Tmem38b	11.815	-0.0238596	0.35441	-0.067322	0.946325	1	FALSE
Tmem39a	4.61488	-0.232707	0.617921	-0.376598	0.706473	1	FALSE
Tmem39b	5.34932	0.00090454	0.536603	0.00168568	0.998655	1	FALSE
Tmem40	5.74637	-1.2075	0.615207	-1.96275	0.0496752	1	FALSE
Tmem51	5.99393	-1.01467	0.572158	-1.77341	0.0761603	1	FALSE
Tmem52	2.57393	2.24953	0.958758	2.3463	0.0189611	1	FALSE
Tmem53	6.08678	-0.0527059	0.50288	-0.104808	0.916528	1	FALSE
Tmem62	11.5372	0.115127	0.352086	0.326985	0.743679	1	FALSE
Tmem63c	19.6071	0.175705	0.264608	0.664021	0.506677	1	FALSE
Tmem64	14.3679	-0.391425	0.328874	-1.1902	0.233969	1	FALSE
Tmem67	2.09014	-0.0953736	0.912714	-0.104494	0.916777	1	FALSE
Tmem68	17.0248	0.405401	0.287067	1.41222	0.157887	1	FALSE
Tmem69	3.98835	0.187394	0.622054	0.301251	0.763223	1	FALSE
Tmem74	2.8609	0.169153	0.770439	0.219554	0.826218	1	FALSE
Tmem74b	13.6687	-0.617576	0.350087	-1.76406	0.0777214	1	FALSE
Tmem79	1.87844	0.256684	1.00142	0.25632	0.797704	1	FALSE
Tmem81	4.02807	-0.195603	0.647992	-0.30186	0.762759	1	FALSE
Tmem86b	5.44151	-0.892317	0.602388	-1.4813	0.138527	1	FALSE
Tmem87a	13.226	-0.0642265	0.330676	-0.194228	0.845997	1	FALSE
Tmem87b	16.4908	0.119418	0.294807	0.405072	0.685424	1	FALSE
Tmem88	3.80719	-0.704295	0.698756	-1.00793	0.313489	1	FALSE
Tmem97	17.982	-0.272859	0.292016	-0.934399	0.350098	1	FALSE
Tmem98	18.3115	-0.229232	0.305598	-0.750109	0.453189	1	FALSE
Tmf1	12.1538	0.280337	0.335364	0.835917	0.403201	1	FALSE
Tmie	4.34817	-0.97256	0.694458	-1.40046	0.161376	1	FALSE
Tmpo	17.7743	0.0184952	0.281067	0.0658034	0.947534	1	FALSE
Tmppe	5.05911	0.0437506	0.551648	0.0793088	0.936787	1	FALSE
Tmprss6	1.4775	3.48404	2.10229	1.65726	0.0974666	1	FALSE
Tmprss7	2.62807	0.323264	0.795788	0.406219	0.684582	1	FALSE
Tmsb15b1	16.3523	-0.250416	0.308115	-0.812734	0.416371	1	FALSE
Tmsb15b2	19.0142	-0.368634	0.284795	-1.29438	0.195533	1	FALSE
Tmsb15l	5.44472	-0.451663	0.557091	-0.810752	0.417508	1	FALSE
Tmtc1	19.4303	-0.0848555	0.271984	-0.311988	0.75505	1	FALSE
Tmtc2	4.58385	0.128319	0.598981	0.214229	0.830369	1	FALSE
Tmtc3	2.62092	0.0689118	0.80101	0.0860312	0.931442	1	FALSE
Tmtc4	6.80433	0.176575	0.459866	0.383971	0.701	1	FALSE
Tmx1	20.7124	0.176825	0.255668	0.691618	0.489177	1	FALSE
Tmx3	15.3108	0.0304896	0.302708	0.100723	0.91977	1	FALSE
Tnfaip3	1.80475	0.228863	0.975464	0.234619	0.814504	1	TRUE
Tnfaip6	9.99657	-0.235691	0.40971	-0.575262	0.565114	1	FALSE
Tnfaip8	9.18857	-0.378214	0.427008	-0.885731	0.375763	1	TRUE
Tnfaip8l1	9.55453	-0.277542	0.402001	-0.690401	0.489942	1	FALSE
Tnfaip8l2	6.24115	-0.919653	0.55333	-1.66203	0.0965064	1	TRUE
Tnfaip8l3	1.90787	-0.354443	0.993528	-0.356752	0.721278	1	FALSE
Tnfrsf11a	1.54129	0.210313	1.09128	0.192721	0.847177	1	TRUE
Tnfrsf12a	10.0385	0.336316	0.394562	0.852378	0.394004	1	FALSE
Tnfrsf13b	2.22326	-0.59498	0.952436	-0.624693	0.532172	1	TRUE
Tnfrsf14	1.82858	-0.340632	1.02968	-0.330813	0.740786	1	FALSE
Tnfrsf17	1.11387	-3.12083	1.69032	-1.8463	0.0648486	1	TRUE
Tnfrsf1a	14.9103	-0.2058	0.333968	-0.616226	0.537745	1	TRUE
Tnfrsf1b	2.75279	-0.180619	0.784932	-0.230108	0.818008	1	TRUE
Tnfrsf22	2.72073	0.182061	0.774642	0.235026	0.814189	1	FALSE
Tnfrsf25	1.25957	-2.02237	1.66287	-1.21619	0.223912	1	FALSE
Tnfsf10	1.11547	-2.07451	1.61503	-1.2845	0.198967	1	FALSE
Tnfsf12	12.9074	-0.422542	0.353975	-1.19371	0.232593	1	TRUE
Tnfsf13	4.16314	-0.956669	0.713271	-1.34124	0.179842	1	FALSE
Tnfsfm13	8.29785	-0.511742	0.466557	-1.09685	0.272708	1	FALSE
Tnip2	13.389	-0.318116	0.346088	-0.919175	0.358004	1	FALSE
Tnks	16.6006	0.103492	0.287025	0.360567	0.718423	1	FALSE
Tnni1	15.772	0.326518	0.319412	1.02224	0.306665	1	FALSE
Tnnt1	15.9903	-0.145995	0.316782	-0.460867	0.644894	1	FALSE
Tnpo1	10.7482	0.264519	0.359591	0.735611	0.461967	1	FALSE
Tnrc6a	10.7567	0.0327427	0.366087	0.0894396	0.928733	1	FALSE
Tnrc6b	10.2923	0.610452	0.364772	1.67351	0.0942261	1	FALSE
Tnrc6c	16.4421	0.182272	0.290414	0.627629	0.530247	1	FALSE
Tns2	15.0766	0.237791	0.307678	0.772857	0.439607	1	FALSE
Tob2	15.575	0.581665	0.290805	2.00019	0.0454799	1	FALSE
Toe1	11.8804	0.0808619	0.344163	0.234952	0.814246	1	FALSE
Togaram1	13.5749	0.229406	0.31665	0.724478	0.468772	1	FALSE
Togaram2	1.37923	-0.0598059	1.33718	-0.0447253	0.964326	1	FALSE
Tom1l1	20.2177	-0.184857	0.292305	-0.632411	0.527118	1	FALSE
Tonsl	2.99959	-0.739589	0.810137	-0.912919	0.361285	1	FALSE
Top1mt	17.5126	-0.290972	0.299072	-0.972916	0.330595	1	FALSE
Top3a	2.35783	0.273924	0.832987	0.328846	0.742272	1	FALSE
Topbp1	7.79159	0.277872	0.431498	0.643971	0.519594	1	FALSE
Topors	8.78434	0.257464	0.398534	0.646029	0.518261	1	FALSE
Tor1aip1	20.2511	-0.172408	0.279597	-0.616633	0.537477	1	TRUE
Tor1b	17.4976	0.0148511	0.283239	0.052433	0.958184	1	FALSE
Tor3a	5.22389	-0.152738	0.55105	-0.277177	0.781644	1	FALSE
Tor4a	2.39149	-0.42011	0.877172	-0.478937	0.631984	1	FALSE
Tox	6.13008	0.0597846	0.503195	0.11881	0.905426	1	FALSE
Tox3	6.02501	-0.263123	0.532194	-0.494413	0.621015	1	FALSE
Tox4	19.8589	0.168888	0.267069	0.632376	0.527141	1	FALSE
Tpbg	6.82842	-0.035155	0.488542	-0.0719589	0.942635	1	FALSE
Tpbgl	2.48155	-0.77321	0.91619	-0.843941	0.398702	1	FALSE
Tpcn1	14.1974	-0.324485	0.332793	-0.975035	0.329543	1	FALSE
Tpcn2	1.62816	-0.839991	1.17159	-0.716968	0.473394	1	FALSE
Tpgs2	13.5998	-0.0563013	0.323766	-0.173895	0.861948	1	FALSE
Tpmt	17.9144	-0.383745	0.314864	-1.21876	0.222934	1	FALSE
Tpp2	12.251	0.459018	0.332015	1.38252	0.166811	1	FALSE
Tpst1	19.5287	-0.0658726	0.271355	-0.242755	0.808195	1	FALSE
Tpx2	1.07787	0.489186	1.35559	0.360867	0.718199	1	FALSE
Trabd	20.6708	0.0337619	0.258925	0.130393	0.896256	1	FALSE
Trabd2b	1.72196	0.587997	0.994456	0.591275	0.554336	1	FALSE
Tradd	11.5949	-0.207878	0.362885	-0.572849	0.566747	1	FALSE
Traf2	9.05998	-0.073968	0.40376	-0.183198	0.854643	1	FALSE
Traf3	17.8669	-0.316384	0.299023	-1.05806	0.290028	1	FALSE
Traf3ip1	12.4631	0.135525	0.336724	0.40248	0.687331	1	FALSE
Traf4	10.0388	-0.419298	0.396555	-1.05735	0.290351	1	FALSE
Traf6	3.90349	0.22188	0.623042	0.356124	0.721748	1	FALSE
Traip	3.4405	-0.419285	0.739045	-0.567333	0.570488	1	FALSE
Tram1	11.5775	-0.0778055	0.353482	-0.220112	0.825784	1	FALSE
Tram1l1	6.50845	-0.0600163	0.484444	-0.123887	0.901405	1	FALSE
Trappc8	13.066	-0.00327568	0.337652	-0.00970135	0.99226	1	FALSE
Trav9d-4	1.42342	0.0117073	1.44343	0.0081107	0.993529	1	FALSE
Trdmt1	2.00214	0.288884	0.929088	0.310932	0.755852	1	FALSE
Trex1	9.86945	-0.0450905	0.411813	-0.109493	0.912812	1	FALSE
Trh	3.65961	-1.34146	1.20314	-1.11496	0.264866	1	FALSE
Trhde	7.38202	0.0909996	0.451392	0.201597	0.840231	1	FALSE
Trhr2	4.61905	0.393908	0.564512	0.697784	0.485312	1	FALSE
Trib1	9.1976	1.26308	0.385643	3.27527	0.00105562	1	FALSE
Trib2	15.5909	-0.198348	0.32575	-0.608896	0.542593	1	FALSE
Trim12a	2.3958	-1.07681	0.981598	-1.09699	0.272645	1	TRUE
Trim12c	1.19883	-0.418055	1.30767	-0.319695	0.749199	1	TRUE
Trim13	6.53493	-0.281573	0.494455	-0.569461	0.569044	1	FALSE
Trim16	1.46865	1.36113	1.11939	1.21595	0.224002	1	FALSE
Trim17	3.98486	-0.182075	0.641386	-0.283878	0.776504	1	FALSE
Trim24	7.62794	-0.168385	0.445839	-0.377682	0.705667	1	FALSE
Trim25	1.91681	-0.683887	1.03186	-0.662771	0.507478	1	FALSE
Trim26	14.3876	0.562042	0.304757	1.84423	0.0651499	1	FALSE
Trim33	11.667	0.161931	0.344394	0.470191	0.638219	1	FALSE
Trim36	1.80767	-1.03188	1.13126	-0.912153	0.361688	1	TRUE
Trim39	8.86578	-0.262414	0.418454	-0.627104	0.530591	1	FALSE
Trim45	8.36779	-0.135533	0.422919	-0.320471	0.748611	1	FALSE
Trim47	6.14748	-1.2791	0.597852	-2.13949	0.0323961	1	TRUE
Trim56	4.89418	0.0109425	0.612459	0.0178665	0.985745	1	TRUE
Trim59	6.24145	-0.733717	0.556971	-1.31734	0.187726	1	FALSE
Trim62	8.18861	-0.345441	0.440735	-0.783784	0.433167	1	FALSE
Trim65	1.90548	0.0898431	0.950019	0.0945697	0.924657	1	TRUE
Trim66	11.6514	0.360917	0.342544	1.05364	0.292049	1	FALSE
Trim68	2.7908	-0.250279	0.804076	-0.311263	0.755601	1	FALSE
Trim7	1.92737	-0.688482	1.04636	-0.657979	0.510552	1	FALSE
Triobp	10.4342	-0.717764	0.408656	-1.7564	0.07902	1	FALSE
Trip10	8.35507	-0.331519	0.436314	-0.759817	0.447364	1	FALSE
Trip11	5.98829	0.292464	0.488175	0.599097	0.549108	1	FALSE
Trip4	17.3399	0.146577	0.288063	0.508837	0.610867	1	FALSE
Trip6	5.38663	-0.394853	0.56609	-0.69751	0.485484	1	FALSE
Triqk	9.92049	-0.149506	0.386934	-0.386387	0.69921	1	FALSE
Trit1	8.42447	-0.193964	0.42603	-0.455282	0.648907	1	FALSE
Trmo	4.78723	0.363818	0.55466	0.655931	0.511869	1	FALSE
Trmt10a	4.46684	-0.252877	0.610588	-0.414153	0.678762	1	FALSE
Trmt10b	11.4303	-0.259928	0.371599	-0.699486	0.484248	1	FALSE
Trmt10c	3.71275	0.298455	0.636073	0.469214	0.638917	1	FALSE
Trmt11	4.0709	0.131534	0.614256	0.214136	0.830441	1	FALSE
Trmt12	2.44191	0.125072	0.820156	0.152498	0.878794	1	FALSE
Trmt13	3.3533	-0.45589	0.734335	-0.62082	0.534718	1	FALSE
Trmt1l	9.28967	0.00185159	0.398071	0.0046514	0.996289	1	FALSE
Trmt2b	6.89588	-0.0987886	0.466764	-0.211646	0.832384	1	FALSE
Trmt44	4.06929	-0.366679	0.648471	-0.565453	0.571766	1	FALSE
Trmt5	9.36588	0.135416	0.398955	0.339426	0.734289	1	FALSE
Trmt6	15.307	0.132839	0.298887	0.444446	0.65672	1	FALSE
Trmt9b	7.23626	0.103286	0.451083	0.228974	0.818889	1	FALSE
Trmu	18.257	-0.0658542	0.282407	-0.233189	0.815615	1	FALSE
Trp53	20.02	-0.0689327	0.267578	-0.257617	0.796703	1	FALSE
Trp53bp2	13.6059	0.121836	0.323242	0.376918	0.706235	1	FALSE
Trp53i13	14.7526	-0.124613	0.327344	-0.380679	0.703441	1	FALSE
Trp53inp1	3.57996	1.34757	0.693802	1.9423	0.0521012	1	FALSE
Trp53rkb	3.24257	-0.109761	0.728571	-0.150652	0.88025	1	FALSE
Trpc1	13.4492	0.230025	0.319804	0.71927	0.471974	1	FALSE
Trpc3	6.23069	0.268114	0.47904	0.559689	0.575691	1	FALSE
Trpc4	3.76217	0.520533	0.638379	0.815398	0.414845	1	FALSE
Trpc5	1.53536	-0.310302	1.12988	-0.274633	0.783598	1	FALSE
Trpc6	3.28415	-0.701351	0.765592	-0.916089	0.35962	1	FALSE
Trpm2	16.7631	-0.0243043	0.304051	-0.079935	0.936289	1	FALSE
Trpm3	16.482	1.01597	0.453824	2.23869	0.0251761	1	FALSE
Trpm4	15.3484	-0.429432	0.319268	-1.34505	0.178609	1	FALSE
Trpm7	6.06184	-0.0938522	0.5064	-0.185332	0.852968	1	FALSE
Trps1	4.32206	-0.121654	0.619741	-0.196298	0.844377	1	FALSE
Trpv4	1.09884	1.21224	2.25113	0.538503	0.59023	1	FALSE
Trub1	8.21862	0.0644424	0.421136	0.15302	0.878382	1	FALSE
Tsacc	4.00903	-0.0529118	0.645744	-0.0819393	0.934695	1	FALSE
Tsc1	20.6187	0.135556	0.259202	0.522973	0.600993	1	FALSE
Tsc22d2	6.24682	0.12382	0.482113	0.256828	0.797312	1	FALSE
Tsen2	19.6773	-0.237265	0.274751	-0.863564	0.387828	1	FALSE
Tsen54	9.62499	-0.268514	0.400684	-0.670138	0.50277	1	FALSE
Tsga10	3.34532	-0.453035	0.724258	-0.625516	0.531633	1	FALSE
Tshz1	14.2266	-0.301884	0.331771	-0.909916	0.362867	1	FALSE
Tshz3	8.56728	0.109113	0.414217	0.263419	0.792228	1	FALSE
Tsks	1.91374	-0.275658	0.993015	-0.277597	0.781322	1	FALSE
Tsku	1.92059	-0.250879	0.995795	-0.251938	0.801089	1	FALSE
Tspan11	2.33525	0.0975643	0.888253	0.109838	0.912538	1	FALSE
Tspan12	19.5451	0.0281508	0.285448	0.0986195	0.92144	1	FALSE
Tspan15	11.1956	-0.727621	0.393662	-1.84834	0.0645531	1	FALSE
Tspan33	19.7899	0.121368	0.269728	0.449964	0.652736	1	FALSE
Tspan6	9.58832	-0.532339	0.416145	-1.27921	0.200822	1	FALSE
Tspyl5	17.8883	0.149783	0.279619	0.535668	0.592188	1	FALSE
Tstd2	9.35012	-0.0894151	0.39926	-0.223952	0.822795	1	FALSE
Tstd3	14.5654	-0.0296674	0.314535	-0.0943215	0.924854	1	FALSE
Ttbk2	11.0499	0.123626	0.357419	0.345886	0.729429	1	FALSE
Ttc13	9.22999	-0.178046	0.406132	-0.438393	0.661101	1	FALSE
Ttc14	9.29473	-0.510096	0.431704	-1.18159	0.237369	1	FALSE
Ttc17	15.9952	-0.0267263	0.296347	-0.0901858	0.92814	1	FALSE
Ttc21b	3.07686	-0.0363583	0.72988	-0.049814	0.960271	1	FALSE
Ttc23	4.50072	0.0229413	0.599793	0.0382486	0.969489	1	FALSE
Ttc26	2.28348	0.292462	0.845907	0.345738	0.72954	1	FALSE
Ttc27	10.8894	0.254246	0.353863	0.718488	0.472456	1	FALSE
Ttc28	2.574	-0.27736	0.832336	-0.333231	0.73896	1	TRUE
Ttc30a1	1.08786	-0.152872	1.34705	-0.113487	0.909645	1	FALSE
Ttc30b	9.0501	0.270247	0.391291	0.690654	0.489783	1	FALSE
Ttc32	2.68122	-0.30516	0.821163	-0.37162	0.710176	1	FALSE
Ttc34	1.65319	-0.000934356	1.062	-0.000879811	0.999298	1	FALSE
Ttc37	6.32043	0.203527	0.486733	0.41815	0.675838	1	FALSE
Ttc38	4.72355	0.362001	0.561209	0.645037	0.518903	1	FALSE
Ttc39b	18.7124	0.518034	0.272247	1.90281	0.0570653	1	FALSE
Ttc39c	11.5628	0.680001	0.338452	2.00915	0.0445209	1	FALSE
Ttc7	10.8199	-0.451594	0.385075	-1.17274	0.240899	1	FALSE
Ttc8	11.0889	-0.258646	0.405404	-0.637995	0.523477	1	FALSE
Ttc9c	16.7571	0.0484571	0.288989	0.167678	0.866836	1	FALSE
Ttf1	5.09678	-0.343427	0.566013	-0.606748	0.544018	1	FALSE
Tti1	10.2832	0.0766664	0.375328	0.204265	0.838146	1	FALSE
Tti2	8.32048	0.24274	0.409543	0.592708	0.553376	1	FALSE
Ttll12	8.80555	-0.150777	0.411441	-0.366461	0.714021	1	FALSE
Ttll3	5.22199	-0.569273	0.579112	-0.98301	0.325602	1	FALSE
Ttll4	3.98702	-0.0372638	0.628259	-0.0593127	0.952703	1	FALSE
Ttll5	16.7083	-0.254586	0.310001	-0.821241	0.411509	1	FALSE
Ttpa	1.2705	-1.10844	1.43184	-0.774135	0.438851	1	FALSE
Ttr	1044.98	0.672341	2.25976	0.297527		1	FALSE
Tuba1c	4.64805	1.14433	0.708404	1.61537	0.106231	1	FALSE
Tuba8	9.38248	0.308921	0.39152	0.789029	0.430095	1	FALSE
Tubd1	2.43102	-0.104646	0.856824	-0.122132	0.902794	1	FALSE
Tube1	1.34699	0.990092	1.23884	0.799211	0.424168	1	FALSE
Tubgcp2	16.9128	0.280127	0.281978	0.993435	0.320498	1	FALSE
Tubgcp3	12.7975	-0.00710712	0.333777	-0.0212931	0.983012	1	FALSE
Tubgcp4	10.7055	-0.0970588	0.388592	-0.24977	0.802765	1	FALSE
Tubgcp5	9.12322	0.114928	0.396037	0.290195	0.771667	1	TRUE
Tubgcp6	13.143	0.191644	0.322429	0.594375	0.552261	1	FALSE
Tuft1	1.60772	0.579338	1.06586	0.543543	0.586756	1	FALSE
Tulp3	10.5231	-0.473234	0.394808	-1.19864	0.230666	1	FALSE
Tunar	3.80679	-0.0908916	0.669677	-0.135725	0.892039	1	FALSE
Tusc1	5.43434	-0.0214362	0.538537	-0.0398045	0.968249	1	FALSE
Tut4	5.61535	-0.108445	0.52943	-0.204834	0.837702	1	FALSE
Twf1	20.7131	-0.0622112	0.264341	-0.235345	0.813941	1	FALSE
Twnk	8.70716	-0.20859	0.416214	-0.50116	0.616258	1	FALSE
Twsg1	9.7497	-0.123863	0.388767	-0.318604	0.750027	1	FALSE
Txlng	4.71232	0.116367	0.565051	0.205941	0.836837	1	FALSE
Txndc11	14.0835	0.065825	0.317512	0.207315	0.835764	1	FALSE
Txnl4a	9.50129	-0.0765673	0.40158	-0.190665	0.848788	1	FALSE
Txnl4b	15.7372	-0.0308282	0.300018	-0.102754	0.918158	1	FALSE
Txnrd3	3.17692	-0.114804	0.719144	-0.159639	0.873165	1	FALSE
Tyk2	6.25431	-0.453598	0.514205	-0.882133	0.377705	1	FALSE
Tymp	1.41932	1.44499	1.21701	1.18733	0.235099	1	FALSE
Tyms	1.07093	0.308533	1.44381	0.213693	0.830786	1	FALSE
Tyw1	10.8071	0.0305688	0.36366	0.0840586	0.93301	1	FALSE
Tyw3	6.83145	0.141507	0.478559	0.295694	0.767464	1	FALSE
Tyw5	13.7954	0.3729	0.315885	1.18049	0.237805	1	FALSE
U2surp	14.1047	0.126452	0.314418	0.402178	0.687553	1	FALSE
Uaca	9.36709	-0.22609	0.412999	-0.547434	0.58408	1	FALSE
Uap1l1	12.5024	0.105221	0.334017	0.315016	0.75275	1	FALSE
Uba6	2.51815	-0.45154	0.863651	-0.522826	0.601095	1	FALSE
Uba7	2.27846	-2.29099	1.2235	-1.87249	0.0611395	1	TRUE
Ubash3b	8.0401	0.163475	0.420736	0.388544	0.697613	1	TRUE
Ube2cbp	1.63125	-0.385532	1.09978	-0.350555	0.725922	1	FALSE
Ube2g1	18.3207	-0.0043683	0.278791	-0.0156688	0.987499	1	FALSE
Ube2l6	12.0099	-0.622793	0.37747	-1.64991	0.0989606	1	FALSE
Ube2n-ps1	4.38367	0.504935	1.25602	0.402013	0.687675	1	FALSE
Ube2t	1.25125	0.686453	1.24063	0.553311	0.580051	1	FALSE
Ube3a	13.8638	0.348097	0.30929	1.12547	0.26039	1	FALSE
Ubiad1	6.3732	-0.0222989	0.486112	-0.0458719	0.963412	1	FALSE
Ubn2	2.79917	-0.107665	0.776343	-0.138682	0.889702	1	FALSE
Ubox5	7.32126	0.191354	0.440869	0.434039	0.66426	1	FALSE
Ubp1	20.685	-0.355915	0.276862	-1.28553	0.198606	1	FALSE
Ubr1	13.5116	0.179305	0.346929	0.516836	0.605271	1	FALSE
Ubr2	17.3758	0.250336	0.278467	0.898979	0.368664	1	FALSE
Ubtd1	15.2314	-0.0285008	0.304718	-0.0935318	0.925481	1	TRUE
Ubxn2b	8.4506	-0.16749	0.420666	-0.398153	0.690517	1	FALSE
Ubxn7	6.08358	0.270829	0.482194	0.561658	0.574349	1	FALSE
Ubxn8	6.24715	0.0894402	0.489085	0.182873	0.854898	1	FALSE
Uck2	11.7972	-0.160886	0.353968	-0.454522	0.649454	1	FALSE
Uckl1	19.0205	-0.435795	0.292965	-1.48753	0.136875	1	FALSE
Ucma	1.91403	0.0847817	0.980297	0.0864857	0.93108	1	FALSE
Ucp3	3.95727	-0.207251	0.65054	-0.318583	0.750043	1	FALSE
Uevld	4.33527	0.405909	0.585478	0.693295	0.488125	1	FALSE
Ufl1	11.3725	-0.0280111	0.360374	-0.077728	0.938044	1	FALSE
Ufsp1	11.8745	0.0629373	0.346221	0.181784	0.855752	1	FALSE
Ugdh	12.0222	0.0118505	0.344054	0.0344437	0.972523	1	FALSE
Uggt1	8.8615	-0.123777	0.409929	-0.301947	0.762693	1	FALSE
Uggt2	7.40581	-0.0859746	0.456257	-0.188434	0.850536	1	FALSE
Ugt1a6a	2.74859	0.801217	0.762782	1.05039	0.29354	1	FALSE
Ugt3a1	1.26457	-1.24126	1.52055	-0.816319	0.414318	1	FALSE
Ugt8a	15.2081	-0.512223	0.34514	-1.4841	0.137782	1	FALSE
Uhrf1bp1	5.984	0.116684	0.497313	0.234629	0.814497	1	FALSE
Uhrf2	15.5347	-0.252883	0.317321	-0.796931	0.425491	1	FALSE
Uimc1	12.6935	-0.0965839	0.340499	-0.283654	0.776676	1	FALSE
Ulk3	19.2267	-0.515167	0.292366	-1.76206	0.0780593	1	FALSE
Ulk4	2.27163	0.334324	0.845884	0.395236	0.692669	1	FALSE
Umps	6.3302	0.0160328	0.484841	0.0330683	0.97362	1	FALSE
Unc13b	13.5795	-0.215429	0.334837	-0.643385	0.519975	1	FALSE
Unc13c	7.98455	-0.0301838	0.505642	-0.0596941	0.952399	1	FALSE
Unc13d	9.30341	-0.514751	0.433752	-1.18674	0.23533	1	FALSE
Unc45b	1.18284	-1.26623	1.45908	-0.867831	0.385487	1	FALSE
Unc5b	15.1829	-0.573349	0.344164	-1.66592	0.0957299	1	FALSE
Unc5c	3.53265	-0.194279	0.686868	-0.282848	0.777293	1	FALSE
Unc5d	9.64109	0.13217	0.397332	0.332643	0.739404	1	FALSE
Unc79	10.042	0.177146	0.37456	0.472944	0.636253	1	FALSE
Unc93b1	19.2153	-0.848232	0.312274	-2.71631	0.00660144	1	TRUE
Ung	2.89908	0.050614	0.755835	0.0669644	0.94661	1	FALSE
Unk	10.0696	-0.0706322	0.381806	-0.184995	0.853233	1	FALSE
Upf2	15.9222	-0.069063	0.300988	-0.229454	0.818516	1	FALSE
Upf3b	11.0177	0.0215046	0.362275	0.0593597	0.952666	1	FALSE
Upp1	3.39259	-0.450374	0.738288	-0.610024	0.541846	1	FALSE
Uprt	2.52831	0.0757163	0.807619	0.0937525	0.925306	1	FALSE
Urah	5.48354	0.708833	0.602723	1.17605	0.239574	1	FALSE
Urb1	4.14308	0.538776	0.599606	0.89855	0.368893	1	FALSE
Urb2	3.52587	0.079764	0.665867	0.11979	0.90465	1	FALSE
Uri1	20.6957	0.237654	0.261593	0.908489	0.36362	1	FALSE
Usb1	9.73861	0.12019	0.389023	0.308953	0.757358	1	FALSE
Usf3	6.53373	-0.0994192	0.480878	-0.206745	0.836209	1	FALSE
Ushbp1	5.93118	-1.09885	0.583862	-1.88203	0.0598315	1	FALSE
Usp1	9.55014	0.0668802	0.385817	0.173347	0.862379	1	FALSE
Usp13	6.88009	-0.0194602	0.464897	-0.041859	0.966611	1	FALSE
Usp15	20.0914	0.244018	0.261854	0.931885	0.351396	1	FALSE
Usp16	16.925	-0.000227065	0.29485	-0.000770101	0.999386	1	FALSE
Usp18	1.00894	-1.92303	1.66576	-1.15444	0.248318	1	FALSE
Usp24	9.52421	0.0775998	0.385071	0.201521	0.840292	1	FALSE
Usp25	10.5	0.142842	0.371691	0.384303	0.700754	1	FALSE
Usp27x	7.21254	-0.212337	0.464972	-0.456667	0.64791	1	FALSE
Usp28	9.38491	-0.508968	0.423908	-1.20066	0.229884	1	FALSE
Usp29	8.32914	0.365476	0.411396	0.888378	0.374337	1	FALSE
Usp3	9.91379	0.579989	0.374414	1.54906	0.121368	1	FALSE
Usp31	20.5064	-0.279307	0.2698	-1.03524	0.300557	1	FALSE
Usp34	18.9387	0.0484834	0.272009	0.178242	0.858533	1	FALSE
Usp35	15.0127	-0.0955008	0.315956	-0.30226	0.762454	1	FALSE
Usp36	14.208	0.170564	0.310976	0.548479	0.583363	1	FALSE
Usp37	6.07929	0.234149	0.487329	0.480474	0.630891	1	FALSE
Usp38	8.96724	0.0804627	0.400375	0.200968	0.840723	1	FALSE
Usp39	17.5692	0.122786	0.279967	0.438574	0.66097	1	FALSE
Usp40	4.36647	-0.044256	0.597613	-0.0740547	0.940967	1	FALSE
Usp42	6.43479	-0.0415488	0.481498	-0.0862906	0.931235	1	FALSE
Usp43	2.2723	-0.559737	0.927246	-0.603655	0.546073	1	FALSE
Usp49	3.10038	-0.382961	0.744997	-0.514043	0.607222	1	FALSE
Usp50	2.46593	-0.526425	0.881403	-0.597258	0.550335	1	FALSE
Usp53	5.40964	0.835741	0.520995	1.60412	0.108687	1	FALSE
Usp6nl	5.45202	-0.174457	0.536626	-0.325101	0.745105	1	FALSE
Usp8	16.067	0.131966	0.291001	0.453491	0.650195	1	FALSE
Uspl1	20.4446	0.0862296	0.261128	0.33022	0.741234	1	FALSE
Ust	5.72136	-0.301698	0.529472	-0.569809	0.568807	1	FALSE
Utp11	11.2691	-0.183525	0.365688	-0.501862	0.615765	1	FALSE
Utp14a	10.3095	0.0958351	0.372662	0.257164	0.797052	1	FALSE
Utp14b	1.91754	0.0379547	0.949315	0.0399811	0.968108	1	FALSE
Utp15	8.29382	0.211667	0.413213	0.512247	0.608478	1	FALSE
Utp18	8.87115	-0.0447794	0.406779	-0.110083	0.912344	1	FALSE
Utp20	2.80283	0.178796	0.759654	0.235365	0.813926	1	FALSE
Utp23	8.49542	0.121622	0.420034	0.289553	0.772158	1	FALSE
Utp25	6.95842	-0.167783	0.475355	-0.352964	0.724115	1	FALSE
Utp4	17.7051	0.492578	0.272206	1.80958	0.0703612	1	FALSE
Uty	1.40145	-0.0532347	1.61932	-0.0328747	0.973775	1	FALSE
Uvrag	13.7603	0.356129	0.310499	1.14696	0.251399	1	FALSE
Uvssa	1.00165	-0.0318069	1.38229	-0.0230102	0.981642	1	FALSE
Uxt	18.8175	-0.211287	0.305861	-0.690794	0.489695	1	FALSE
Vac14	12.595	0.0945415	0.332039	0.28473	0.775851	1	FALSE
Vamp5	8.33438	-0.833362	0.478194	-1.74273	0.0813811	1	TRUE
Vangl1	1.37141	0.767828	1.17114	0.655627	0.512064	1	FALSE
Vangl2	6.80263	0.0526774	0.470414	0.111981	0.910839	1	FALSE
Vars2	16.6742	-0.198422	0.29747	-0.667032	0.504752	1	FALSE
Vash1	20.2735	-0.326732	0.274126	-1.19191	0.233298	1	FALSE
Vasn	10.3176	0.923622	0.363697	2.53954	0.0110998	1	FALSE
Vasp	15.4444	-0.553426	0.322002	-1.7187	0.0856682	1	TRUE
Vav1	2.8651	-0.190067	0.793325	-0.239583	0.810654	1	TRUE
Vav2	5.47174	-0.10257	0.530351	-0.193401	0.846645	1	TRUE
Vav3	1.93222	-0.809807	1.04311	-0.776338	0.437549	1	FALSE
Vcam1	15.2962	-0.0962372	0.350505	-0.274568	0.783648	1	FALSE
Vcan	2.0018	0.667658	0.915147	0.729564	0.465657	1	FALSE
Vcl	9.02222	-0.257577	0.413612	-0.62275	0.533449	1	FALSE
Vcpip1	7.4254	0.211983	0.435238	0.487051	0.626222	1	FALSE
Vegfc	1.72565	-0.165195	1.03371	-0.159808	0.873032	1	FALSE
Vezf1	7.99226	0.0649299	0.424298	0.153029	0.878375	1	FALSE
Vgll3	1.44791	0.654333	1.11045	0.589251	0.555693	1	FALSE
Vill	5.73638	-0.0850378	0.537377	-0.158246	0.874263	1	FALSE
Vipr1	10.6657	-0.211102	0.379955	-0.555596	0.578487	1	FALSE
Virma	8.86752	0.242942	0.395221	0.6147	0.538753	1	FALSE
Vldlr	16.3152	0.0884948	0.2938	0.301207	0.763257	1	FALSE
Vma21	17.0991	0.0245782	0.28728	0.0855549	0.93182	1	FALSE
Vmac	9.40244	-0.520896	0.418205	-1.24555	0.212929	1	FALSE
Vmn2r66	2.91962	0.0131974	0.744157	0.0177347	0.98585	1	FALSE
Vps13a	17.9349	-0.222779	0.303473	-0.734098	0.462889	1	FALSE
Vps13b	4.799	0.334573	0.550459	0.607808	0.543315	1	FALSE
Vps13c	11.3683	0.150927	0.353724	0.42668	0.669612	1	FALSE
Vps33b	15.9994	0.0533801	0.296436	0.180073	0.857095	1	FALSE
Vps36	13.5956	-0.0391058	0.324841	-0.120384	0.904179	1	FALSE
Vps37a	8.44377	-0.0275647	0.417091	-0.0660879	0.947308	1	FALSE
Vps37c	19.06	-0.0718922	0.274141	-0.262245	0.793132	1	FALSE
Vps50	19.3231	0.181636	0.267045	0.680172	0.496395	1	FALSE
Vps54	7.42385	-0.119395	0.450547	-0.265	0.791009	1	FALSE
Vrk1	9.28824	0.222086	0.399541	0.555852	0.578312	1	FALSE
Vrk2	1.90548	0.0898431	0.950019	0.0945697	0.924657	1	TRUE
Vsig10	1.63963	0.0518175	1.0797	0.0479923	0.961722	1	FALSE
Vsig10l	1.19507	0.229475	1.25636	0.182651	0.855072	1	FALSE
Vsig2	3.40397	0.457127	0.71642	0.638072	0.523427	1	FALSE
Vsir	20.0956	-0.239146	0.283015	-0.844995	0.398114	1	TRUE
Vstm4	2.30699	-0.278395	0.907636	-0.306725	0.759053	1	FALSE
Vstm5	10.3143	0.252823	0.365102	0.692474	0.48864	1	FALSE
Vwa3a	2.82276	-0.339363	0.809187	-0.419388	0.674932	1	FALSE
Vwa5a	5.48851	0.0250894	0.525784	0.0477181	0.961941	1	TRUE
Vwa5b1	2.10283	-0.0654624	0.940291	-0.0696193	0.944497	1	FALSE
Vwa8	9.47479	-0.00254453	0.389167	-0.0065384	0.994783	1	FALSE
Vwc2	9.29702	-0.26784	0.446511	-0.599851	0.548606	1	FALSE
Vwc2l	1.70837	0.669327	0.994883	0.672769	0.501094	1	FALSE
Vwf	12.2124	0.294932	0.365297	0.807376	0.41945	1	FALSE
Wapl	10.1747	0.223705	0.369864	0.604832	0.545291	1	FALSE
Wars2	2.73257	0.145352	0.767668	0.189343	0.849824	1	FALSE
Was	1.57435	-0.930216	1.19434	-0.778855	0.436065	1	TRUE
Wasf2	10.4372	0.0787239	0.375057	0.209899	0.833747	1	TRUE
Washc4	7.81057	-0.167127	0.438813	-0.380862	0.703306	1	FALSE
Washc5	11.9578	0.0423153	0.342751	0.123458	0.901745	1	FALSE
Wdcp	5.58717	-0.0827413	0.528683	-0.156505	0.875635	1	FALSE
Wdfy2	5.39241	-0.320482	0.547322	-0.585545	0.558181	1	TRUE
Wdhd1	1.26297	0.132542	1.22353	0.108327	0.913736	1	FALSE
Wdpcp	5.99358	0.115064	0.496296	0.231846	0.816657	1	FALSE
Wdr11	19.7855	-0.0384302	0.267236	-0.143807	0.885653	1	FALSE
Wdr12	20.2326	0.221799	0.267955	0.827746	0.407814	1	FALSE
Wdr17	17.3456	0.193527	0.292077	0.662588	0.507594	1	FALSE
Wdr19	6.05142	0.293819	0.486109	0.60443	0.545557	1	FALSE
Wdr20	12.8974	0.19841	0.328364	0.60424	0.545684	1	FALSE
Wdr25	11.3018	0.00852082	0.361457	0.0235736	0.981193	1	FALSE
Wdr27	2.51526	-0.330879	0.873049	-0.378992	0.704694	1	FALSE
Wdr3	12.0068	0.281857	0.338049	0.833777	0.404407	1	FALSE
Wdr35	15.1807	0.229263	0.299424	0.765679	0.443867	1	FALSE
Wdr36	11.1216	0.0985385	0.357043	0.275985	0.782559	1	FALSE
Wdr41	14.4861	-0.159762	0.320687	-0.498186	0.618353	1	FALSE
Wdr43	17.7971	0.300577	0.279891	1.07391	0.282863	1	FALSE
Wdr44	5.73088	-0.0682589	0.512699	-0.133136	0.894085	1	FALSE
Wdr46	9.15783	0.012811	0.395229	0.0324141	0.974142	1	FALSE
Wdr55	16.0902	-0.0549195	0.300449	-0.182791	0.854962	1	FALSE
Wdr59	9.21341	0.145924	0.392317	0.371954	0.709927	1	FALSE
Wdr5b	2.35405	-0.0506569	0.851889	-0.0594643	0.952582	1	FALSE
Wdr66	1.83057	-0.299481	1.02091	-0.293347	0.769257	1	FALSE
Wdr75	12.863	0.414769	0.333979	1.2419	0.214274	1	FALSE
Wdr76	1.17315	1.22715	1.24643	0.984534	0.324853	1	FALSE
Wdr81	9.43465	0.0326852	0.389149	0.0839914	0.933063	1	FALSE
Wdr86	1.5576	1.58394	3.11434	0.508595	0.611036	1	FALSE
Wdr89	1.37595	-0.672859	1.24476	-0.540555	0.588814	1	FALSE
Wdr90	9.30977	-0.401413	0.421441	-0.952477	0.340855	1	FALSE
Wdr92	5.7043	-0.0278151	0.515004	-0.0540094	0.956928	1	FALSE
Wdsub1	14.8243	-0.133615	0.317275	-0.421133	0.673658	1	FALSE
Wee1	11.9575	0.279401	0.342249	0.816368	0.41429	1	FALSE
Wfdc1	18.1012	-0.299271	0.30136	-0.993067	0.320677	1	FALSE
Wfdc17	1.04328	0.44614	1.75498	0.254213	0.799331	1	FALSE
Wfdc18	6.10841	-0.450297	0.540922	-0.832462	0.405148	1	FALSE
Wfdc2	1.541	1.19282	3.18366	0.374671	0.707905	1	FALSE
Wfdc3	2.34528	0.440922	0.8335	0.529001	0.596805	1	FALSE
Wfikkn2	1.23553	1.57757	1.97314	0.799523	0.423987	1	FALSE
Whamm	9.6894	0.132391	0.38116	0.347338	0.728337	1	FALSE
Wipf1	9.80182	-0.0266265	0.388981	-0.0684518	0.945426	1	TRUE
Wipi1	14.5458	-0.415997	0.330115	-1.26016	0.207613	1	FALSE
Wnk3	6.81675	0.195766	0.455008	0.430248	0.667015	1	FALSE
Wnk4	1.46702	0.670257	1.14345	0.586171	0.55776	1	FALSE
Wnt10a	15.7074	0.51288	0.305309	1.67987	0.0929819	1	FALSE
Wnt10b	1.10642	-0.183437	1.40979	-0.130116	0.896475	1	FALSE
Wnt2	3.95072	0.409026	0.634272	0.644874	0.519009	1	FALSE
Wnt2b	0.988506	0.103515	1.44707	0.0715346	0.942972	1	FALSE
Wnt3	1.18045	1.25325	1.27003	0.986794	0.323744	1	FALSE
Wnt4	12.0152	0.0332272	0.343301	0.0967874	0.922895	1	FALSE
Wnt5a	1.83113	0.117348	0.973661	0.120522	0.904069	1	FALSE
Wnt5b	2.831	-0.142988	0.778766	-0.183608	0.854321	1	FALSE
Wnt6	1.12318	-1.18162	1.54456	-0.765022	0.444259	1	FALSE
Wnt7a	6.32111	-1.26449	0.581152	-2.17584	0.0295672	1	FALSE
Wnt9a	16.2487	-0.522076	0.323024	-1.61621	0.106048	1	FALSE
Wrap53	13.4573	0.0482405	0.322721	0.149481	0.881174	1	FALSE
Wrn	1.90924	-0.354533	0.980109	-0.361728	0.717556	1	FALSE
Wscd2	17.9464	-0.0213513	0.290257	-0.0735597	0.941361	1	FALSE
Wtip	8.00259	-0.341358	0.449326	-0.759711	0.447427	1	FALSE
Wwc2	9.22547	-0.0936778	0.39961	-0.234423	0.814656	1	FALSE
Wwox	15.5678	0.334256	0.29631	1.12806	0.259294	1	FALSE
Wwp1	7.37489	-0.0526215	0.446434	-0.117871	0.90617	1	FALSE
Wwp2	20.5168	0.210777	0.256862	0.820584	0.411883	1	FALSE
Wwtr1	5.62009	-0.577856	0.563009	-1.02637	0.304717	1	FALSE
Xaf1	15.1132	-0.350242	0.337586	-1.03749	0.299508	1	FALSE
Xdh	7.22617	1.95509	0.456618	4.28169	1.85481e-05	1	FALSE
Xk	4.25306	0.0407346	0.602837	0.0675714	0.946127	1	FALSE
Xkr4	7.87042	0.356669	0.424037	0.841126	0.400277	1	FALSE
Xkr7	3.24008	-0.335818	0.755123	-0.44472	0.656522	1	FALSE
Xkr8	1.74661	-0.634011	1.08286	-0.585497	0.558214	1	FALSE
Xlr3b	0.960457	-2.304	2.3527	-0.979298	0.327433	1	FALSE
Xndc1	13.5078	-0.344829	0.337263	-1.02243	0.306576	1	FALSE
Xpa	17.51	0.270062	0.280131	0.964057	0.335017	1	FALSE
Xpc	10.7355	0.0748925	0.361329	0.20727	0.835799	1	FALSE
Xpnpep3	6.0009	0.205286	0.493364	0.416095	0.677341	1	FALSE
Xpo1	13.0263	0.0453064	0.329364	0.137557	0.89059	1	FALSE
Xpo4	2.36149	0.231945	0.833413	0.278307	0.780777	1	FALSE
Xpo5	14.856	0.0959617	0.304762	0.314874	0.752857	1	FALSE
Xrcc2	3.2788	-0.0094999	0.699979	-0.0135717	0.989172	1	FALSE
Xrcc3	5.6233	-0.109705	0.534306	-0.205322	0.837321	1	FALSE
Xrcc4	12.6445	-0.104545	0.34328	-0.304548	0.76071	1	FALSE
Xrcc5	11.9179	0.0529611	0.343578	0.154145	0.877495	1	FALSE
Xrcc6	15.1551	0.0472411	0.303267	0.155774	0.876211	1	FALSE
Xrn1	3.6195	0.225408	0.651994	0.345722	0.729552	1	FALSE
Xrn2	16.3093	0.319729	0.285545	1.11971	0.262836	1	FALSE
Xxylt1	14.5548	0.0729066	0.311906	0.233746	0.815183	1	FALSE
Xylb	3.89268	0.0877119	0.642224	0.136575	0.891367	1	FALSE
Xylt1	11.9282	-0.211798	0.35372	-0.598772	0.549325	1	FALSE
Xylt2	16.3179	0.162343	0.289265	0.561226	0.574643	1	FALSE
Yae1d1	12.8092	-0.0870469	0.339137	-0.256672	0.797432	1	FALSE
Yap1	12.7617	-0.528659	0.360135	-1.46795	0.142118	1	FALSE
Yars2	20.8042	-0.128101	0.266281	-0.481075	0.630464	1	FALSE
Ybey	2.8064	0.134602	0.755116	0.178254	0.858523	1	FALSE
Ybx3	16.0388	-0.160303	0.304686	-0.526126	0.598801	1	FALSE
Yeats2	5.60776	-0.4945	0.551346	-0.896896	0.369774	1	FALSE
Yes1	5.14916	-0.218733	0.566777	-0.385923	0.699554	1	FALSE
Yipf5	15.8329	-0.0468316	0.300269	-0.155965	0.87606	1	FALSE
Yjefn3	12.2567	0.233265	0.346442	0.673315	0.500747	1	FALSE
Yju2	11.9165	-0.169597	0.353381	-0.479926	0.63128	1	FALSE
Yod1	2.70858	0.227805	0.766012	0.297391	0.766168	1	FALSE
Ypel2	14.7716	-0.217617	0.319694	-0.680703	0.496059	1	FALSE
Ythdc2	5.5852	0.256604	0.511822	0.501355	0.616122	1	FALSE
Ythdf2	16.8938	0.205989	0.287958	0.715346	0.474395	1	FALSE
Ythdf3	9.85313	0.150326	0.377017	0.398724	0.690097	1	FALSE
Yy1	19.0807	-0.0951744	0.273001	-0.348623	0.727372	1	FALSE
Zadh2	20.5056	-0.140767	0.266889	-0.527437	0.59789	1	FALSE
Zar1l	1.90563	0.0897556	0.964216	0.0930867	0.925835	1	FALSE
Zbed3	8.38283	-0.0357951	0.419428	-0.0853427	0.931989	1	FALSE
Zbed4	3.17755	-0.114921	0.719219	-0.159785	0.87305	1	FALSE
Zbed5	2.90576	0.0481458	0.743964	0.0647152	0.948401	1	FALSE
Zbtb1	1.00165	-0.0318069	1.38229	-0.0230102	0.981642	1	FALSE
Zbtb11	11.9289	0.0735133	0.345762	0.212612	0.831629	1	FALSE
Zbtb12	12.5528	-0.600386	0.360999	-1.66312	0.0962875	1	FALSE
Zbtb14	11.4261	0.0412421	0.351811	0.117228	0.906679	1	FALSE
Zbtb2	3.53824	0.0420622	0.667408	0.0630232	0.949748	1	FALSE
Zbtb20	4.49914	0.178862	0.597093	0.299554	0.764517	1	FALSE
Zbtb21	10.6939	-0.0634101	0.370464	-0.171164	0.864095	1	FALSE
Zbtb24	7.77864	-0.0143488	0.435598	-0.0329406	0.973722	1	FALSE
Zbtb25	8.15524	0.0605042	0.421363	0.143592	0.885823	1	FALSE
Zbtb26	1.6311	-0.385427	1.09977	-0.350463	0.725991	1	FALSE
Zbtb3	2.52044	-0.208745	0.836414	-0.249572	0.802918	1	FALSE
Zbtb33	7.16073	0.299558	0.440339	0.680289	0.496321	1	FALSE
Zbtb34	6.84244	0.11851	0.472162	0.250996	0.801818	1	FALSE
Zbtb37	1.43858	-0.142374	1.17706	-0.120958	0.903725	1	FALSE
Zbtb38	12.7458	0.368705	0.323946	1.13817	0.255051	1	FALSE
Zbtb39	2.2751	-0.259892	0.888069	-0.292649	0.769791	1	FALSE
Zbtb40	4.59949	-0.605162	0.633808	-0.954804	0.339677	1	FALSE
Zbtb41	4.9112	0.127852	0.549557	0.232645	0.816037	1	FALSE
Zbtb43	12.245	-0.0173854	0.340823	-0.05101	0.959318	1	FALSE
Zbtb44	3.0732	0.511882	0.701593	0.7296	0.465635	1	FALSE
Zbtb46	4.20871	-0.347727	0.629552	-0.552341	0.580715	1	FALSE
Zbtb48	8.1473	0.158214	0.42308	0.373958	0.708435	1	FALSE
Zbtb49	6.79359	-0.0474382	0.468917	-0.101165	0.919419	1	FALSE
Zbtb5	4.62654	0.144495	0.567646	0.254552	0.799069	1	FALSE
Zbtb6	4.71188	0.11641	0.562598	0.206916	0.836076	1	FALSE
Zbtb7c	3.45336	1.10748	0.649222	1.70586	0.0880347	1	FALSE
Zbtb8a	6.4163	0.205673	0.476407	0.431718	0.665947	1	FALSE
Zbtb8b	2.53295	0.377156	0.790851	0.476899	0.633434	1	FALSE
Zbtb9	5.0834	0.074815	0.542113	0.138006	0.890235	1	FALSE
Zc3h10	16.2746	0.252556	0.298569	0.845888	0.397615	1	FALSE
Zc3h12b	6.1265	0.378849	0.483831	0.783019	0.433616	1	FALSE
Zc3h12c	1.80612	0.228048	0.975566	0.23376	0.815172	1	FALSE
Zc3h13	20.2773	-0.0355796	0.265309	-0.134106	0.893319	1	FALSE
Zc3h3	9.82874	0.0420361	0.384348	0.10937	0.912909	1	FALSE
Zc3h6	4.69797	0.519379	0.551886	0.941098	0.346655	1	FALSE
Zc3h7a	16.557	-0.280246	0.308475	-0.908487	0.363621	1	FALSE
Zc3h8	6.10821	-0.17918	0.519112	-0.345166	0.729969	1	FALSE
Zc3hav1	1.29049	-0.567499	1.27108	-0.446471	0.655257	1	TRUE
Zc4h2	12.0476	-0.0153008	0.344206	-0.0444526	0.964544	1	FALSE
Zcchc10	12.7542	-0.00364126	0.33622	-0.01083	0.991359	1	FALSE
Zcchc2	7.38752	-0.0209927	0.453776	-0.0462622	0.963101	1	FALSE
Zcchc3	6.62835	-0.315707	0.491847	-0.641881	0.52095	1	FALSE
Zcchc4	4.3409	0.0119344	0.600464	0.0198754	0.984143	1	FALSE
Zcchc7	9.4097	-0.475976	0.418875	-1.13632	0.255822	1	FALSE
Zcchc8	12.562	-0.103988	0.343182	-0.303013	0.76188	1	FALSE
Zcchc9	10.1627	-0.0940581	0.379856	-0.247615	0.804432	1	FALSE
Zcwpw1	8.09252	-0.312264	0.44228	-0.706033	0.480168	1	FALSE
Zdbf2	1.4493	0.221191	1.12312	0.196944	0.843872	1	FALSE
Zdhhc12	14.8162	-0.0954438	0.313931	-0.304028	0.761107	1	FALSE
Zdhhc13	10.8734	0.161776	0.360391	0.448891	0.65351	1	FALSE
Zdhhc14	17.8853	0.0168264	0.281756	0.0597198	0.952379	1	FALSE
Zdhhc15	1.1757	0.229037	1.25815	0.182043	0.855549	1	FALSE
Zdhhc20	13.1197	0.354639	0.321456	1.10323	0.269928	1	FALSE
Zdhhc21	6.05398	0.0779299	0.495125	0.157394	0.874934	1	FALSE
Zdhhc23	7.83188	-0.132018	0.447196	-0.295213	0.767832	1	FALSE
Zdhhc24	18.824	-0.183784	0.280452	-0.655314	0.512265	1	FALSE
Zdhhc5	15.1073	0.0712084	0.305851	0.232821	0.815901	1	FALSE
Zdhhc6	14.3751	-0.159046	0.320872	-0.495668	0.620128	1	FALSE
Zfand4	1.70723	1.47931	1.02796	1.43908	0.150127	1	FALSE
Zfat	1.96799	-0.246621	0.984894	-0.250404	0.802275	1	FALSE
Zfc3h1	6.42507	-0.488161	0.511568	-0.954245	0.33996	1	FALSE
Zfhx2	6.25128	-0.119091	0.509304	-0.23383	0.815117	1	FALSE
Zfp1	11.3137	0.237439	0.347992	0.682314	0.495041	1	FALSE
Zfp101	7.82	0.629036	0.45195	1.39183	0.163975	1	FALSE
Zfp105	4.27138	0.139245	0.602311	0.231184	0.817172	1	FALSE
Zfp108	3.53374	0.261944	0.655841	0.399402	0.689597	1	FALSE
Zfp109	4.05025	0.138531	0.619063	0.223776	0.822932	1	FALSE
Zfp11	1.71584	0.380998	1.00213	0.380187	0.703807	1	FALSE
Zfp110	7.26665	0.349857	0.438862	0.797192	0.42534	1	FALSE
Zfp111	2.18521	0.400088	0.870499	0.459608	0.645797	1	FALSE
Zfp112	6.15855	0.163047	0.485808	0.335619	0.737158	1	FALSE
Zfp113	2.4542	0.859233	0.833778	1.03053	0.302761	1	FALSE
Zfp114	1.27626	0.4155	1.18234	0.351423	0.725271	1	FALSE
Zfp119a	1.62116	0.464941	1.03194	0.450551	0.652313	1	FALSE
Zfp119b	1.5396	0.98339	1.05419	0.932837	0.350904	1	FALSE
Zfp12	14.2932	0.120696	0.314702	0.383525	0.701331	1	FALSE
Zfp120	4.88868	0.148679	0.558489	0.266217	0.790072	1	FALSE
Zfp125	12.4531	0.453148	0.331177	1.3683	0.171219	1	FALSE
Zfp128	2.62911	0.179241	0.785324	0.228238	0.819461	1	FALSE
Zfp133-ps	2.08462	-1.41619	1.11203	-1.27352	0.202834	1	FALSE
Zfp14	4.2745	-0.207397	0.621387	-0.333765	0.738557	1	FALSE
Zfp141	6.4476	0.330676	0.471792	0.700893	0.48337	1	FALSE
Zfp142	9.60299	0.121708	0.383139	0.31766	0.750743	1	FALSE
Zfp143	3.07633	0.387394	0.709469	0.546033	0.585043	1	FALSE
Zfp157	6.8293	0.171022	0.467973	0.365453	0.714773	1	FALSE
Zfp160	8.13799	0.13165	0.419211	0.314042	0.753489	1	FALSE
Zfp169	7.12257	-0.131621	0.467628	-0.281464	0.778354	1	FALSE
Zfp182	1.99817	0.339175	0.914638	0.37083	0.710764	1	FALSE
Zfp189	3.55096	1.56572	0.671555	2.33149	0.0197276	1	FALSE
Zfp2	10.606	0.105432	0.364218	0.289476	0.772217	1	FALSE
Zfp202	1.00165	-0.0318069	1.38229	-0.0230102	0.981642	1	FALSE
Zfp212	14.7009	0.245513	0.302547	0.811486	0.417086	1	FALSE
Zfp213	9.20234	-0.223021	0.407066	-0.547876	0.583777	1	FALSE
Zfp217	1.101	-0.241898	1.34455	-0.17991	0.857223	1	TRUE
Zfp229	1.44949	-0.87158	1.29188	-0.674659	0.499893	1	FALSE
Zfp235	14.1915	0.24659	0.311902	0.7906	0.429177	1	FALSE
Zfp236	12.9701	-0.323802	0.342916	-0.944261	0.345036	1	FALSE
Zfp248	5.6161	0.341704	0.506717	0.674348	0.50009	1	FALSE
Zfp26	3.0632	0.150354	0.732648	0.205219	0.837401	1	FALSE
Zfp263	8.95978	0.0809998	0.400187	0.202405	0.8396	1	FALSE
Zfp266	7.24763	0.280701	0.441177	0.636254	0.524611	1	FALSE
Zfp267	4.35252	0.137208	0.591334	0.232032	0.816513	1	FALSE
Zfp27	7.06269	0.335855	0.443575	0.757155	0.448957	1	FALSE
Zfp273	1.90548	0.0898431	0.950019	0.0945697	0.924657	1	FALSE
Zfp275	5.25981	0.129824	0.529746	0.245069	0.806403	1	FALSE
Zfp276	10.7697	-0.0633383	0.368009	-0.172111	0.86335	1	FALSE
Zfp277	12.054	0.0501984	0.342561	0.146538	0.883496	1	FALSE
Zfp28	4.51993	-0.0961264	0.609256	-0.157777	0.874633	1	FALSE
Zfp280b	5.69437	0.0918846	0.510249	0.180078	0.857091	1	FALSE
Zfp280c	3.58883	-0.0655538	0.694504	-0.0943894	0.9248	1	FALSE
Zfp280d	16.2611	-0.0482423	0.306023	-0.157643	0.874738	1	FALSE
Zfp281	10.5949	0.348658	0.357574	0.975064	0.329529	1	FALSE
Zfp282	5.35535	-0.0209088	0.53139	-0.0393475	0.968613	1	FALSE
Zfp286	17.3666	0.260158	0.282472	0.921004	0.357048	1	FALSE
Zfp287	5.95183	0.0297116	0.504056	0.0589452	0.952996	1	FALSE
Zfp292	3.25094	0.460689	0.684128	0.673396	0.500695	1	FALSE
Zfp296	5.0639	-0.296464	0.582725	-0.508754	0.610925	1	FALSE
Zfp3	10.9789	-0.119062	0.368063	-0.323483	0.74633	1	FALSE
Zfp30	5.88624	0.00632482	0.505885	0.0125025	0.990025	1	FALSE
Zfp300	1.26464	0.517762	1.18625	0.436471	0.662495	1	FALSE
Zfp317	10.9805	-0.205719	0.368034	-0.558968	0.576184	1	FALSE
Zfp318	12.7251	0.157823	0.334011	0.472509	0.636564	1	FALSE
Zfp319	7.26164	-0.184944	0.456729	-0.404932	0.685527	1	FALSE
Zfp322a	10.8211	-0.0941482	0.375988	-0.250402	0.802276	1	FALSE
Zfp324	3.71914	0.154601	0.642741	0.240534	0.809916	1	FALSE
Zfp326	15.9349	-0.159119	0.304839	-0.521977	0.601687	1	FALSE
Zfp329	5.90056	-0.336891	0.532005	-0.633248	0.526572	1	FALSE
Zfp334	4.35369	-0.0176475	0.596615	-0.0295793	0.976403	1	FALSE
Zfp335	14.8391	0.0512041	0.307603	0.166462	0.867794	1	FALSE
Zfp341	5.61069	-0.0875708	0.526524	-0.166319	0.867906	1	FALSE
Zfp35	10.5372	0.192177	0.362895	0.529566	0.596413	1	FALSE
Zfp354a	3.61468	-0.358985	0.694343	-0.517014	0.605146	1	FALSE
Zfp354b	1.00165	-0.0318069	1.38229	-0.0230102	0.981642	1	FALSE
Zfp354c	18.9196	0.329629	0.278708	1.18271	0.236926	1	FALSE
Zfp36	3.11097	1.57091	0.71519	2.19649	0.0280568	1	TRUE
Zfp362	18.591	-0.0751343	0.275981	-0.272244	0.785434	1	FALSE
Zfp36l1	12.5714	-0.282669	0.352039	-0.802948	0.422005	1	TRUE
Zfp36l2	10.2052	-0.213207	0.387745	-0.549864	0.582412	1	TRUE
Zfp37	7.60917	0.177123	0.431915	0.410088	0.681741	1	FALSE
Zfp382	7.57333	0.129624	0.445106	0.291221	0.770882	1	FALSE
Zfp383	5.62872	-0.237638	0.529381	-0.448897	0.653506	1	FALSE
Zfp384	20.4535	-0.0814459	0.264559	-0.307855	0.758192	1	FALSE
Zfp386	8.96969	0.0285664	0.40171	0.0711121	0.943309	1	FALSE
Zfp39	2.89311	0.0895487	0.748243	0.119679	0.904738	1	FALSE
Zfp395	5.10179	-0.0594757	0.554585	-0.107244	0.914596	1	FALSE
Zfp397	8.69191	-0.0308939	0.410159	-0.0753218	0.939959	1	FALSE
Zfp398	5.33459	0.107584	0.529495	0.203183	0.838992	1	FALSE
Zfp40	6.76458	0.0365511	0.476743	0.0766682	0.938887	1	FALSE
Zfp407	3.35498	0.400267	0.677473	0.590824	0.554639	1	FALSE
Zfp408	8.62782	0.0333829	0.411516	0.0811217	0.935345	1	FALSE
Zfp41	3.3657	-0.254378	0.705931	-0.360344	0.71859	1	FALSE
Zfp410	20.2856	0.125144	0.260484	0.480426	0.630924	1	FALSE
Zfp418	1.00165	-0.0318069	1.38229	-0.0230102	0.981642	1	FALSE
Zfp420	5.33649	-0.128583	0.543596	-0.236541	0.813013	1	FALSE
Zfp422	12.3352	0.0366717	0.337496	0.108658	0.913474	1	FALSE
Zfp423	7.92346	-0.323076	0.460264	-0.701936	0.482719	1	FALSE
Zfp426	15.4569	0.128987	0.304983	0.42293	0.672346	1	FALSE
Zfp429	2.88029	0.228606	0.775939	0.294618	0.768286	1	FALSE
Zfp433	2.42311	0.284024	0.836096	0.339703	0.73408	1	FALSE
Zfp438	2.38043	-0.132294	0.848433	-0.155927	0.876091	1	FALSE
Zfp446	4.093	-0.0644149	0.622296	-0.103512	0.917557	1	FALSE
Zfp449	1.00165	-0.0318069	1.38229	-0.0230102	0.981642	1	FALSE
Zfp451	9.22178	0.183404	0.389273	0.471145	0.637537	1	FALSE
Zfp454	3.44133	0.265172	0.678554	0.390789	0.695953	1	FALSE
Zfp458	1.09009	0.342511	1.35496	0.252783	0.800436	1	FALSE
Zfp459	4.55859	-0.16507	0.604999	-0.272843	0.784974	1	FALSE
Zfp462	6.6157	0.00691238	0.474488	0.0145681	0.988377	1	FALSE
Zfp472	2.53137	-0.114404	0.83161	-0.137569	0.890581	1	FALSE
Zfp488	1.18634	-0.35708	1.31274	-0.272011	0.785614	1	FALSE
Zfp493	6.39993	0.185217	0.49137	0.37694	0.706218	1	FALSE
Zfp503	1.66526	-0.0284597	1.07357	-0.0265093	0.978851	1	FALSE
Zfp507	6.51368	0.54858	0.472331	1.16143	0.245467	1	FALSE
Zfp51	1.63187	0.0572697	1.06208	0.0539224	0.956997	1	FALSE
Zfp516	3.10855	-0.385565	0.751539	-0.513034	0.607928	1	FALSE
Zfp518a	2.08864	-0.0949063	0.912535	-0.104003	0.917167	1	FALSE
Zfp518b	2.52422	0.131154	0.806115	0.162698	0.870756	1	FALSE
Zfp52	1.45387	-0.105407	1.16084	-0.0908023	0.92765	1	FALSE
Zfp521	4.33802	-0.388877	0.635213	-0.6122	0.540406	1	FALSE
Zfp524	12.8538	-0.710144	0.368269	-1.92833	0.0538137	1	FALSE
Zfp526	6.66149	0.0255547	0.46794	0.0546111	0.956448	1	FALSE
Zfp53	1.26003	-0.343136	1.27539	-0.269045	0.787895	1	FALSE
Zfp536	11.3691	0.100727	0.351478	0.286583	0.774432	1	FALSE
Zfp551	2.88514	0.49301	0.731786	0.673708	0.500497	1	FALSE
Zfp553	17.5639	-0.0376828	0.284562	-0.132424	0.894649	1	FALSE
Zfp563	5.14179	0.306532	0.534946	0.573015	0.566634	1	FALSE
Zfp566	3.5294	0.369425	0.655914	0.563222	0.573283	1	FALSE
Zfp57	2.96412	-0.634061	0.828055	-0.765724	0.443841	1	FALSE
Zfp575	5.90015	-0.342239	0.525194	-0.651642	0.514632	1	FALSE
Zfp58	2.18701	-0.331781	0.90958	-0.364763	0.715288	1	FALSE
Zfp580	20.203	-0.200014	0.287873	-0.694801	0.48718	1	FALSE
Zfp583	4.34759	0.483133	0.584492	0.826586	0.408472	1	FALSE
Zfp59	2.18587	0.400171	0.857949	0.466427	0.64091	1	FALSE
Zfp592	7.27407	-0.132143	0.456647	-0.289376	0.772294	1	FALSE
Zfp593	9.18259	0.0630054	0.391568	0.160905	0.872168	1	FALSE
Zfp597	9.34101	0.187868	0.386668	0.485865	0.627063	1	FALSE
Zfp598	16.7466	-0.15212	0.297068	-0.512072	0.608601	1	FALSE
Zfp60	8.30345	0.0877049	0.418072	0.209784	0.833836	1	FALSE
Zfp605	6.52767	-0.0615527	0.478909	-0.128527	0.897732	1	FALSE
Zfp606	3.09179	-0.0749069	0.726246	-0.103143	0.91785	1	FALSE
Zfp607b	3.7983	0.263258	0.632431	0.416263	0.677217	1	FALSE
Zfp608	3.00872	-0.312994	0.752869	-0.415734	0.677605	1	FALSE
Zfp609	9.97188	-0.0110057	0.378547	-0.0290735	0.976806	1	FALSE
Zfp61	8.95629	0.0314019	0.406826	0.0771877	0.938474	1	FALSE
Zfp612	11.0036	0.183813	0.357269	0.514496	0.606905	1	FALSE
Zfp62	10.59	-0.142881	0.377727	-0.378264	0.705234	1	FALSE
Zfp622	19.4449	0.180592	0.265659	0.67979	0.496637	1	FALSE
Zfp623	5.86818	0.0897686	0.503193	0.178398	0.85841	1	FALSE
Zfp626	2.62281	0.276943	0.779201	0.355419	0.722276	1	FALSE
Zfp628	11.9772	0.0510981	0.342272	0.149291	0.881324	1	FALSE
Zfp629	10.3646	-0.0270588	0.372148	-0.0727098	0.942037	1	FALSE
Zfp639	19.1126	0.0527503	0.271989	0.193943	0.846221	1	FALSE
Zfp64	12.0584	0.166011	0.337352	0.492099	0.622649	1	FALSE
Zfp641	3.35117	-0.0116837	0.691906	-0.0168863	0.986527	1	FALSE
Zfp644	18.6137	0.223582	0.271734	0.822797	0.410623	1	FALSE
Zfp646	8.25904	0.164792	0.414082	0.397969	0.690653	1	FALSE
Zfp647	1.90548	0.0898431	0.950019	0.0945697	0.924657	1	FALSE
Zfp65	4.59673	0.229162	0.572293	0.400427	0.688842	1	FALSE
Zfp652	12.6043	-0.191491	0.344707	-0.555518	0.578541	1	FALSE
Zfp653	16.4913	-0.0518249	0.294029	-0.176257	0.860092	1	FALSE
Zfp654	3.35014	0.377452	0.67377	0.560208	0.575337	1	FALSE
Zfp655	14.197	0.318975	0.309733	1.02984	0.303086	1	FALSE
Zfp658	1.00165	-0.0318069	1.38229	-0.0230102	0.981642	1	TRUE
Zfp661	3.00222	-0.232777	0.753597	-0.308888	0.757407	1	FALSE
Zfp667	4.51831	0.255213	0.576429	0.442749	0.657947	1	FALSE
Zfp668	12.3893	0.187559	0.336059	0.558113	0.576768	1	FALSE
Zfp68	12.8489	0.134177	0.32903	0.407797	0.683423	1	FALSE
Zfp689	2.77878	-0.209511	0.826979	-0.253345	0.800002	1	FALSE
Zfp691	6.08355	0.43082	0.490425	0.878463	0.379692	1	TRUE
Zfp692	14.483	-0.687572	0.35164	-1.95533	0.0505444	1	FALSE
Zfp697	12.9209	-0.0868064	0.332817	-0.260823	0.794229	1	FALSE
Zfp7	4.67707	0.034277	0.579813	0.0591174	0.952859	1	FALSE
Zfp703	18.216	0.130651	0.274438	0.47607	0.634025	1	FALSE
Zfp704	8.66902	-0.120307	0.414651	-0.29014	0.771709	1	FALSE
Zfp707	19.7289	0.231874	0.264488	0.876691	0.380654	1	FALSE
Zfp709	1.26955	0.602611	1.18703	0.507662	0.611691	1	FALSE
Zfp710	11.8431	-0.45771	0.367418	-1.24575	0.212857	1	TRUE
Zfp711	2.88012	0.138746	0.750877	0.184779	0.853402	1	FALSE
Zfp712	1.00165	-0.0318069	1.38229	-0.0230102	0.981642	1	FALSE
Zfp715	10.4719	0.0403385	0.375872	0.10732	0.914535	1	FALSE
Zfp719	3.97626	0.218501	0.619224	0.352863	0.724191	1	FALSE
Zfp729a	1.35531	0.494214	1.15376	0.42835	0.668397	1	FALSE
Zfp729b	1.81971	0.162082	0.976548	0.165975	0.868177	1	FALSE
Zfp738	9.68898	-0.116301	0.391654	-0.296949	0.766505	1	FALSE
Zfp74	6.54409	0.366495	0.461692	0.793809	0.427307	1	FALSE
Zfp746	15.0589	0.13602	0.301502	0.451141	0.651888	1	FALSE
Zfp747	5.41419	0.0048568	0.5389	0.00901243	0.992809	1	FALSE
Zfp748	5.32621	0.275456	0.524917	0.524761	0.599749	1	FALSE
Zfp758	3.16845	0.103556	0.710534	0.145743	0.884124	1	FALSE
Zfp759	1.34852	0.0499781	1.18833	0.0420573	0.966453	1	FALSE
Zfp760	1.70992	-0.441685	1.08347	-0.407657	0.683525	1	FALSE
Zfp763	7.23129	0.194231	0.444322	0.43714	0.66201	1	FALSE
Zfp764	4.14892	-0.236426	0.632989	-0.373508	0.708771	1	FALSE
Zfp768	11.5442	-0.181516	0.35813	-0.506843	0.612265	1	FALSE
Zfp770	7.15034	0.136974	0.44702	0.306416	0.759288	1	FALSE
Zfp772	4.26993	-0.149057	0.610207	-0.244272	0.80702	1	FALSE
Zfp775	4.38286	-0.0880391	0.599118	-0.146948	0.883173	1	FALSE
Zfp78	1.97448	0.298214	0.993795	0.300076	0.764119	1	FALSE
Zfp780b	4.44176	0.0807487	0.5839	0.138292	0.89001	1	FALSE
Zfp783	4.27119	-0.504961	0.638845	-0.790428	0.429278	1	FALSE
Zfp784	2.90923	-0.454035	0.783903	-0.579197	0.562456	1	FALSE
Zfp786	3.0676	0.188499	0.72112	0.261397	0.793786	1	FALSE
Zfp788	12.2112	0.556123	0.329712	1.6867	0.0916619	1	FALSE
Zfp790	8.96192	0.154704	0.397922	0.388779	0.69744	1	FALSE
Zfp791	3.43358	0.267732	0.67092	0.399052	0.689855	1	FALSE
Zfp799	7.75983	0.67357	0.419358	1.60619	0.108232	1	FALSE
Zfp800	3.89137	0.0251815	0.639945	0.0393496	0.968612	1	FALSE
Zfp804a	2.25987	-0.205138	0.896715	-0.228766	0.81905	1	FALSE
Zfp808	1.37714	-0.946574	1.39523	-0.678436	0.497495	1	FALSE
Zfp809	7.79869	-0.262454	0.445888	-0.588609	0.556124	1	FALSE
Zfp81	4.51863	0.389716	0.568625	0.685365	0.493114	1	FALSE
Zfp810	12.1833	0.165971	0.346686	0.478737	0.632126	1	FALSE
Zfp811	3.00556	-0.529085	0.777386	-0.680595	0.496128	1	FALSE
Zfp82	2.16804	-0.507924	0.939365	-0.54071	0.588708	1	FALSE
Zfp825	10.5688	0.154983	0.368765	0.420277	0.674283	1	FALSE
Zfp827	12.2034	-0.0920577	0.346107	-0.265981	0.790254	1	FALSE
Zfp830	11.5982	-0.100525	0.356608	-0.281894	0.778025	1	FALSE
Zfp831	4.37074	-0.103721	0.601631	-0.1724	0.863123	1	FALSE
Zfp839	9.67808	0.332575	0.375613	0.88542	0.37593	1	FALSE
Zfp84	4.16241	0.200636	0.60189	0.333343	0.738876	1	FALSE
Zfp846	2.36476	-0.353682	0.874938	-0.404236	0.686039	1	FALSE
Zfp85	3.88898	0.252193	0.631468	0.399376	0.689616	1	FALSE
Zfp853	4.2968	-0.356809	0.627382	-0.568727	0.569541	1	FALSE
Zfp862-ps	5.18628	-0.129645	0.545936	-0.237472	0.81229	1	FALSE
Zfp866	11.0502	-0.163231	0.36632	-0.445598	0.655888	1	FALSE
Zfp867	1.70692	0.387156	1.0015	0.386578	0.699069	1	FALSE
Zfp868	7.03033	0.177141	0.456538	0.388009	0.698009	1	FALSE
Zfp869	20.3878	0.388251	0.254438	1.52591	0.127031	1	FALSE
Zfp87	17.5853	0.121992	0.282049	0.432521	0.665363	1	FALSE
Zfp870	3.32011	0.260239	0.71143	0.365797	0.714517	1	FALSE
Zfp871	8.50565	0.196395	0.405223	0.484659	0.627918	1	FALSE
Zfp873	2.07851	-0.0350041	0.922628	-0.0379395	0.969736	1	FALSE
Zfp874a	6.70521	0.170533	0.462772	0.368504	0.712498	1	FALSE
Zfp874b	7.13599	-0.151148	0.469264	-0.322096	0.74738	1	FALSE
Zfp879	1.27618	0.0206611	1.22446	0.0168736	0.986537	1	FALSE
Zfp882	2.72298	-0.331217	0.808571	-0.409633	0.682075	1	FALSE
Zfp9	7.25934	0.101777	0.445712	0.228346	0.819377	1	FALSE
Zfp90	5.44646	-0.0250179	0.527701	-0.0474093	0.962187	1	TRUE
Zfp93	5.98926	0.170388	0.501379	0.339839	0.733978	1	FALSE
Zfp930	4.81835	0.0632804	0.561829	0.112633	0.910322	1	FALSE
Zfp931	16.8883	-0.333319	0.301441	-1.10575	0.268833	1	FALSE
Zfp932	14.2141	-0.418986	0.338849	-1.2365	0.216273	1	FALSE
Zfp933	3.88782	0.115666	0.647602	0.178607	0.858246	1	FALSE
Zfp934	6.73389	-0.15007	0.480765	-0.312147	0.754929	1	FALSE
Zfp935	3.33518	0.0744958	0.706601	0.105428	0.916036	1	FALSE
Zfp937	2.0033	-0.0320444	0.924899	-0.0346464	0.972362	1	FALSE
Zfp938	9.7767	0.252192	0.374981	0.672546	0.501236	1	FALSE
Zfp939	2.62281	0.276943	0.779201	0.355419	0.722276	1	FALSE
Zfp94	16.1152	0.146472	0.293694	0.498723	0.617975	1	FALSE
Zfp940	7.94306	0.0281483	0.429318	0.0655653	0.947724	1	FALSE
Zfp941	10.6113	0.189975	0.364682	0.520933	0.602414	1	FALSE
Zfp942	4.71066	-0.00338235	0.574223	-0.00589032	0.9953	1	FALSE
Zfp943	7.42681	0.051456	0.442317	0.116333	0.907389	1	FALSE
Zfp944	3.81516	-0.121683	0.650059	-0.187188	0.851513	1	FALSE
Zfp945	2.46431	-0.444178	0.862275	-0.515123	0.606467	1	FALSE
Zfp946	4.51485	0.22729	0.575216	0.395139	0.69274	1	FALSE
Zfp948	2.44195	-0.0175283	0.842881	-0.0207957	0.983409	1	FALSE
Zfp949	14.1681	0.165382	0.318645	0.519017	0.603749	1	FALSE
Zfp950	17.1064	0.136473	0.28404	0.480471	0.630893	1	FALSE
Zfp951	1.62492	-0.0172883	1.06222	-0.0162755	0.987015	1	TRUE
Zfp952	8.2506	-0.110691	0.427221	-0.259097	0.795561	1	FALSE
Zfp954	9.89671	0.157814	0.378109	0.417377	0.676403	1	FALSE
Zfp955a	2.17485	-0.152576	0.899347	-0.169652	0.865284	1	FALSE
Zfp955b	8.33818	-0.0804909	0.424186	-0.189754	0.849502	1	FALSE
Zfp956	15.5284	-0.0372359	0.306055	-0.121664	0.903165	1	FALSE
Zfp958	2.91919	0.0132881	0.744105	0.0178578	0.985752	1	FALSE
Zfp959	3.89113	0.252069	0.624282	0.403774	0.686379	1	FALSE
Zfp960	2.35018	0.00151463	0.850821	0.0017802	0.99858	1	FALSE
Zfp961	7.91154	-0.203827	0.443777	-0.4593	0.646019	1	FALSE
Zfp963	1.18306	-0.316861	1.37531	-0.230392	0.817787	1	FALSE
Zfp965	6.76753	-0.0935248	0.473198	-0.197644	0.843323	1	FALSE
Zfp966	1.90924	-0.354533	0.980109	-0.361728	0.717556	1	FALSE
Zfp968	1.55443	0.139254	1.09263	0.127449	0.898585	1	FALSE
Zfp968-ps	2.6388	-0.862902	0.919097	-0.938858	0.347804	1	FALSE
Zfp97	2.45739	0.169355	0.821952	0.20604	0.83676	1	FALSE
Zfp970	17.7998	-0.313334	0.295748	-1.05946	0.28939	1	FALSE
Zfp971	12.6042	-0.191399	0.346901	-0.551741	0.581126	1	FALSE
Zfp972	1.64446	-0.462975	1.10174	-0.420223	0.674323	1	FALSE
Zfp973	8.56521	-0.189715	0.418854	-0.452938	0.650594	1	FALSE
Zfp974	5.1668	0.0303041	0.545396	0.0555635	0.95569	1	FALSE
Zfp982	2.39149	-0.42011	0.877172	-0.478937	0.631984	1	FALSE
Zfp983	2.07765	-0.0347315	0.922517	-0.0376486	0.969968	1	FALSE
Zfp984	1.00165	-0.0318069	1.38229	-0.0230102	0.981642	1	FALSE
Zfp991	1.35818	-0.00377015	1.19316	-0.0031598	0.997479	1	TRUE
Zfp994	1.00165	-0.0318069	1.38229	-0.0230102	0.981642	1	FALSE
Zfp995	2.34712	0.548549	0.825779	0.664281	0.506511	1	FALSE
Zfpm2	4.61473	0.0838183	0.588538	0.142418	0.88675	1	FALSE
Zfx	5.0746	0.248009	0.538219	0.460796	0.644945	1	FALSE
Zfyve16	2.8094	-0.372969	0.795404	-0.468905	0.639137	1	FALSE
Zfyve26	4.44132	0.0808028	0.583853	0.138396	0.889928	1	FALSE
Zhx1	19.0821	-0.0224247	0.272288	-0.0823562	0.934363	1	FALSE
Zhx2	6.68622	-0.461548	0.500822	-0.921582	0.356747	1	FALSE
Zhx3	11.1842	0.0551263	0.355821	0.154927	0.876879	1	FALSE
Zic1	3.8878	-0.579222	0.699162	-0.828453	0.407414	1	FALSE
Zic2	10.2205	-0.749517	0.426191	-1.75864	0.0786386	1	FALSE
Zic4	1.30594	-2.24059	1.56858	-1.42842	0.153172	1	FALSE
Zik1	4.71188	0.11641	0.562598	0.206916	0.836076	1	FALSE
Zkscan1	7.77086	0.295477	0.422892	0.698706	0.484735	1	FALSE
Zkscan14	15.4623	0.2365	0.298298	0.792832	0.427876	1	FALSE
Zkscan16	19.3778	0.486101	0.264003	1.84127	0.0655823	1	FALSE
Zkscan17	9.29812	0.141594	0.394837	0.358613	0.719884	1	FALSE
Zkscan2	1.98162	-0.336777	0.991526	-0.339655	0.734116	1	FALSE
Zkscan3	11.0538	-0.251938	0.372976	-0.675481	0.49937	1	FALSE
Zkscan4	4.90591	-0.291669	0.581901	-0.501235	0.616206	1	FALSE
Zkscan5	8.73359	0.0205716	0.408342	0.0503783	0.959821	1	FALSE
Zkscan6	10.6856	0.00173137	0.36616	0.00472845	0.996227	1	FALSE
Zkscan8	2.08667	0.520006	0.881956	0.589606	0.555455	1	FALSE
Zmat1	3.90003	-0.152518	0.642458	-0.237398	0.812348	1	FALSE
Zmpste24	13.0217	0.0711436	0.327594	0.21717	0.828076	1	FALSE
Zmym1	7.50135	-0.130365	0.458725	-0.284191	0.776264	1	FALSE
Zmym2	20.4254	0.272928	0.25704	1.06181	0.288321	1	FALSE
Zmym4	11.0422	-0.0232787	0.360606	-0.0645545	0.948529	1	FALSE
Zmym5	8.41914	-0.0813611	0.420864	-0.193319	0.846709	1	FALSE
Zmym6	7.39973	-0.496512	0.479629	-1.0352	0.300576	1	FALSE
Zmynd10	3.71463	-0.582457	0.715949	-0.813546	0.415905	1	FALSE
Znhit6	14.3883	-0.191172	0.32051	-0.596462	0.550867	1	FALSE
Znrf2	5.02063	-0.0516862	0.552399	-0.0935668	0.925453	1	TRUE
Znrf3	3.64248	0.00753626	0.66176	0.0113882	0.990914	1	FALSE
Zranb3	2.97432	0.00894756	0.747606	0.0119683	0.990451	1	FALSE
Zscan12	2.63561	0.233561	0.780102	0.299398	0.764636	1	FALSE
Zscan18	9.24704	-0.114353	0.411171	-0.278115	0.780924	1	FALSE
Zscan2	13.3813	0.210654	0.322064	0.654073	0.513065	1	FALSE
Zscan20	2.71947	-0.287661	0.814707	-0.353085	0.724025	1	FALSE
Zscan21	10.6176	0.108069	0.3625	0.298122	0.76561	1	FALSE
Zscan22	5.34243	0.00200865	0.533808	0.00376287	0.996998	1	FALSE
Zscan26	16.6076	-0.0982232	0.298005	-0.329603	0.7417	1	FALSE
Zscan29	2.62237	0.277052	0.779144	0.355585	0.722151	1	TRUE
Zswim1	17.6856	0.212216	0.275495	0.770308	0.441117	1	FALSE
Zswim3	4.53266	-0.287323	0.601193	-0.477921	0.632707	1	FALSE
Zswim4	9.04036	0.0803954	0.398221	0.201886	0.840006	1	FALSE
Zswim5	3.98716	0.350083	0.612507	0.571558	0.567621	1	FALSE
Zswim9	15.8847	-0.234939	0.304332	-0.771981	0.440126	1	FALSE
Zup1	3.51908	-0.117132	0.689781	-0.16981	0.86516	1	FALSE
Zw10	9.40247	-0.0398884	0.395154	-0.100944	0.919595	1	FALSE
Zwilch	1.35205	0.750156	1.14128	0.657294	0.510992	1	FALSE
Zxda	13.5396	0.374155	0.967742	0.386627	0.699032	1	FALSE
Zxdb	7.3726	-0.118986	0.455618	-0.261152	0.793975	1	FALSE
Zxdc	12.4277	0.338692	0.328202	1.03196	0.302089	1	FALSE
Zzef1	10.5736	0.090859	0.366419	0.247965	0.804162	1	FALSE
Zzz3	10.6205	0.065561	0.363911	0.180157	0.85703	1	FALSE

### Sheet: s18
animal	group	drug	dose_mgkg	nfl
1	1	saline	0	379
2	1	saline	0	253
3	1	saline	0	315
4	1	saline	0	157
5	1	saline	0	254
6	1	saline	0	167
7	1	saline	0	230
8	1	saline	0	79.1
9	1	saline	0	202
10	1	saline	0	294
11	1	saline	0	212
12	1	saline	0	108
13	2	minocycline	4	296
14	2	minocycline	4	525
15	2	minocycline	4	214
16	2	minocycline	4	283
17	2	minocycline	4	191
18	2	minocycline	4	201
19	3	minocycline	9	171
20	3	minocycline	9	175
21	3	minocycline	9	125
22	3	minocycline	9	337
23	3	minocycline	9	135
24	3	minocycline	9	265
25	4	minocycline	21	201
26	4	minocycline	21	743
27	4	minocycline	21	383
28	4	minocycline	21	330
29	4	minocycline	21	299
30	4	minocycline	21	313
31	5	minocycline	50	309
32	5	minocycline	50	175
33	5	minocycline	50	251
34	5	minocycline	50	352
35	5	minocycline	50	453
36	5	minocycline	50	280
37	6	isotretinoin	1	206
38	6	isotretinoin	1	251
39	6	isotretinoin	1	108
40	6	isotretinoin	1	243
41	6	isotretinoin	1	99.1
42	6	isotretinoin	1	79.3
43	7	isotretinoin	3	156
44	7	isotretinoin	3	260
45	7	isotretinoin	3	238
46	7	isotretinoin	3	210
47	7	isotretinoin	3	242
48	7	isotretinoin	3	148
49	8	isotretinoin	7	136
50	8	isotretinoin	7	119
51	8	isotretinoin	7	118
52	8	isotretinoin	7	309
53	8	isotretinoin	7	114
54	8	isotretinoin	7	104
55	9	isotretinoin	20	103
56	9	isotretinoin	20	162
57	9	isotretinoin	20	96.2
58	9	isotretinoin	20	199
59	9	isotretinoin	20	102
60	9	isotretinoin	20	173

### Sheet: s19
x	drug	dose_mgkg	n	cv	median	q25	q75	mean	l95	u95	wilcoxon_p
1	saline	0	12	0.390197	221	164.5	264	220.842	172.085	269.598	1
2	minocycline	4	6	0.44009	248.5	204.25	292.75	285	184.639	385.361	0.437083
3	minocycline	9	6	0.411379	173	144	242.5	201.333	135.06	267.607	0.750269
4	minocycline	21	6	0.498019	321.5	302.5	369.75	378.167	227.468	528.865	0.0319974
5	minocycline	50	6	0.311197	294.5	258.25	341.25	303.333	227.801	378.866	0.12465
6	isotretinoin	1	6	0.471912	157	101.325	233.75	164.4	102.321	226.479	0.223152
7	isotretinoin	3	6	0.225053	224	169.5	241	209	171.363	246.637	0.750269
8	isotretinoin	7	6	0.523866	118.5	115	131.75	150	87.123	212.877	0.12465
9	isotretinoin	20	6	0.317746	132.5	102.25	170.25	139.2	103.808	174.592	0.0414781

### Sheet: s20
animal	sex	drug	day	nfl
100480.3	M	none	0	113
100481.1	M	none	0	370
100481.2	M	none	0	183
100482.3	F	none	0	99
100482.4	F	none	0	74.9
100483.1	F	none	0	134
100483.2	F	none	0	58
98621.1	M	none	0	117
100480.1	M	mino	0	681
100480.2	M	mino	0	709
100481.3	M	mino	0	139
100482.1	F	mino	0	115
100482.2	F	mino	0	81.9
100483.3	F	mino	0	91.3
100483.4	F	mino	0	91.5
98621.2	M	mino	0	103
100480.3	M	none	5	240
100481.1	M	none	5	284
100481.2	M	none	5	267
100482.3	F	none	5	127
100482.4	F	none	5	348
100483.1	F	none	5	367
100483.2	F	none	5	544
98621.1	M	none	5	201
100480.1	M	mino	5	187
100480.2	M	mino	5	372
100481.3	M	mino	5	331
100482.1	F	mino	5	343
100482.2	F	mino	5	514
100483.3	F	mino	5	127
100483.4	F	mino	5	412
98621.2	M	mino	5	685

### Sheet: s21
drug	day	cohort	n	median	q25	q75	mean	l95	u95	cv	wilcoxon_p
none	0	predose-0	8	115	92.975	146.25	143.613	75.0217	212.203	0.689227	1
mino	0	predose-0	8	109	91.45	274.5	251.463	61.2989	441.626	1.0913	0.798446
none	5	none-5	8	275.5	230.25	352.75	297.25	210.011	384.489	0.423526	1
mino	5	mino-5	8	357.5	295	437.5	371.375	249.506	493.244	0.473554	0.400468

### Sheet: s22
animal	sex	day	drug	nfl
116322	F	5	mock	67
116322	F	5	mock	58.8
116322	F	5	mock	90.4
116322	F	5	mock	109
116322	F	5	mock	123
116323	F	5	mock	58.8
116323	F	5	mock	81.2
116323	F	5	mock	115
116323	F	5	mock	76.5
116324	F	5	mock	81
116324	F	5	mock	95.6
116324	F	5	mock	89.7
116324	F	5	mock	80
116324	F	5	mock	118
116324	F	5	mock	115
116325	F	5	mock	137
116325	F	5	mock	77.9
116325	F	5	mock	178
116325	F	5	mock	108
116326	F	5	mock	179
116326	F	5	mino	210
116326	F	5	mino	707
116326	F	5	mino	194
116326	F	5	mino	197
116326	F	5	mino	337
116327	F	5	mino	181
116327	F	5	mino	240
116327	F	5	mino	307
116327	F	5	mino	502
116328	F	5	mino	517
116328	F	5	mino	266
116328	F	5	mino	186
116328	F	5	mino	231
116328	F	5	mino	335
116328	F	5	mino	243
116329	F	5	mino	216
116329	F	5	mino	341
116329	F	5	mino	192
116329	F	5	mino	134
116330	F	10	mock	105
116330	F	24	mock	82
116330	F	10	mock	460
116330	F	24	mock	56.9
116330	F	10	mock	94.3
116330	F	24	mock	46.8
116330	F	10	mock	161
116330	F	24	mock	178
116330	F	10	mock	71.7
116330	F	24	mock	56.3
116331	F	10	mock	310
116331	F	24	mock	62.4
116331	F	10	mock	88.8
116331	F	24	mock	89.1
116331	F	10	mock	195
116331	F	24	mock	163
116331	F	10	mock	126
116331	F	24	mock	39.8
116332	F	10	mock	146
116332	F	24	mock	66.9
116332	F	10	mock	175
116332	F	24	mock	68.8
116332	F	10	mock	137
116332	F	24	mock	101
116332	F	10	mock	88.5
116332	F	24	mock	87.1
116332	F	10	mock	83.7
116332	F	24	mock	56.5
116332	F	10	mock	85.3
116332	F	24	mock	105
116333	F	10	mock	106
116333	F	24	mock	162
116333	F	10	mock	156
116333	F	24	mock	69.3
116333	F	10	mock	64.7
116333	F	24	mock	117
116333	F	10	mock	75.1
116333	F	24	mock	153
116334	F	10	mock	200
116334	F	24	mock	92.1
116334	F	10	mino	189
116334	F	24	mino	38.8
116334	F	10	mino	176
116334	F	24	mino	66.3
116334	F	10	mino	123
116334	F	24	mino	75.6
116334	F	10	mino	121
116334	F	24	mino	126
116334	F	10	mino	337
116334	F	24	mino	89
116335	F	10	mino	72.9
116335	F	24	mino	66.2
116335	F	10	mino	143
116335	F	24	mino	74.8
116335	F	10	mino	129
116335	F	24	mino	63.3
116335	F	10	mino	77.7
116335	F	24	mino	59.5
116336	F	10	mino	131
116336	F	24	mino	142
116336	F	10	mino	3281
116336	F	24	mino	75.5
116336	F	10	mino	138
116336	F	24	mino	103
116336	F	10	mino	58.3
116336	F	24	mino	64.7
116336	F	10	mino	55
116336	F	24	mino	48.1
116336	F	10	mino	1486
116336	F	24	mino	115
116337	F	10	mino	914
116337	F	24	mino	94.6
116337	F	10	mino	250
116337	F	24	mino	70.1
116337	F	10	mino	128
116337	F	24	mino	66.2
116337	F	10	mino	3175
116337	F	24	mino	53.5
116338	F	10	mino	14065
116338	F	24	mino	53.4

### Sheet: s23
tx	day	n	mean_nfl	nfl_l95	nfl_u95	median_nfl	nfl_q25	nfl_q75	wilcoxon_p_versus_mock	wilcoxon_p_washout
mino	5	19	291.368	226.676	356.061	240	195.5	336	1.59944e-07	1
mino	10	20	1252.49	-136.027	2641.02	140.5	122.5	481.25	0.173829	1
mino	24	20	77.28	65.5325	89.0275	68.2	62.35	90.4	0.31038	9.27092e-05
mock	5	20	101.945	87.0581	116.832	93	79.475	115.75	1	1
mock	10	20	146.455	105.035	187.875	116	87.7	164.5	1	1
mock	24	20	92.65	74.3434	110.957	84.55	61.025	108	1	0.016059

### Sheet: s24
animal	sex	tx	bleed_day	weight_day	weight_g	delta
116322	F	mock	5	1	19	0
116322	F	mock	5	2	19.4	0.0210526
116322	F	mock	5	3	19.3	0.0157895
116322	F	mock	5	4	19.8	0.0421053
116322	F	mock	5	5	19.9	0.0473684
116322	F	mock	5	1	21.5	0
116322	F	mock	5	2	21.8	0.0139535
116322	F	mock	5	3	21.5	0
116322	F	mock	5	4	22	0.0232558
116322	F	mock	5	5	22	0.0232558
116322	F	mock	5	1	23.6	0
116322	F	mock	5	2	23.8	0.00847458
116322	F	mock	5	3	23.9	0.0127119
116322	F	mock	5	4	23.9	0.0127119
116322	F	mock	5	5	23.8	0.00847458
116322	F	mock	5	1	22.8	0
116322	F	mock	5	2	22.4	-0.0175439
116322	F	mock	5	3	22.3	-0.0219298
116322	F	mock	5	4	22.4	-0.0175439
116322	F	mock	5	5	22.2	-0.0263158
116322	F	mock	5	1	21.1	0
116322	F	mock	5	2	20.6	-0.0236967
116322	F	mock	5	3	20.8	-0.014218
116322	F	mock	5	4	21.2	0.00473934
116322	F	mock	5	5	21.1	0
116323	F	mock	5	1	23.1	0
116323	F	mock	5	2	23.1	0
116323	F	mock	5	3	23.2	0.004329
116323	F	mock	5	4	23.3	0.00865801
116323	F	mock	5	5	23.3	0.00865801
116323	F	mock	5	1	19.7	0
116323	F	mock	5	2	19.8	0.00507614
116323	F	mock	5	3	20	0.0152284
116323	F	mock	5	4	20	0.0152284
116323	F	mock	5	5	20.2	0.0253807
116323	F	mock	5	1	22.4	0
116323	F	mock	5	2	22.5	0.00446429
116323	F	mock	5	3	22.6	0.00892857
116323	F	mock	5	4	23.3	0.0401786
116323	F	mock	5	5	23.2	0.0357143
116323	F	mock	5	1	20.5	0
116323	F	mock	5	2	21.7	0.0585366
116323	F	mock	5	3	20.9	0.0195122
116323	F	mock	5	4	21.2	0.0341463
116323	F	mock	5	5	21.6	0.0536585
116324	F	mock	5	1	21.3	0
116324	F	mock	5	2	22.1	0.0375587
116324	F	mock	5	3	22	0.0328638
116324	F	mock	5	4	21.8	0.0234742
116324	F	mock	5	5	21.9	0.028169
116324	F	mock	5	1	20.3	0
116324	F	mock	5	2	20.4	0.00492611
116324	F	mock	5	3	19.8	-0.0246305
116324	F	mock	5	4	19.6	-0.0344828
116324	F	mock	5	5	19.9	-0.0197044
116324	F	mock	5	1	20.8	0
116324	F	mock	5	2	21.2	0.0192308
116324	F	mock	5	3	21	0.00961538
116324	F	mock	5	4	21.4	0.0288462
116324	F	mock	5	5	21.4	0.0288462
116324	F	mock	5	1	21.1	0
116324	F	mock	5	2	21.7	0.028436
116324	F	mock	5	3	21.4	0.014218
116324	F	mock	5	4	21.1	0
116324	F	mock	5	5	20.9	-0.00947867
116324	F	mock	5	1	21.6	0
116324	F	mock	5	2	21.4	-0.00925926
116324	F	mock	5	3	21.6	0
116324	F	mock	5	4	21.4	-0.00925926
116324	F	mock	5	5	21.6	0
116324	F	mock	5	1	22.1	0
116324	F	mock	5	2	22.4	0.0135747
116324	F	mock	5	3	21.3	-0.0361991
116324	F	mock	5	4	21	-0.0497738
116324	F	mock	5	5	20.8	-0.0588235
116325	F	mock	5	1	19.9	0
116325	F	mock	5	2	20.1	0.0100503
116325	F	mock	5	3	19.9	0
116325	F	mock	5	4	19.9	0
116325	F	mock	5	5	20.2	0.0150754
116325	F	mock	5	1	21.1	0
116325	F	mock	5	2	21.6	0.0236967
116325	F	mock	5	3	22	0.042654
116325	F	mock	5	4	22.2	0.0521327
116325	F	mock	5	5	22	0.042654
116325	F	mock	5	1	21.1	0
116325	F	mock	5	2	21.3	0.00947867
116325	F	mock	5	3	21.5	0.0189573
116325	F	mock	5	4	21.4	0.014218
116325	F	mock	5	5	21.7	0.028436
116325	F	mock	5	1	22.3	0
116325	F	mock	5	2	22.7	0.0179372
116325	F	mock	5	3	22.9	0.0269058
116325	F	mock	5	4	23	0.0313901
116325	F	mock	5	5	23.3	0.044843
116326	F	mock	5	1	21	0
116326	F	mock	5	2	21.2	0.00952381
116326	F	mock	5	3	21.2	0.00952381
116326	F	mock	5	4	21.5	0.0238095
116326	F	mock	5	5	21.3	0.0142857
116326	F	mino	5	1	21.1	0
116326	F	mino	5	2	20.2	-0.042654
116326	F	mino	5	3	20.3	-0.0379147
116326	F	mino	5	4	20.7	-0.0189573
116326	F	mino	5	5	21.2	0.00473934
116326	F	mino	5	1	20	0
116326	F	mino	5	2	18.9	-0.055
116326	F	mino	5	3	18.9	-0.055
116326	F	mino	5	4	19.4	-0.03
116326	F	mino	5	5	19.9	-0.005
116326	F	mino	5	1	22	0
116326	F	mino	5	2	21	-0.0454545
116326	F	mino	5	3	20.8	-0.0545455
116326	F	mino	5	4	21.2	-0.0363636
116326	F	mino	5	5	22.2	0.00909091
116326	F	mino	5	1	20	0
116326	F	mino	5	2	20	0
116326	F	mino	5	3	19.6	-0.02
116326	F	mino	5	4	19.9	-0.005
116326	F	mino	5	5	20.4	0.02
116326	F	mino	5	1	21.4	0
116326	F	mino	5	2	20.2	-0.0560748
116326	F	mino	5	3	20.7	-0.0327103
116326	F	mino	5	4	21	-0.0186916
116326	F	mino	5	5	21.4	0
116327	F	mino	5	1	20.3	0
116327	F	mino	5	2	20.4	0.00492611
116327	F	mino	5	3	18.7	-0.0788177
116327	F	mino	5	4	18.4	-0.0935961
116327	F	mino	5	5	18.6	-0.0837438
116327	F	mino	5	1	23	0
116327	F	mino	5	2	21.3	-0.073913
116327	F	mino	5	3	21.3	-0.073913
116327	F	mino	5	4	21.9	-0.0478261
116327	F	mino	5	5	21.9	-0.0478261
116327	F	mino	5	1	20.3	0
116327	F	mino	5	2	20.6	0.0147783
116327	F	mino	5	3	20.8	0.0246305
116327	F	mino	5	4	20.2	-0.00492611
116327	F	mino	5	5	20.4	0.00492611
116327	F	mino	5	1	20	0
116327	F	mino	5	2	20.3	0.015
116327	F	mino	5	3	20.6	0.03
116327	F	mino	5	4	20.2	0.01
116327	F	mino	5	5	20	0
116328	F	mino	5	1	21.8	0
116328	F	mino	5	2	20.7	-0.0504587
116328	F	mino	5	3	20.6	-0.0550459
116328	F	mino	5	4	21	-0.0366972
116328	F	mino	5	5	20.9	-0.0412844
116328	F	mino	5	1	22.9	0
116328	F	mino	5	2	21.7	-0.0524017
116328	F	mino	5	3	21.8	-0.0480349
116328	F	mino	5	4	21.9	-0.0436681
116328	F	mino	5	5	22.5	-0.0174672
116328	F	mino	5	1	20.6	0
116328	F	mino	5	2	20.1	-0.0242718
116328	F	mino	5	3	20.1	-0.0242718
116328	F	mino	5	4	20.3	-0.0145631
116328	F	mino	5	5	20.6	0
116328	F	mino	5	1	22.1	0
116328	F	mino	5	2	21.3	-0.0361991
116328	F	mino	5	3	20.7	-0.0633484
116328	F	mino	5	4	21	-0.0497738
116328	F	mino	5	5	20.8	-0.0588235
116328	F	mino	5	1	21.6	0
116328	F	mino	5	2	20.7	-0.0416667
116328	F	mino	5	3	21.1	-0.0231481
116328	F	mino	5	4	21.6	0
116328	F	mino	5	5	20.5	-0.0509259
116328	F	mino	5	1	20.7	0
116328	F	mino	5	2	19.6	-0.0531401
116328	F	mino	5	3	19.4	-0.0628019
116328	F	mino	5	4	20.2	-0.0241546
116328	F	mino	5	5	21.2	0.0241546
116329	F	mino	5	1	21.6	0
116329	F	mino	5	2	20.6	-0.0462963
116329	F	mino	5	3	21	-0.0277778
116329	F	mino	5	4	20.4	-0.0555556
116329	F	mino	5	5	21.2	-0.0185185
116329	F	mino	5	1	21.6	0
116329	F	mino	5	2	20.7	-0.0416667
116329	F	mino	5	3	20.8	-0.037037
116329	F	mino	5	4	21.1	-0.0231481
116329	F	mino	5	5	21.1	-0.0231481
116329	F	mino	5	1	21	0
116329	F	mino	5	2	20	-0.047619
116329	F	mino	5	3	20.8	-0.00952381
116329	F	mino	5	4	21	0
116329	F	mino	5	5	21.3	0.0142857
116329	F	mino	5	1	20.7	0
116329	F	mino	5	2	20.6	-0.00483092
116329	F	mino	5	3	20.5	-0.00966184
116329	F	mino	5	4	21	0.0144928
116329	F	mino	5	5	21.1	0.0193237
116330	F	mino	5	1	20.5	0
116330	F	mino	5	2	19.5	-0.0487805
116330	F	mock	10	1	20.3	0
116330	F	mock	10	2	20.8	0.0246305
116330	F	mock	10	3	20.7	0.0197044
116330	F	mock	10	4	21.3	0.0492611
116330	F	mock	10	5	21.2	0.044335
116330	F	mock	10	10	19.5	-0.0394089
116330	F	mock	10	1	22.4	0
116330	F	mock	10	2	22.8	0.0178571
116330	F	mock	10	3	22.8	0.0178571
116330	F	mock	10	4	22.8	0.0178571
116330	F	mock	10	5	22.9	0.0223214
116330	F	mock	10	10	21	-0.0625
116330	F	mock	10	1	18.2	0
116330	F	mock	10	2	18.6	0.021978
116330	F	mock	10	3	18.7	0.0274725
116330	F	mock	10	4	19.3	0.0604396
116330	F	mock	10	5	19.3	0.0604396
116330	F	mock	10	10	19.1	0.0494505
116330	F	mock	10	1	19.6	0
116330	F	mock	10	2	20.3	0.0357143
116330	F	mock	10	3	20.3	0.0357143
116330	F	mock	10	4	20.6	0.0510204
116330	F	mock	10	5	20.4	0.0408163
116330	F	mock	10	10	19.6	0
116330	F	mock	10	1	20.3	0
116330	F	mock	10	2	20.4	0.00492611
116330	F	mock	10	3	20.4	0.00492611
116330	F	mock	10	4	20.2	-0.00492611
116330	F	mock	10	5	20.8	0.0246305
116330	F	mock	10	10	18.8	-0.0738916
116331	F	mock	10	1	19	0
116331	F	mock	10	2	19.7	0.0368421
116331	F	mock	10	3	19.5	0.0263158
116331	F	mock	10	4	19.5	0.0263158
116331	F	mock	10	5	20.2	0.0631579
116331	F	mock	10	10	20.1	0.0578947
116331	F	mock	10	1	18.8	0
116331	F	mock	10	2	18.8	0
116331	F	mock	10	3	19.1	0.0159574
116331	F	mock	10	4	19.1	0.0159574
116331	F	mock	10	5	19.3	0.0265957
116331	F	mock	10	10	18.2	-0.0319149
116331	F	mock	10	1	19.8	0
116331	F	mock	10	2	19.9	0.00505051
116331	F	mock	10	3	20.3	0.0252525
116331	F	mock	10	4	21	0.0606061
116331	F	mock	10	5	20.8	0.0505051
116331	F	mock	10	10	19.5	-0.0151515
116331	F	mock	10	1	23.2	0
116331	F	mock	10	2	23.5	0.012931
116331	F	mock	10	3	23.1	-0.00431034
116331	F	mock	10	4	23.3	0.00431034
116331	F	mock	10	5	23.4	0.00862069
116331	F	mock	10	10	22.1	-0.0474138
116332	F	mock	10	1	21.3	0
116332	F	mock	10	2	21.3	0
116332	F	mock	10	3	21.5	0.00938967
116332	F	mock	10	4	21.9	0.028169
116332	F	mock	10	5	22.3	0.0469484
116332	F	mock	10	10	21.4	0.00469484
116332	F	mock	10	1	18.2	0
116332	F	mock	10	2	18.2	0
116332	F	mock	10	3	18.2	0
116332	F	mock	10	4	18.7	0.0274725
116332	F	mock	10	5	18.6	0.021978
116332	F	mock	10	10	18.2	0
116332	F	mock	10	1	18.8	0
116332	F	mock	10	2	20.6	0.0957447
116332	F	mock	10	3	20.7	0.101064
116332	F	mock	10	4	20.3	0.0797872
116332	F	mock	10	5	20	0.0638298
116332	F	mock	10	10	19.9	0.0585106
116332	F	mock	10	1	22.5	0
116332	F	mock	10	2	22.9	0.0177778
116332	F	mock	10	3	22.9	0.0177778
116332	F	mock	10	4	23.1	0.0266667
116332	F	mock	10	5	23.1	0.0266667
116332	F	mock	10	10	21.9	-0.0266667
116332	F	mock	10	1	19.9	0
116332	F	mock	10	2	20.5	0.0301508
116332	F	mock	10	3	20.6	0.0351759
116332	F	mock	10	4	20.4	0.0251256
116332	F	mock	10	5	20.4	0.0251256
116332	F	mock	10	10	20	0.00502513
116332	F	mock	10	1	20.4	0
116332	F	mock	10	2	21.2	0.0392157
116332	F	mock	10	3	21.1	0.0343137
116332	F	mock	10	4	21.3	0.0441176
116332	F	mock	10	5	21	0.0294118
116332	F	mock	10	10	21	0.0294118
116333	F	mock	10	1	18.9	0
116333	F	mock	10	2	19.3	0.021164
116333	F	mock	10	3	19.4	0.026455
116333	F	mock	10	4	19.5	0.031746
116333	F	mock	10	5	19.2	0.015873
116333	F	mock	10	10	18.6	-0.015873
116333	F	mock	10	1	19.8	0
116333	F	mock	10	2	20.2	0.020202
116333	F	mock	10	3	20.6	0.040404
116333	F	mock	10	4	20.1	0.0151515
116333	F	mock	10	5	20.1	0.0151515
116333	F	mock	10	10	19.9	0.00505051
116333	F	mock	10	1	21.6	0
116333	F	mock	10	2	22.3	0.0324074
116333	F	mock	10	3	22.5	0.0416667
116333	F	mock	10	4	23	0.0648148
116333	F	mock	10	5	22.7	0.0509259
116333	F	mock	10	10	21.2	-0.0185185
116333	F	mock	10	1	19.7	0
116333	F	mock	10	2	20	0.0152284
116333	F	mock	10	3	20.1	0.0203046
116333	F	mock	10	4	20.6	0.0456853
116333	F	mock	10	5	20	0.0152284
116333	F	mock	10	10	19.9	0.0101523
116334	F	mock	10	1	19.5	0
116334	F	mock	10	2	19.8	0.0153846
116334	F	mock	10	3	19.8	0.0153846
116334	F	mock	10	4	19.8	0.0153846
116334	F	mock	10	5	20.2	0.0358974
116334	F	mock	10	10	19.4	-0.00512821
116334	F	mino	10	1	20.6	0
116334	F	mino	10	2	20.1	-0.0242718
116334	F	mino	10	3	20.1	-0.0242718
116334	F	mino	10	4	20.4	-0.00970874
116334	F	mino	10	5	20.4	-0.00970874
116334	F	mino	10	6	20.3	-0.0145631
116334	F	mino	10	7	20.7	0.00485437
116334	F	mino	10	10	20.3	-0.0145631
116334	F	mino	10	1	21.9	0
116334	F	mino	10	2	21.6	-0.0136986
116334	F	mino	10	3	21.5	-0.0182648
116334	F	mino	10	4	22.4	0.0228311
116334	F	mino	10	5	22.2	0.0136986
116334	F	mino	10	6	22.2	0.0136986
116334	F	mino	10	7	21.6	-0.0136986
116334	F	mino	10	10	21	-0.0410959
116334	F	mino	10	1	20.6	0
116334	F	mino	10	2	20.2	-0.0194175
116334	F	mino	10	3	21	0.0194175
116334	F	mino	10	4	20.7	0.00485437
116334	F	mino	10	5	20.9	0.0145631
116334	F	mino	10	6	20.1	-0.0242718
116334	F	mino	10	7	19.5	-0.0533981
116334	F	mino	10	10	18.7	-0.092233
116334	F	mino	10	1	19.5	0
116334	F	mino	10	2	19.9	0.0205128
116334	F	mino	10	3	20	0.025641
116334	F	mino	10	4	19.9	0.0205128
116334	F	mino	10	5	20.1	0.0307692
116334	F	mino	10	6	19.9	0.0205128
116334	F	mino	10	7	19.4	-0.00512821
116334	F	mino	10	10	19.5	0
116334	F	mino	10	1	23.5	0
116334	F	mino	10	2	21.9	-0.0680851
116334	F	mino	10	3	22	-0.0638298
116334	F	mino	10	4	22.4	-0.0468085
116334	F	mino	10	5	21.8	-0.0723404
116334	F	mino	10	6	21.6	-0.0808511
116334	F	mino	10	7	20.8	-0.114894
116334	F	mino	10	10	20.5	-0.12766
116335	F	mino	10	1	20.8	0
116335	F	mino	10	2	20.4	-0.0192308
116335	F	mino	10	3	20.8	0
116335	F	mino	10	4	20.8	0
116335	F	mino	10	5	19.8	-0.0480769
116335	F	mino	10	6	20.6	-0.00961538
116335	F	mino	10	7	20.2	-0.0288462
116335	F	mino	10	10	20.6	-0.00961538
116335	F	mino	10	1	20	0
116335	F	mino	10	2	19.1	-0.045
116335	F	mino	10	3	18.6	-0.07
116335	F	mino	10	4	18.6	-0.07
116335	F	mino	10	5	18.6	-0.07
116335	F	mino	10	6	19.2	-0.04
116335	F	mino	10	7	19	-0.05
116335	F	mino	10	10	18.8	-0.06
116335	F	mino	10	1	20.4	0
116335	F	mino	10	2	19.9	-0.0245098
116335	F	mino	10	3	19	-0.0686275
116335	F	mino	10	4	19.1	-0.0637255
116335	F	mino	10	5	19.7	-0.0343137
116335	F	mino	10	6	20.6	0.00980392
116335	F	mino	10	7	19.4	-0.0490196
116335	F	mino	10	10	20.3	-0.00490196
116335	F	mino	10	1	20.4	0
116335	F	mino	10	2	18.9	-0.0735294
116335	F	mino	10	3	18.8	-0.0784314
116335	F	mino	10	4	19.4	-0.0490196
116335	F	mino	10	5	20.5	0.00490196
116335	F	mino	10	6	19.6	-0.0392157
116335	F	mino	10	7	19.7	-0.0343137
116335	F	mino	10	10	20.3	-0.00490196
116336	F	mino	10	1	20	0
116336	F	mino	10	2	19.3	-0.035
116336	F	mino	10	3	19.4	-0.03
116336	F	mino	10	4	20	0
116336	F	mino	10	5	20.4	0.02
116336	F	mino	10	6	20.6	0.03
116336	F	mino	10	7	20.3	0.015
116336	F	mino	10	10	20.9	0.045
116336	F	mino	10	1	20.3	0
116336	F	mino	10	2	19.6	-0.0344828
116336	F	mino	10	3	19.8	-0.0246305
116336	F	mino	10	4	20.4	0.00492611
116336	F	mino	10	5	20.5	0.00985222
116336	F	mino	10	6	20.9	0.0295567
116336	F	mino	10	7	20.2	-0.00492611
116336	F	mino	10	10	20	-0.0147783
116336	F	mino	10	1	22.8	0
116336	F	mino	10	2	22.5	-0.0131579
116336	F	mino	10	3	22.5	-0.0131579
116336	F	mino	10	4	23.3	0.0219298
116336	F	mino	10	5	22.8	0
116336	F	mino	10	6	22.5	-0.0131579
116336	F	mino	10	7	22.5	-0.0131579
116336	F	mino	10	10	22.2	-0.0263158
116336	F	mino	10	1	19.9	0
116336	F	mino	10	2	19.8	-0.00502513
116336	F	mino	10	3	20.8	0.0452261
116336	F	mino	10	4	20.4	0.0251256
116336	F	mino	10	5	20.5	0.0301508
116336	F	mino	10	6	20.3	0.0201005
116336	F	mino	10	7	19.9	0
116336	F	mino	10	10	20.6	0.0351759
116336	F	mino	10	1	20.4	0
116336	F	mino	10	2	20	-0.0196078
116336	F	mino	10	3	20.9	0.0245098
116336	F	mino	10	4	20.6	0.00980392
116336	F	mino	10	5	21.3	0.0441176
116336	F	mino	10	6	20.7	0.0147059
116336	F	mino	10	7	20.3	-0.00490196
116336	F	mino	10	10	21.2	0.0392157
116336	F	mino	10	1	20.6	0
116336	F	mino	10	2	20.6	0
116336	F	mino	10	3	20.6	0
116336	F	mino	10	4	21.8	0.0582524
116336	F	mino	10	5	21.9	0.0631068
116336	F	mino	10	6	21.5	0.0436893
116336	F	mino	10	7	21.5	0.0436893
116336	F	mino	10	10	21.2	0.0291262
116337	F	mino	10	1	20	0
116337	F	mino	10	2	20.5	0.025
116337	F	mino	10	3	20.6	0.03
116337	F	mino	10	4	21.1	0.055
116337	F	mino	10	5	21.1	0.055
116337	F	mino	10	6	21.5	0.075
116337	F	mino	10	7	20.8	0.04
116337	F	mino	10	10	20.3	0.015
116337	F	mino	10	1	20.4	0
116337	F	mino	10	2	19.8	-0.0294118
116337	F	mino	10	3	20.2	-0.00980392
116337	F	mino	10	4	20.6	0.00980392
116337	F	mino	10	5	21	0.0294118
116337	F	mino	10	6	20.5	0.00490196
116337	F	mino	10	7	19.9	-0.0245098
116337	F	mino	10	10	20.6	0.00980392
116337	F	mino	10	1	20.4	0
116337	F	mino	10	2	20.1	-0.0147059
116337	F	mino	10	3	20.5	0.00490196
116337	F	mino	10	4	21	0.0294118
116337	F	mino	10	5	20.4	0
116337	F	mino	10	7	19	-0.0686275
116337	F	mino	10	10	20	-0.0196078
116337	F	mino	10	1	22.6	0
116337	F	mino	10	2	21.5	-0.0486726
116337	F	mino	10	3	21.4	-0.0530973
116337	F	mino	10	4	22.4	-0.00884956
116337	F	mino	10	5	22.2	-0.0176991
116337	F	mino	10	6	21.9	-0.0309735
116337	F	mino	10	7	21	-0.0707965
116337	F	mino	10	10	21.8	-0.0353982
116338	F	mino	10	1	20.5	0
116338	F	mino	10	2	20	-0.0243902
116338	F	mino	10	3	20.2	-0.0146341
116338	F	mino	10	4	20.5	0
116338	F	mino	10	5	20.1	-0.0195122
116338	F	mino	10	6	20.2	-0.0146341
116338	F	mino	10	7	19.7	-0.0390244
116338	F	mino	10	10	17.5	-0.146341

### Sheet: s25
tx	day	n	mean_change	l95	u95
mino	1	40	0	0	0
mino	2	40	-0.0288102	-0.0367135	-0.0209069
mino	3	39	-0.0250763	-0.0358144	-0.0143381
mino	4	39	-0.0118997	-0.0223671	-0.00143235
mino	5	39	-0.00528965	-0.016194	0.00561466
mino	6	19	-0.000279626	-0.0162017	0.0156424
mino	7	20	-0.0235849	-0.0403723	-0.0067975
mino	10	20	-0.0212045	-0.0439965	0.0015874
mock	1	40	0	0	0
mock	2	40	0.0170669	0.0107877	0.0233461
mock	3	40	0.0161272	0.00914416	0.0231101
mock	4	40	0.0232199	0.0151322	0.0313077
mock	5	40	0.0244739	0.0167267	0.0322211
mock	10	20	-0.00581383	-0.0218169	0.0101892

### Sheet: s26
gene	p_ebm	n_pep	abun	l2fc	mg
Hmgn5	4.40904e-11	2	151.68	-0.0999008	FALSE
C4bpa	1.51482e-10	2	117.334	0.911918	FALSE
Btf3l4	2.37492e-09	4	686.185	-0.0257766	FALSE
Hsd17b4	1.10194e-08	6	1344.12	-0.0855864	FALSE
Ero1a	1.51491e-08	4	498.398	0.0636832	FALSE
Calr	6.75726e-08	5	1214.08	-0.144545	FALSE
Pcp4l1	8.91017e-08	4	736.005	-0.195275	FALSE
Cct6a	1.29854e-07	5	1767.3	-0.0789799	FALSE
Serpina3n	3.34753e-07	7	1124.06	1.3576	FALSE
Cox7c	3.76515e-07	3	2055.04	-0.18958	FALSE
Slc12a5	3.82986e-07	2	172.712	0.312183	FALSE
Hagh	4.56879e-07	6	900.175	-0.164093	FALSE
Mark1	5.12448e-07	4	860.407	-0.0705427	FALSE
Cct7	5.73733e-07	5	1169.82	-0.219198	FALSE
Rdx	5.82547e-07	4	487.249	0.035694	FALSE
Stat1	6.97682e-07	7	992.767	-0.063361	TRUE
Sult1a1	8.62532e-07	3	348.266	0.677162	TRUE
Itih4	9.21262e-07	5	577.678	0.973509	FALSE
Ndufa10	9.23584e-07	4	1241.21	-0.0632748	FALSE
Arhgdia	1.27326e-06	3	548.255	-0.0805361	FALSE
Serpina6	1.40444e-06	4	464.823	-0.539082	FALSE
Wbp2	1.46417e-06	2	539.83	-0.108961	FALSE
Prdx6	2.09846e-06	5	1027.77	-0.159559	FALSE
Kif5a	2.36068e-06	4	452.277	-0.183321	FALSE
Ica1	2.38062e-06	5	732.767	-0.230525	FALSE
Rabggtb	2.54679e-06	4	775.276	-0.228865	FALSE
Cmc1	2.67374e-06	2	481.359	-0.274171	FALSE
Map1b	2.86998e-06	7	723.136	-0.101237	FALSE
Ppib	3.56604e-06	5	1127.45	-0.00621724	FALSE
Atp6v1g2	3.58406e-06	3	739.84	-0.204471	FALSE
Idh3b	4.73551e-06	6	645.184	-0.0110802	FALSE
Cyrib	4.98823e-06	3	874.888	-0.193615	FALSE
Scrn1	5.56663e-06	4	1004.81	-0.138272	FALSE
Tmem179	5.72494e-06	1	180.682	-0.159772	FALSE
Gfpt1	5.85803e-06	6	1098.14	-0.0135665	FALSE
Evi5l	6.17876e-06	8	767.76	-0.224516	FALSE
Hsp90ab1	6.32285e-06	3	790.443	-0.33851	FALSE
Matr3	6.78926e-06	3	341.735	0.00981181	FALSE
Eif2s2	6.99101e-06	5	758.093	0.0707029	FALSE
Septin6	7.7075e-06	8	1802.36	-0.0708248	FALSE
Yme1l1	9.28428e-06	5	917.191	-0.021994	FALSE
Fasn	1.02635e-05	6	1119.42	-0.163289	FALSE
Ipo13	1.14513e-05	3	255.322	-0.251276	FALSE
Dpp3	1.28734e-05	4	709.589	0.0242378	FALSE
Dpysl5	1.34316e-05	4	661.133	-0.142764	FALSE
Cadps	1.34686e-05	7	2061.41	-0.1569	FALSE
Me1	1.36969e-05	5	879.743	-0.187436	FALSE
Plin4	1.4112e-05	4	532.514	0.698777	FALSE
Clstn1	1.41924e-05	6	1214.91	-0.0935533	FALSE
Eef1e1	1.43221e-05	4	755.916	-0.206146	FALSE
Gga1	1.46141e-05	3	416.492	-0.0239062	FALSE
Snd1	1.48345e-05	6	718.098	-0.191799	FALSE
Ambp	1.58904e-05	2	468.461	0.841266	FALSE
Trap1	1.64556e-05	4	1470.41	0.0197088	FALSE
Diaph2	1.65319e-05	4	530.733	0.156034	FALSE
Vstm2b	1.68634e-05	3	301.589	-0.221352	FALSE
Gapvd1	1.83399e-05	7	511.759	-0.257297	FALSE
Ptcd3	2.24837e-05	5	917.359	0.124777	FALSE
Rpn2	2.27068e-05	3	655.097	-0.171254	FALSE
Nr3c1	2.31397e-05	4	486.711	-0.281952	FALSE
Npdc1	2.39245e-05	2	180.965	-0.287006	FALSE
Golga4	2.43828e-05	6	532.305	-0.281158	FALSE
Ywhah	2.44749e-05	3	978.73	0.0891299	FALSE
Apba1	2.45354e-05	5	245.807	-0.018856	FALSE
Ampd2	2.52464e-05	4	561.638	0.0438387	FALSE
Gadd45gip1	2.59474e-05	3	512.187	0.166022	FALSE
Septin5	2.60714e-05	4	918.094	-0.158964	FALSE
Tuba1a	2.62371e-05	6	2305.52	-0.152096	FALSE
Fhit	2.83983e-05	4	881.62	-0.0397771	FALSE
Ube2m	2.91272e-05	3	900.424	0.0480947	FALSE
Cadm3	3.10858e-05	5	1614.68	-0.0149645	FALSE
Map2	3.16941e-05	8	1865.46	-0.251931	FALSE
Eif4g2	3.3393e-05	8	959.803	-0.192397	FALSE
Gprin1	3.73781e-05	6	718.578	-0.0402143	FALSE
Tom1l1	3.77761e-05	4	737.76	-0.261787	FALSE
Sash1	3.95326e-05	5	559.968	-0.251078	FALSE
Atp2b1	3.99474e-05	8	1842.95	0.0963689	FALSE
Hsp90aa1	4.24035e-05	7	749.616	-0.142708	FALSE
Snx4	4.35843e-05	3	533.944	-0.165773	FALSE
Ctc1	4.42958e-05	4	425.744	-0.113811	TRUE
Kbtbd7	4.51089e-05	5	518.029	-0.108722	FALSE
Pacsin1	4.66573e-05	4	810.621	-0.0704646	FALSE
Hspa9	4.8437e-05	4	1813.32	-0.202115	FALSE
Atxn1l	5.147e-05	4	228.183	-0.22097	FALSE
Rtn4	5.26455e-05	10	1363.73	-0.0322926	FALSE
Septin3	5.28576e-05	5	733.169	-0.285813	FALSE
Pygb	5.32778e-05	2	385.808	-0.217973	FALSE
Impact	5.65349e-05	4	519.698	0.00533422	FALSE
Hgsnat	5.71116e-05	1	40.0034	-0.240199	FALSE
Erp29	5.71512e-05	3	857.989	-0.170693	FALSE
P4ha1	5.82304e-05	5	431.291	-0.208686	FALSE
Ykt6	5.84151e-05	4	1111.19	-0.192252	FALSE
Dtd1	5.92745e-05	2	78.8217	-0.127299	FALSE
Wdr6	5.93809e-05	4	528.874	-0.189049	FALSE
Letm1	6.08655e-05	4	753.214	-0.173762	FALSE
Zwint	6.14624e-05	5	1026.86	-0.116622	FALSE
Upf1	6.2224e-05	5	574.991	-0.136881	FALSE
Tmem158	6.31238e-05	2	155.951	-0.163754	FALSE
Pcna	6.42305e-05	5	782.036	-0.0161112	FALSE
Mtmr12	6.54685e-05	5	647.481	-0.104805	FALSE
Snx6	6.80521e-05	4	852.741	-0.159455	FALSE
Pom121	7.00153e-05	4	336.122	0.140261	FALSE
Tpd52l2	7.17094e-05	6	1050.19	-0.255604	FALSE
Hp	7.34483e-05	5	451.428	3.94684	FALSE
Pick1	7.36738e-05	3	1026.18	-0.199172	FALSE
As3mt	7.40253e-05	5	1362.95	-0.138864	TRUE
Dnajb5	7.44166e-05	7	1430.9	-0.181954	FALSE
Trappc3	7.57833e-05	5	726.113	0.153124	FALSE
Prdm8	7.68873e-05	1	193.076	-0.194558	FALSE
Rps6kc1	7.70482e-05	3	395.479	-0.264185	FALSE
Aktip	7.97393e-05	5	701.056	-0.151001	FALSE
Papss1	8.15049e-05	5	435.682	-0.159361	FALSE
Cmbl	8.38814e-05	6	1109.78	-0.0932501	FALSE
Maged2	8.56142e-05	9	899.208	-0.228786	FALSE
C8b	8.86226e-05	3	274.07	0.552367	FALSE
Cnn1	9.09426e-05	5	637.945	-0.376655	FALSE
Cd82	9.13598e-05	3	721.886	-0.00691117	TRUE
Pcbd1	9.40353e-05	2	203.928	-0.255528	FALSE
Tfam	9.46971e-05	4	570.62	0.0741415	FALSE
Nap1l4	9.51186e-05	4	886.38	-0.168828	FALSE
Hap1	9.79461e-05	7	1518.7	-0.318601	FALSE
Ddah2	0.00010249	3	478.531	-0.161867	FALSE
Psmc3	0.000102839	4	1776.86	-0.175864	FALSE
Bag1	0.000104475	6	753.156	-0.209678	FALSE
Cox14	0.000106763	2	625.316	-0.260212	FALSE
Steap3	0.000108583	5	436.804	-0.206165	FALSE
Las1l	0.0001088	3	251.373	-0.198893	FALSE
Mettl3	0.000110515	4	373.934	-0.176713	FALSE
Pmm2	0.000113604	2	615.34	-0.225957	FALSE
Rpl31	0.000114482	4	1522.08	0.0224729	FALSE
Adrm1	0.000116433	3	675.674	-0.136054	FALSE
Zpr1	0.000118887	1	56.166	-0.28894	FALSE
Nova1	0.000121716	3	642.302	-0.220035	FALSE
Apcs	0.000123835	1	30.9154	2.11746	FALSE
Ubfd1	0.000125684	4	1478.07	-0.161955	FALSE
Sestd1	0.000127339	5	681.64	-0.196572	FALSE
Hectd1	0.000127862	3	137.988	-0.253006	FALSE
Dync1li1	0.000131014	3	619.31	-0.132823	FALSE
Txn2	0.000133902	3	403.763	-0.221413	FALSE
Vdac2	0.000136728	4	1852.98	-0.0627481	FALSE
Gcc2	0.000136756	6	569.279	-0.220907	FALSE
Snca	0.000138298	3	825.451	-0.349778	FALSE
Tcp11l1	0.000139305	4	381.425	-0.225698	FALSE
Psma1	0.000142123	4	1272.52	-0.128169	FALSE
Prrt1	0.000143705	3	393.512	0.0841945	FALSE
Ppp1r11	0.000145791	3	256.855	-0.15594	FALSE
Bpnt1	0.000146175	5	1215.21	-0.144029	FALSE
Ndufaf4	0.000146981	4	454.199	-0.0283634	FALSE
Plcg1	0.000147115	4	627.533	0.102584	FALSE
Ecpas	0.000147962	5	897.904	-0.147168	FALSE
Tomm20	0.000148008	2	283.079	0.205324	FALSE
Cnot11	0.000148143	3	248.865	-0.261758	FALSE
Pycard	0.000149529	5	423.41	-0.202327	TRUE
Pikfyve	0.000149837	4	461.751	-0.165484	FALSE
Sbno1	0.000150616	4	315.348	-0.25515	FALSE
Rprd1a	0.000151696	3	537.389	-0.292697	FALSE
Coa3	0.000152201	4	1345.94	-0.216662	FALSE
Fundc2	0.000155183	5	705.748	0.110337	FALSE
Enah	0.000162056	3	404.875	-0.16168	FALSE
Iqsec1	0.000162214	7	836.811	0.102501	FALSE
Nudt5	0.000163648	4	576.13	-0.259868	FALSE
Etnppl	0.000163886	4	325.114	0.339991	FALSE
Cc2d1a	0.000164009	6	1039.58	-0.167697	FALSE
Mrpl24	0.000171607	3	621.794	0.130685	FALSE
Lrpprc	0.000180154	5	635.92	0.0762333	FALSE
Gorasp1	0.000185943	4	225.466	-0.196618	FALSE
Atpaf2	0.000186858	6	451.09	0.0711502	FALSE
Fstl4	0.000191833	3	358.734	-0.17003	FALSE
Ube2v2	0.000192411	4	615.316	0.0681287	FALSE
Dnm2	0.000192687	7	961.809	-0.149703	FALSE
Strn3	0.000193425	4	489.277	-0.176954	FALSE
Chd4	0.000193949	3	205.339	-0.346613	FALSE
Rtl8b	0.000194077	4	375.132	-0.214934	FALSE
Lpcat2	0.000194194	5	874.334	-0.172924	TRUE
C8a	0.000194389	2	130.38	0.509516	FALSE
Myh9	0.000197706	8	734.492	0.0263895	FALSE
Ubap2l	0.000199358	5	578.505	-0.155508	FALSE
Washc4	0.000202371	5	760.017	-0.204908	FALSE
Camk1d	0.000205576	5	831.33	-0.13586	FALSE
Plcxd3	0.000206002	4	957.494	-0.200983	FALSE
Stip1	0.000210338	4	624.86	-0.137167	FALSE
Stk39	0.000211227	6	1113.5	-0.153984	FALSE
Kif3c	0.000215777	5	192.129	-0.0182653	FALSE
Mef2d	0.000218632	3	98.9293	-0.3407	FALSE
Stn1	0.000218841	5	1055.25	-0.136693	FALSE
Ywhaq	0.000220852	2	485.827	0.110121	FALSE
Akap5	0.000223152	3	661.348	-0.0348168	FALSE
Csf1r	0.000223954	3	290.4	-0.150606	TRUE
Fgfr1op2	0.000228355	3	568.557	-0.16753	FALSE
Ptrhd1	0.000234638	4	888.751	-0.128243	FALSE
Mapk8	0.000237216	8	935.383	-0.0963094	FALSE
Srsf9	0.000238052	3	238.629	0.00599996	FALSE
Hsd17b12	0.000250358	3	1022.56	-0.214235	FALSE
Fkbp4	0.000255752	6	1219.18	-0.15361	FALSE
Ndufs2	0.000257911	5	663.418	-0.0932953	FALSE
Hgs	0.000258765	3	209.051	0.0243302	FALSE
Acsl1	0.000259596	6	849.731	0.124762	FALSE
Dhx29	0.000265202	4	757.302	-0.126483	FALSE
Psmb2	0.000267717	4	636.785	-0.0731389	FALSE
Nedd8	0.000270725	2	627.75	-0.21444	FALSE
Cse1l	0.000272883	6	1026.45	-0.28168	FALSE
Atp11b	0.000273292	4	1018.39	-0.0132649	FALSE
Pcbp3	0.000273336	3	241.613	-0.27854	FALSE
Mrps5	0.000273385	4	437.691	0.137396	FALSE
Msn	0.000278512	5	633.406	-0.150912	TRUE
Supt5h	0.000279236	7	557.102	-0.145184	FALSE
Gnb5	0.000282638	6	717.631	0.0582205	FALSE
Serpina1d	0.000284191	4	400.109	-0.377049	FALSE
Slmap	0.000294357	2	522.388	-0.0099988	FALSE
Epn3	0.000295609	5	481.291	-0.144927	FALSE
Hbs1l	0.00030587	5	642.142	-0.103997	FALSE
Cct8	0.000310305	5	1067.5	-0.157664	FALSE
Wdr45b	0.000311963	5	1047.19	-0.16407	FALSE
Tmeff2	0.000313316	3	262.326	-0.276976	FALSE
Dcaf7	0.000324174	6	853.976	-0.149288	FALSE
Magee2	0.000326675	5	579.831	-0.186639	FALSE
Ckap4	0.000329222	3	222.494	-0.163833	FALSE
Celf3	0.000329725	2	427.459	-0.150243	FALSE
Pdpk1	0.000332275	7	939.643	-0.123626	FALSE
Grpel1	0.000336875	5	1425.08	-0.121246	FALSE
Phyhipl	0.000340798	6	657.775	-0.110699	FALSE
Timmdc1	0.000341076	5	614.098	0.131998	FALSE
Msi1	0.00034528	3	834.416	-0.221932	FALSE
Hpx	0.000345828	2	245.166	0.995887	FALSE
Ube3a	0.000350914	10	1728.97	-0.122154	FALSE
Ehd4	0.000350937	4	1003.8	-0.207795	TRUE
Mrps27	0.000358849	6	761.475	0.119853	FALSE
Osbpl8	0.000360131	3	304.748	-0.0951985	FALSE
Nap1l1	0.000361998	3	388.844	-0.186782	FALSE
Tle1	0.000362508	1	35.7485	-0.411406	FALSE
Lrg1	0.000364	3	492.94	1.54034	FALSE
Stat5b	0.000372034	3	581.014	-0.177343	FALSE
Fsd1	0.000375442	4	743.36	0.00291467	FALSE
Apba3	0.000375727	2	92.5383	-0.292072	FALSE
Saa2	0.000379273	1	45.8002	4.66378	FALSE
Nek6	0.000383216	3	623.163	-0.141863	TRUE
Cdv3	0.000383709	6	818.983	-0.0359288	FALSE
Stat6	0.000384936	4	518.66	-0.191862	TRUE
Tgtp2	0.000389233	1	151.753	-0.269356	FALSE
Arfgef1	0.00039437	8	1336.46	-0.201011	FALSE
AW551984	0.000401852	7	813.812	-0.336481	FALSE
Sdc2	0.000404043	4	761.521	-0.238073	FALSE
Psma5	0.000408319	3	1114.81	-0.15611	FALSE
Tubgcp5	0.000409016	3	405.077	-0.171114	TRUE
Mrpl58	0.000410317	4	411.43	0.0994771	FALSE
Cyfip2	0.000417972	2	228.569	-0.17825	FALSE
Cald1	0.00041998	8	837.49	-0.170281	FALSE
Rab2a	0.000421203	1	144.964	0.358869	FALSE
Gabra2	0.000423309	3	581.716	0.0764635	FALSE
Cops7a	0.000427097	6	595.531	-0.136452	FALSE
Chmp4b	0.000428405	6	1035.82	-0.08066	FALSE
Nudt4	0.000431416	5	182.163	-0.150105	FALSE
Svop	0.000435842	3	485.418	-0.134835	FALSE
Ubr4	0.000438219	7	901.081	-0.141788	FALSE
Spag9	0.000438446	7	797.852	-0.0510419	FALSE
Ptges3	0.000446766	4	1144.99	-0.182641	FALSE
Abcf3	0.000447084	7	674.729	-0.138737	FALSE
Cdc37	0.000452069	4	757.878	-0.17607	FALSE
Smad1	0.000452985	5	493.895	-0.18992	FALSE
Dennd6a	0.000462192	2	100.909	-0.2357	FALSE
Celf6	0.000464043	1	79.0479	-0.358984	FALSE
Nos1	0.000467027	9	876.901	-0.0679279	FALSE
Znrd2	0.000476116	4	305.424	-0.380744	FALSE
Trp53rka	0.000479792	6	568.197	-0.0701669	FALSE
Arpin	0.000484666	4	658.915	-0.0399501	FALSE
Thumpd1	0.000486249	6	1886.88	-0.0684995	FALSE
Eif4e	0.00049527	4	623.533	-0.162827	FALSE
Cacul1	0.000496127	4	278.966	-0.20569	FALSE
Ankfn1	0.000502717	2	112.451	-0.162468	FALSE
Mrpl53	0.000517197	3	132.39	-0.00551305	FALSE
Xk	0.00051732	4	279.908	0.0400679	FALSE
Kcmf1	0.00051939	5	457.325	-0.173713	FALSE
Puf60	0.000519987	7	863.086	-0.119444	FALSE
Wdr7	0.000521568	4	921.889	0.110393	FALSE
Tor1aip1	0.000522942	4	304.704	0.254149	TRUE
Tox	0.000523307	1	65.9038	-0.211622	FALSE
Btf3	0.000526153	3	654.85	-0.185038	FALSE
Agk	0.000526781	4	975.847	-0.0181957	FALSE
Paics	0.000528606	5	660.548	-0.194222	FALSE
L1cam	0.000528995	8	1365.78	-0.185245	FALSE
Kank1	0.000536789	2	97.4042	-0.274876	FALSE
Cnbp	0.000537284	3	465.906	-0.131525	FALSE
Ahsa2	0.000541389	5	539.211	-0.196652	FALSE
Fhod1	0.00054145	1	177.305	-0.252176	TRUE
Psma3	0.000544177	6	526.107	-0.110452	FALSE
Phax	0.000545664	6	736.939	-0.057186	FALSE
Ift22	0.000546833	4	395.416	-0.22487	FALSE
Gspt2	0.000551863	2	281.304	-0.12173	FALSE
Pgd	0.000562765	5	723.107	-0.0287384	FALSE
Bcap29	0.000563809	7	766.662	0.00661933	FALSE
Cuedc2	0.000565471	4	607.866	-0.212187	FALSE
Dusp12	0.000576426	4	447.254	-0.17465	FALSE
Stub1	0.00058397	3	440.304	-0.176964	FALSE
Acsf2	0.000585201	4	1162.22	-0.148818	FALSE
Sik3	0.000591985	4	447.493	-0.173222	FALSE
Pih1d1	0.000592482	3	196.417	-0.166187	FALSE
Ak1	0.000594126	5	537.802	-0.0789058	FALSE
Celf5	0.000596192	2	212.347	-0.210494	FALSE
Rragd	0.000605118	4	1388.5	-0.131463	FALSE
Hspa12a	0.000607347	5	1239.02	-0.0558395	FALSE
Ptpn23	0.000625263	8	1223.4	-0.247448	FALSE
Sf1	0.000626776	4	426.92	0.0403756	FALSE
Uqcrfs1	0.000633501	5	1656.83	-0.0978206	FALSE
Asb6	0.000636838	5	520.837	-0.188488	FALSE
Reep2	0.00064086	5	883.134	-0.155294	FALSE
Nck1	0.000645888	4	528.572	-0.108852	FALSE
Cnot1	0.000646306	6	692.133	-0.171215	FALSE
Rragc	0.000648125	4	1006.4	-0.142314	FALSE
Gga3	0.000653487	5	1102.78	-0.233644	FALSE
Arfgef3	0.000656504	5	390.029	-0.0810446	FALSE
Sh3gl3	0.000661276	5	630.053	-0.0363064	FALSE
Tmem169	0.00066336	2	71.6721	0.221348	FALSE
Dennd6b	0.00066976	3	307.604	-0.214609	FALSE
Ppp6r1	0.000669926	5	646.129	-0.166969	FALSE
Abr	0.000671088	5	838.443	-0.115821	FALSE
Gtf2a1	0.000673512	3	434.95	-0.317369	FALSE
Pdcd10	0.000679702	3	986.27	-0.127873	FALSE
Maneal	0.000680225	4	609.444	0.200554	FALSE
Rnh1	0.00068344	3	362.5	-0.144972	FALSE
Ipo4	0.000686872	6	715.02	-0.0757883	FALSE
Rprd1b	0.000695571	5	372.135	-0.238604	FALSE
Sqstm1	0.000702402	5	415.193	-0.186473	FALSE
Ubxn7	0.000703826	7	917.488	-0.2279	FALSE
Dnajb4	0.000712188	5	730.218	0.0614116	FALSE
Gabbr2	0.000720191	5	640.783	0.0306762	FALSE
Eef1a2	0.000740389	5	1673.08	-0.107257	FALSE
Fam210a	0.000752369	4	862.534	-0.0328852	FALSE
Pdia4	0.00075495	4	1118.56	-0.142732	FALSE
Coa5	0.000755015	3	396.032	-0.238212	FALSE
Ppp2r1a	0.000765061	3	681.751	0.090839	FALSE
Prkci	0.00077173	4	479.542	-0.0825096	FALSE
Lonrf2	0.000775274	3	196.383	-0.147896	FALSE
Gcdh	0.000777301	3	431.657	-0.0740817	FALSE
Eml4	0.000781088	5	678.459	-0.074836	FALSE
Hnrnph2	0.00078931	5	690.533	-0.0472442	FALSE
Cct3	0.00079623	5	917.487	0.0330799	FALSE
Psd2	0.000796552	4	568.174	-0.204933	FALSE
Bicd1	0.000797601	4	316.98	-0.205037	FALSE
Golga3	0.000804662	8	1286.92	-0.141376	FALSE
Lzic	0.000804853	3	274.16	-0.231982	FALSE
Ppfia3	0.00080579	9	1794.25	-0.140773	FALSE
Nampt	0.00081815	6	1318.07	-0.129873	FALSE
Cptp	0.000822737	1	147.34	-0.365396	FALSE
Sin3b	0.000832111	3	477.24	-0.158238	FALSE
Fbxw5	0.000837482	5	311.253	-0.0948388	FALSE
Hnrnpa2b1	0.000841656	4	693.119	0.0521626	FALSE
Ift52	0.000841729	3	584.503	-0.128954	FALSE
Pum1	0.000858831	6	311.598	-0.264153	FALSE
Cog7	0.000867008	3	315.314	-0.217758	FALSE
Otulin	0.000872616	4	380.665	0.0763665	FALSE
Pcbp2	0.000877997	3	700.388	-0.25844	FALSE
Mapk8ip3	0.000878258	3	200.346	-0.223767	FALSE
Manf	0.000908215	5	760.451	-0.137462	FALSE
Rtl8c	0.000910772	1	519.125	-0.294672	FALSE
Ncbp2	0.000915573	2	88.3335	-0.217837	FALSE
Me2	0.00091558	4	577.512	0.0445132	FALSE
Rapgef1	0.000920682	10	1156.87	-0.00973513	FALSE
Ica1l	0.000927333	4	430.337	-0.187363	FALSE
Nnt	0.000930033	6	740.288	-0.0777923	FALSE
Ndufaf1	0.000934905	4	469.696	0.12695	FALSE
Rap1gap2	0.000936749	3	335.67	-0.181359	FALSE
Mtpn	0.000938676	4	1130.66	0.0263418	FALSE
Gdap2	0.000939503	6	571.435	-0.0593995	FALSE
Tyw3	0.000956915	2	177.839	-0.188095	FALSE
Prg4	0.000957894	2	129.764	0.451697	FALSE
Ndufaf7	0.000958051	4	323.278	-0.104574	FALSE
Ube2q1	0.000958809	4	383.558	-0.188571	FALSE
Mrps15	0.000961251	5	525.711	0.156209	FALSE
Nebl	0.00096221	4	1337.05	-0.143992	FALSE
Sra1	0.000967617	4	461.834	-0.169418	FALSE
Pltp	0.000970784	5	643.159	-0.193723	FALSE
Samd4a	0.00097305	4	186.754	-0.197069	FALSE
Lrch1	0.000974248	5	536.243	-0.1547	TRUE
Trim33	0.000974989	8	1264.75	-0.140642	FALSE
Washc1	0.000984476	4	640.592	-0.245607	FALSE
Slc4a7	0.000988308	5	247.869	0.182739	FALSE
Ccdc9	0.000989265	3	188.627	0.213061	FALSE
Zcchc7	0.00098937	1	44.1464	0.193177	FALSE
Tmed7	0.00101239	5	707.005	-0.125012	FALSE
Etnk1	0.00101746	4	472.122	-0.226199	FALSE
Erap1	0.00101974	4	663.19	-0.102827	TRUE
Pde4dip	0.00102562	2	126.417	-0.209609	FALSE
Sqle	0.00102729	3	162.297	-0.247164	FALSE
Fxyd6	0.00102877	2	394.026	0.0774461	FALSE
Tardbp	0.00103017	8	1831.59	-0.174074	FALSE
Swi5	0.00103038	3	233.178	-0.361028	FALSE
Ruvbl2	0.00103215	5	553.751	-0.112498	FALSE
Nlrp9b	0.00103234	1	86.7948	0.446863	FALSE
Samm50	0.00103461	3	1376.52	0.143451	FALSE
Med10	0.00105382	3	298.867	-0.256709	FALSE
Sde2	0.00106171	2	201.467	-0.081821	FALSE
Ipo9	0.0010719	6	403.657	-0.156821	FALSE
Brd8	0.00107241	2	166.968	-0.28929	FALSE
Tpr	0.00108079	5	572.38	0.0662138	FALSE
Fbxo30	0.00108268	2	170.733	-0.186939	FALSE
Clip1	0.00108455	10	1163.98	-0.116066	FALSE
Ankrd16	0.00108813	1	65.7769	-0.272029	FALSE
Nova2	0.00108895	4	332.091	-0.228617	FALSE
Calu	0.00109446	5	1062.97	-0.2692	FALSE
Palm	0.00109702	6	763.048	-0.268409	FALSE
Anks3	0.00110175	3	291.697	-0.162402	FALSE
Acaca	0.00110213	5	613.096	-0.161581	FALSE
Hspa4	0.0011029	5	868.178	-0.130478	FALSE
Rgs4	0.00112315	1	102.461	-0.292266	FALSE
Mlec	0.00112611	4	734.369	-0.152524	FALSE
Naa16	0.00113019	3	862.303	-0.12357	FALSE
Eif4a1	0.00113447	4	646.907	-0.124749	FALSE
Strap	0.00114409	6	1155.11	-0.122354	FALSE
Cfap20	0.00114452	4	688.171	-0.0974686	FALSE
Rab3il1	0.00114988	3	203.401	-0.161232	TRUE
Hnrnpu	0.00115234	6	1451.19	-0.115866	FALSE
Araf	0.00117876	5	1768.99	-0.180419	FALSE
P33monox	0.0011811	4	502.116	0.0340821	FALSE
Pym1	0.00118646	4	507.702	0.123163	FALSE
Eif3l	0.00119232	7	1011.38	-0.128921	FALSE
Rbm4	0.00119313	5	372.194	0.0345687	FALSE
Usp25	0.00119369	6	462.968	-0.153111	FALSE
Cdr2l	0.00120022	4	290.596	-0.15836	FALSE
Elavl2	0.0012279	1	75.8322	-0.214198	FALSE
Rab21	0.00123403	4	1743.09	-0.13608	FALSE
Scyl3	0.00123412	3	343.58	-0.249752	FALSE
Usp22	0.00123639	4	465.402	-0.122992	FALSE
Dzip3	0.001255	6	259.704	-0.212063	FALSE
Ndn	0.00126353	3	411.614	-0.240002	FALSE
Washc3	0.0012666	3	312.609	-0.2998	FALSE
Tceal5	0.0012747	4	571.588	0.198452	FALSE
Spry4	0.00128061	1	98.849	-0.148017	FALSE
Rpl13	0.00129414	4	541.396	-0.110378	FALSE
Gbp2	0.00129715	5	816.711	-0.169217	FALSE
Camk1	0.00130054	4	803.667	-0.173682	FALSE
Gpd1l	0.00131182	7	1317.99	-0.128558	FALSE
Mpp5	0.00134263	5	486.249	-0.231037	FALSE
Ppp1r21	0.00134639	5	513.928	0.0664362	FALSE
Phpt1	0.0013494	3	822.54	-0.0636506	FALSE
Selenoo	0.00135059	4	338.2	-0.0133241	FALSE
Cyth4	0.00135488	3	390.435	-0.139266	TRUE
Dcun1d5	0.00138349	2	215.838	-0.202012	FALSE
Pdcl3	0.00138782	3	294.31	-0.18495	FALSE
Dmxl2	0.00141805	6	1270.87	0.0473893	FALSE
Fubp3	0.00142011	7	1053.52	-0.252032	FALSE
Mrps10	0.00142062	3	526.349	0.0901564	FALSE
Tagln2	0.00142078	4	591.249	-0.21999	FALSE
Cep43	0.00142358	2	60.0162	-0.311278	FALSE
Ppp1r8	0.00142632	4	674.54	-0.0713554	FALSE
Prrt2	0.00142753	3	561.409	-0.00860589	FALSE
Kng1	0.00142904	9	1112.87	0.27121	FALSE
Ogdhl	0.00143367	6	705.247	0.139081	FALSE
Snu13	0.00144729	4	702.879	-0.129575	FALSE
Sptbn1	0.00145218	9	1255.23	0.0135937	FALSE
Med14	0.0014582	3	295.102	-0.135287	FALSE
Habp4	0.00146064	5	1027.84	-0.176416	FALSE
Tppp3	0.00146109	5	1733.44	0.0420628	FALSE
Tle5	0.0014836	2	91.8902	-0.298021	FALSE
Cttn	0.00148848	3	1479.79	-0.091517	FALSE
Tmem126b	0.00149067	4	359.79	-0.170885	FALSE
Larp4b	0.00149504	4	290.688	-0.252249	FALSE
Clec16a	0.00149681	5	924.626	-0.108942	FALSE
Serpina3m	0.00151543	7	739.511	0.388017	FALSE
Khdc4	0.00152787	4	312.934	-0.203855	FALSE
Pank2	0.00152853	8	663.12	-0.104695	FALSE
Ctsh	0.00154602	4	708.28	-0.103942	TRUE
Psmd3	0.00154805	7	904.096	-0.0857982	FALSE
Tmed10	0.00155508	2	100.666	0.144196	FALSE
Setdb1	0.00155803	3	308.73	-0.191098	FALSE
Edc3	0.00156362	7	755.574	-0.160963	FALSE
Bri3bp	0.00156579	2	730.997	-0.125893	FALSE
Mt3	0.0015707	1	1018.91	-0.189426	FALSE
Add2	0.00158674	3	769.047	-0.0754459	FALSE
Gatm	0.00158764	7	1230.41	-0.0906761	FALSE
Mkrn1	0.00160032	2	282.862	-0.121788	FALSE
Cap2	0.00160119	4	626.136	0.0116153	FALSE
Ap3s1	0.00160577	4	414.701	-0.138182	FALSE
Tomm70	0.00160868	3	807.823	-0.0261864	FALSE
Prmt8	0.00161453	3	805.272	-0.11372	FALSE
Igbp1	0.0016179	3	225.88	-0.239419	FALSE
Rtn3	0.00162059	7	999.382	-0.158085	FALSE
Pdia3	0.00162897	4	729.458	0.0373345	FALSE
Lysmd1	0.00163791	6	477.917	-0.0991381	FALSE
Arl6	0.0016484	5	542.186	-0.130868	FALSE
Myo18a	0.00165028	7	800.861	0.0954805	FALSE
Setmar	0.00165204	2	129.079	-0.206619	FALSE
Acly	0.00165323	11	1872.5	-0.109955	FALSE
Tex2	0.00165569	6	895.967	-0.191563	FALSE
Ppid	0.00165629	5	944.36	-0.195623	FALSE
Atxn10	0.0016582	5	1682.18	-0.0462619	FALSE
Dip2c	0.00167818	6	660.675	-0.170929	FALSE
Prep	0.00167992	7	1350.32	-0.110564	FALSE
Tmem259	0.0017084	2	204.036	-0.166188	FALSE
Tmem130	0.00171887	3	354.181	-0.190125	FALSE
Abraxas2	0.00172793	6	738.77	-0.08407	FALSE
Fam169a	0.00173086	4	576.017	-0.101645	FALSE
Faim	0.0017534	4	656.359	0.00987911	FALSE
Mvd	0.0017537	7	1081.58	-0.166249	FALSE
Vbp1	0.00176109	2	234.248	0.0613155	FALSE
Eps15l1	0.00176403	8	1655.09	-0.19676	FALSE
Atp2b2	0.00176974	8	2078.81	-0.0624277	FALSE
Dnajc7	0.00178593	5	1125.71	-0.158355	FALSE
Pde2a	0.00178733	6	1368.16	-0.106072	FALSE
RtcA	0.00179248	4	456.214	0.0601259	FALSE
Rpl22	0.00187329	3	733.926	-0.138441	FALSE
Lta4h	0.0018826	4	1432.57	-0.0350213	FALSE
Alb	0.00188919	6	1222.87	-0.146876	FALSE
Prdx1	0.00188946	3	708.864	-0.0512628	FALSE
Telo2	0.00189605	4	470.165	-0.171098	FALSE
Dnpep	0.00190645	5	1540.95	-0.0995957	FALSE
Hnrnpc	0.00191706	4	388.099	-3.47597e-05	FALSE
Vps50	0.0019425	5	662.939	-0.156612	FALSE
Umps	0.00194775	3	610.369	-0.213081	FALSE
Mrpl41	0.00195403	4	884.363	0.131528	FALSE
Prepl	0.00195551	6	1209.46	-0.183978	FALSE
Safb	0.0019836	5	650.837	0.204053	FALSE
Ahnak	0.00198445	5	1343.31	-0.196973	FALSE
Rock2	0.00201123	10	1216.33	0.00496963	FALSE
Cacybp	0.00201128	3	546.283	-0.183003	FALSE
Mtmr9	0.00202423	5	716.695	-0.119321	FALSE
Zfyve16	0.00203514	6	528.322	-0.159096	FALSE
Samd14	0.0020433	4	280.664	-0.0249156	FALSE
Unc45a	0.00205574	3	730.643	-0.136252	FALSE
Mblac1	0.00206283	5	341.64	-0.154255	FALSE
Dr1	0.00207209	4	596.44	-0.304088	FALSE
Armh3	0.00207303	6	571.45	-0.173126	FALSE
Ripor2	0.00207598	4	177.774	-0.178383	FALSE
Dop1b	0.00208482	3	171.453	-0.161911	FALSE
Sf3b6	0.00209353	4	702.238	0.0294576	FALSE
Ide	0.00209566	6	856.746	-0.113965	FALSE
Palmd	0.00210403	5	415.658	-0.0962893	FALSE
Vav1	0.00211659	1	140.417	-0.165955	TRUE
Cetn2	0.00212695	3	533.56	-0.168795	FALSE
Crip2	0.00213847	3	1102.84	-0.108014	FALSE
Wars1	0.00214126	6	1540.53	-0.120313	FALSE
Ndufb5	0.00214357	3	1601.87	-0.0342262	FALSE
Rpl12	0.00214393	4	1994.37	-0.105062	FALSE
Tax1bp1	0.0021561	5	452.545	-0.157188	FALSE
Bap1	0.0021613	1	26.026	-0.3501	FALSE
Ulk3	0.00216166	6	404.195	-0.17304	FALSE
Txnip	0.0021791	1	72.4711	0.230733	TRUE
Faap100	0.00218424	1	105.866	-0.169478	FALSE
Pfkp	0.00219371	10	1213.23	-0.1561	FALSE
Vps53	0.00220505	5	548.893	-0.0553666	FALSE
Acbd5	0.00225247	3	206.175	-0.169301	FALSE
Mup11	0.00225266	1	81.4795	-0.732655	FALSE
Ocln	0.00225427	1	182.174	0.285939	FALSE
Cirbp	0.00227626	4	589.483	0.0840921	FALSE
Commd1	0.00227659	3	172.215	-0.181608	FALSE
Ric8a	0.00228195	6	967.514	-0.139781	FALSE
Ada	0.00228205	3	295.439	0.170938	FALSE
Orm2	0.00228305	3	155.741	1.16058	FALSE
Mtif3	0.00228507	4	506.958	-0.052647	FALSE
Pcdh8	0.00228656	4	371.447	-0.140099	FALSE
Prkar2a	0.00228697	7	1957.06	-0.140739	FALSE
Ube2d1	0.002305	2	243.036	0.0139213	FALSE
Morc3	0.00230548	3	278.701	-0.204883	TRUE
Api5	0.00235016	4	1156.5	-0.0250052	FALSE
Rps3	0.00235557	4	748.688	-0.177885	FALSE
Pitpna	0.00236336	5	1391.63	-0.129578	FALSE
Atf7ip	0.00236393	3	232.129	-0.17483	FALSE
Myo3b	0.00236443	1	97.8828	-0.17724	FALSE
Prpsap2	0.00237337	4	446.009	-0.125644	TRUE
Mrpl35	0.00239142	3	231.358	0.154807	FALSE
Atcay	0.0023949	5	896.199	-0.145405	FALSE
Kazn	0.00240469	4	343.001	-0.148004	FALSE
Cnnm3	0.00240506	5	421.086	-0.100906	FALSE
Pak1	0.00241112	3	628.984	-0.292549	FALSE
Rgl2	0.00241178	2	96.3449	-0.193976	FALSE
Rps28	0.0024188	3	236.795	-0.183845	FALSE
Cnot10	0.00242022	5	450.066	-0.136875	FALSE
Rab7a	0.00242151	5	850.018	-0.0904242	FALSE
Sdsl	0.00243118	4	457.74	-0.1457	FALSE
Txndc9	0.0024663	4	741.921	-0.000794967	FALSE
Clasp2	0.00249971	11	1051.87	-0.141825	FALSE
Ndufs4	0.00250584	4	510.081	0.0579089	FALSE
Nhlrc2	0.00250898	5	492.34	-0.134572	FALSE
Dnaaf5	0.00251606	1	63.2767	-0.273276	FALSE
Rpl11	0.00253398	3	537.554	-0.135586	FALSE
Ywhae	0.00254679	7	2688.7	-0.119995	FALSE
Rabgef1	0.00256533	2	344.891	-0.186509	FALSE
Pa2g4	0.00257066	5	1072.73	-0.12205	FALSE
Grk2	0.00257184	9	1446.31	-0.12305	FALSE
Slc2a13	0.00257636	5	727.744	0.110031	FALSE
Myo5b	0.0025775	3	121.566	-0.114967	FALSE
Inppl1	0.00259044	3	480.457	-0.198192	FALSE
Rdh10	0.00259462	2	102.507	0.157708	FALSE
Dhx32	0.00259545	4	425.913	-0.192292	FALSE
Ube2h	0.00259556	4	450.781	-0.242751	FALSE
Pmvk	0.00260813	5	239.027	-0.185247	FALSE
Cnpy2	0.00261348	5	879.612	-0.204448	FALSE
Arrb2	0.00265275	4	1571.65	0.0155988	TRUE
Vat1l	0.00266509	4	1855.5	-0.0958844	FALSE
Lrp11	0.00268927	2	52.541	-0.0489355	FALSE
Faf1	0.00269619	4	1104.05	-0.137139	FALSE
Washc5	0.00270326	2	270.329	-0.206623	FALSE
Cog2	0.00271523	3	207.868	-0.218357	FALSE
Slc4a10	0.00271697	4	1204.33	0.199416	FALSE
Meis2	0.00273359	3	771.281	-0.366379	FALSE
Ephx1	0.00274165	4	815.934	0.0775166	FALSE
Hs6st2	0.00274618	2	233.189	-0.118993	FALSE
Qrich1	0.00274898	3	521.706	-0.205339	FALSE
Tacr1	0.00277509	1	91.9784	-0.213826	FALSE
Fgd2	0.00282206	3	409.367	-0.160308	TRUE
Scp2	0.00282947	4	405.887	-0.142331	FALSE
Itgb1	0.00285424	5	919.366	-0.0563216	FALSE
Usp47	0.00288091	5	888.4	-0.113801	FALSE
Usp19	0.00288297	6	821.598	-0.0573699	FALSE
Chordc1	0.00288361	4	347.253	-0.0928173	FALSE
Ezr	0.00289918	5	656.922	-0.0561859	FALSE
Cstf2t	0.00290422	6	475.635	-0.234209	FALSE
Armc1	0.00291078	4	753.098	-0.112563	FALSE
Nmd3	0.00291455	5	604.04	-0.165534	FALSE
Psd3	0.00295063	4	724.047	-0.106752	FALSE
Synrg	0.00295468	6	701.122	-0.217834	FALSE
Desi2	0.00295727	2	168.483	-0.115876	FALSE
Smim12	0.00297469	4	805.209	-0.0965786	FALSE
Lnpk	0.00298211	6	524.58	-0.0695146	FALSE
Agtpbp1	0.00299695	3	569.617	0.0339616	FALSE
Tle4	0.0030056	4	310.87	-0.215715	FALSE
Elmo2	0.00301433	6	768.818	0.0211739	FALSE
Ndufs5	0.00302256	2	282.337	-0.162875	FALSE
Pzp	0.00304663	5	562.689	0.264391	FALSE
Rab5b	0.00305129	3	944.314	-0.00976954	FALSE
Sfr1	0.0030547	5	482.357	-0.162671	FALSE
Rab3a	0.0030579	4	1036.36	0.00279142	FALSE
Plekhm2	0.00307795	6	453.294	-0.0298514	FALSE
Tubgcp4	0.00308155	6	450.216	-0.1411	FALSE
Use1	0.00309849	6	315.302	-0.10317	FALSE
Rps6ka2	0.0030999	6	1093.12	-0.132255	FALSE
Sh3glb1	0.00311703	5	876.438	-0.191131	FALSE
Fam241b	0.00312933	2	253.065	-0.162727	FALSE
Xpo4	0.00314371	5	695.428	-0.148439	FALSE
Snx19	0.00317026	3	548.981	-0.166592	FALSE
Tram1l1	0.00317884	3	222.109	-0.20777	FALSE
Palld	0.00318221	5	529.578	-0.16064	FALSE
Gucy1b1	0.00319575	5	928.999	-0.113261	FALSE
Eif2b2	0.00319683	3	243.72	-0.145472	FALSE
Phka2	0.00321617	6	633.709	-0.109329	FALSE
Borcs5	0.00323122	5	250.935	-0.161739	FALSE
Tnrc6b	0.00323809	1	71.1834	-0.270433	FALSE
Rtcb	0.00325612	5	1390.94	-0.0831881	FALSE
Smg5	0.00326074	5	745.99	-0.0836666	FALSE
Nedd4	0.00327489	3	322.456	-0.119907	FALSE
Rbsn	0.00328322	4	485.396	-0.0606784	FALSE
Tmem214	0.00330721	4	454.998	-0.119851	FALSE
Ripor1	0.00330833	5	581.55	-0.141994	FALSE
Cog6	0.00335187	6	823.976	-0.176671	FALSE
Hspa14	0.00336042	6	882.474	-0.106669	FALSE
Plod1	0.00337722	4	507.927	-0.138832	TRUE
Washc2	0.00340275	5	574.747	-0.23184	FALSE
Strip1	0.00343734	2	125.776	-0.135182	FALSE
Htra1	0.00344103	6	899.966	0.163372	FALSE
Chmp2a	0.00345161	3	296.446	-0.198107	FALSE
Kifc3	0.00345324	2	163.611	-0.19655	FALSE
Mcm6	0.00347169	1	57.6333	-0.216203	FALSE
Rps18	0.00347392	4	504.84	-0.142278	FALSE
Rpp30	0.00347521	5	487.702	-0.112978	FALSE
Urgcp	0.00347678	2	631.982	-0.11174	FALSE
Eif3j2	0.00349292	6	860.872	-0.20796	FALSE
Gtf2b	0.00350787	4	597.083	-0.130395	FALSE
Cops6	0.00351142	3	408.234	-0.0987345	FALSE
Celf2	0.00352102	5	701.981	-0.171863	FALSE
Glrx5	0.00354799	3	492.943	-0.085394	FALSE
Inpp1	0.00355816	3	451.471	0.0276428	FALSE
Eif3d	0.00356476	3	469.244	-0.0654655	FALSE
Acot7	0.00357247	3	717.45	0.0452276	FALSE
Ptpn11	0.00357353	6	1241.53	-0.103761	FALSE
Epb41l3	0.00357374	9	1893.93	-0.101319	FALSE
Shq1	0.0035826	1	45.3002	-0.311644	FALSE
Cul3	0.00359652	6	1435.33	-0.0711762	FALSE
Atp13a2	0.00359719	3	570.59	-0.0590021	FALSE
Scn2a	0.00360203	6	531.938	-0.0197825	FALSE
Csdc2	0.00362204	3	417.156	-0.0847806	FALSE
Relch	0.00365014	5	798.957	-0.198788	FALSE
Hmgcs1	0.00365521	6	870.596	-0.175635	FALSE
Cars1	0.00372059	6	1122.83	-0.114535	FALSE
Gstm5	0.00374202	3	394.339	-0.0877401	FALSE
Tpk1	0.0037691	3	314.881	-0.128241	FALSE
Ggct	0.00378303	3	610.696	-0.12329	FALSE
Prpf31	0.00381068	4	644.879	-0.149323	FALSE
Tacc2	0.00381214	6	395.895	0.0407075	FALSE
Trim44	0.00382828	2	206.914	-0.212539	FALSE
Ssr3	0.00385323	3	503.93	-0.0308236	FALSE
Clasp1	0.00387619	9	945.445	-0.153103	FALSE
Gprasp1	0.00388397	4	239.85	-0.198739	FALSE
Myef2	0.00391461	4	724.262	-0.187952	FALSE
C5	0.00391682	2	123.326	0.319142	FALSE
Nufip2	0.00391809	6	562.821	-0.177976	FALSE
Ltn1	0.00394113	6	688.424	-0.0646148	FALSE
Tbk1	0.0039417	5	599.314	-0.142669	FALSE
F13b	0.00394428	2	120.058	-0.237669	FALSE
Birc6	0.00394841	5	538.653	-0.145554	FALSE
Acyp2	0.00395582	4	1049.79	-0.124668	FALSE
U2af1	0.00396946	6	909.562	0.0809759	FALSE
Taf10	0.00396987	2	349.866	-0.260636	FALSE
Ralgps2	0.00398238	6	824.351	-0.149572	FALSE
Ahsa1	0.00399883	4	740.933	-0.131811	FALSE
Zfyve27	0.0040041	3	250.086	-0.187809	FALSE
Arhgap20	0.00403181	3	296.372	-0.104494	FALSE
Shtn1	0.00403759	7	771.069	-0.135574	FALSE
Dcc	0.00403955	5	550.898	-0.0182635	FALSE
Crkl	0.00404437	3	1138.84	-0.10633	FALSE
Atg3	0.00406219	5	944.429	-0.119862	FALSE
Rab35	0.00406366	6	1297.73	-0.081088	FALSE
Rheb	0.00407301	4	1080.43	-0.128825	FALSE
Med15	0.00408519	4	423.891	-0.15063	FALSE
Arxes1	0.00408567	4	504.508	-0.138971	FALSE
Tspan6	0.00408806	3	314.776	-0.183415	FALSE
Uso1	0.00410274	4	609.532	-0.165541	FALSE
Snrpb2	0.00411675	3	699.235	0.135432	FALSE
Ifitm10	0.00414952	2	474.395	0.214902	TRUE
Ralgds	0.00417135	3	194.603	-0.110372	FALSE
Faim2	0.00418083	3	500.305	-0.148136	FALSE
Marcksl1	0.00419269	4	507.989	-0.224819	FALSE
Tdrp	0.00419676	4	555.725	-0.091201	FALSE
Mettl18	0.004217	4	225.982	-0.150694	FALSE
Mpp6	0.0042506	5	852.408	-0.141788	FALSE
Pum2	0.00425969	4	275.613	-0.240452	FALSE
Terf2ip	0.00427104	3	259.489	0.0822556	FALSE
Lmtk2	0.00427494	5	701.662	-0.168901	FALSE
Phlda3	0.00428707	3	145.907	-0.199771	FALSE
Rbbp9	0.00431305	4	1365.36	-0.0926016	FALSE
Naca	0.00431354	3	304.545	-0.138393	FALSE
Dcun1d4	0.00433041	3	214.563	0.0344372	FALSE
Lysmd2	0.00433674	2	446.392	-0.24387	FALSE
Tars2	0.00434043	3	649.112	0.0915732	FALSE
Mrpl54	0.00435523	3	611.872	0.181671	FALSE
Stt3b	0.00436216	6	649.548	0.0495333	FALSE
Iqgap1	0.00438087	7	427.546	-0.0580884	FALSE
Srprb	0.00438245	4	530.063	-0.139554	FALSE
Col7a1	0.00443546	1	98.6619	0.291985	FALSE
Naa38	0.00444833	1	380.273	-0.343424	FALSE
Anp32b	0.00448083	3	361.412	-0.142077	FALSE
Pank3	0.0045006	3	324.444	-0.127548	FALSE
Hnrnpa0	0.00450354	6	1489.69	0.108306	FALSE
Dnaja3	0.00452358	5	745.675	-0.0113838	FALSE
Bicd2	0.00453333	4	264.2	-0.161598	FALSE
Rplp2	0.00455329	4	888.109	-0.407975	FALSE
Map3k20	0.00456916	7	720.518	-0.109702	FALSE
Pcyt2	0.00459108	8	1044.99	-0.110265	FALSE
Smad3	0.00459542	1	23.6946	0.263339	FALSE
Hccs	0.00460352	5	619.426	0.0949381	FALSE
Mpdz	0.00461627	5	712.782	-0.130727	FALSE
Commd8	0.00462785	4	416.613	-0.180312	TRUE
Pnpo	0.00462941	6	771.512	0.0222077	FALSE
Fam91a1	0.00463029	3	499.384	-0.109891	TRUE
Rbm12b1	0.00464614	1	530.937	-0.151975	FALSE
Ppp5c	0.00465742	3	260.41	-0.169888	FALSE
Lrrc40	0.00473153	4	516.613	-0.116652	FALSE
Arap1	0.00475526	5	478.092	-0.192886	TRUE
F11r	0.00476367	2	243.282	-0.175748	TRUE
Kmt2d	0.0047697	1	39.9527	-0.269888	FALSE
Canx	0.00478703	5	575.851	-0.160793	FALSE
Txndc5	0.00478735	2	203.851	-0.0930311	FALSE
Sp3	0.00481656	1	276.362	-0.302251	FALSE
Rack1	0.00483011	5	1031.49	-0.140698	FALSE
Anxa8	0.00484404	1	111.096	-0.175721	FALSE
Palm2	0.00487371	4	860.214	-0.121789	FALSE
Pfdn2	0.00488053	3	707.833	-0.200539	FALSE
Blvra	0.00488348	6	961.385	-0.123269	FALSE
Stam	0.00488566	6	1064.54	-0.170505	FALSE
Stat5a	0.00491389	4	482.175	-0.128823	FALSE
Dgkh	0.00492447	5	408.928	-0.166565	FALSE
Uck2	0.0049629	1	31.8557	-0.264057	FALSE
Dop1a	0.00496837	3	259.274	-0.18128	FALSE
Timp2	0.00498896	5	552.291	-0.180514	FALSE
Tbc1d4	0.00501247	5	458.129	-0.195856	TRUE
Brms1l	0.00501666	3	248.83	-0.181839	FALSE
R3hcc1l	0.00502551	1	158.59	-0.239719	FALSE
Ift27	0.00502633	4	906.952	-0.107145	FALSE
Chchd7	0.0050492	4	160.152	-0.0595565	FALSE
Pdlim5	0.00505909	5	876.607	-0.133637	TRUE
Dusp7	0.005092	1	21.7004	-0.282214	FALSE
Gcc1	0.00509566	5	570.63	-0.161366	FALSE
Stau1	0.00510401	6	407.997	-0.211053	FALSE
Creg2	0.00511659	2	221.472	-0.1178	FALSE
D10Wsu102e	0.00512476	1	59.4585	-0.280866	FALSE
Arih2	0.0051426	5	401.101	-0.117449	FALSE
Mid1ip1	0.0051452	5	500.727	-0.236403	FALSE
Trak2	0.00516344	3	191.642	-0.177348	FALSE
Ddx5	0.00518555	5	679.496	-0.111041	FALSE
Ube2o	0.00519924	5	593.456	-0.173228	FALSE
Akap12	0.005203	4	580.725	-0.00919087	FALSE
Rgs10	0.00520405	4	586.849	-0.221399	TRUE
Cttnbp2nl	0.00522363	3	206.84	-0.179234	TRUE
S100a9	0.00523227	4	973.322	0.779162	FALSE
Tspan3	0.00525999	2	340.841	-0.108692	FALSE
Mydgf	0.0052641	4	929.864	-0.15117	FALSE
Syk	0.00527298	2	107.576	-0.135023	TRUE
Mrpl15	0.00528623	5	611.391	0.149571	FALSE
Jpt2	0.00532095	3	360.128	-0.130861	FALSE
Klhl11	0.00532825	5	333.045	-0.157494	FALSE
Arhgef4	0.00533747	2	446.232	-0.0478327	FALSE
Pfdn4	0.00534423	3	511.707	-0.334414	FALSE
Mrpl49	0.00534999	2	441.826	0.129965	FALSE
Gdi1	0.00536622	8	839.953	-0.127678	FALSE
E2f4	0.00536682	2	164.494	-0.203259	FALSE
Kti12	0.00539532	5	383.034	-0.176826	FALSE
Fem1aa	0.00540009	2	156.952	-0.137757	FALSE
Tmem35a	0.00546983	4	448.821	0.0291625	FALSE
Commd5	0.00548457	5	842.312	-0.126059	FALSE
Tubb2b	0.00551814	1	412.661	-0.140274	FALSE
Pgm5	0.00555773	6	399.826	-0.0764286	FALSE
Dctn2	0.00555825	4	1253.66	-0.202059	FALSE
Supt16	0.00556982	5	628.674	0.146903	FALSE
Tnfaip8	0.00558156	5	730.289	-0.162768	TRUE
Fndc3a	0.00559763	4	427.459	-0.0584273	FALSE
Ppfia2	0.00559801	4	523.307	-0.057119	FALSE
Zc3h7a	0.00560036	4	200.727	-0.165873	FALSE
Strn4	0.00560095	5	267.973	-0.145759	FALSE
Mdh2	0.00560172	6	1979.59	-0.105405	FALSE
Senp6	0.00561265	2	210.316	-0.079927	FALSE
Pts	0.00561723	3	215.6	-0.143026	TRUE
Ier3ip1	0.0056352	1	22.42	-0.219676	FALSE
Rcn1	0.00568043	5	425.933	-0.145687	FALSE
Ptbp2	0.00569396	4	1147.11	-0.145691	FALSE
Glt1d1	0.00572556	3	439.148	-0.124505	FALSE
Rpe	0.00574011	3	473.806	-0.169603	FALSE
Eprs1	0.0057552	5	819.514	-0.0995016	FALSE
Chchd3	0.00576178	5	2141.97	0.118857	FALSE
Tspoap1	0.00578137	2	167.808	-0.150839	FALSE
Mast3	0.00579248	3	262.513	-0.185494	FALSE
Psmc4	0.00580707	4	539.7	-0.012989	FALSE
Evl	0.00583553	4	572.838	-0.166014	FALSE
Moap1	0.00584426	4	344.375	-0.17511	FALSE
Ubac1	0.00586232	3	624.503	-0.138267	FALSE
Erlin2	0.00588547	4	444.621	-0.103856	FALSE
Fryl	0.00590961	7	1577.2	-0.120508	FALSE
Tenm1	0.0059118	5	642.604	-0.139819	FALSE
Gtf2h3	0.00591315	1	123.188	-0.142953	FALSE
Apbb1	0.00591999	6	607.789	-0.170272	FALSE
Pcdh9	0.00592703	5	1154.22	0.00502552	FALSE
Chd8	0.00594823	4	327.531	-0.190812	FALSE
Srp14	0.0059494	2	365.734	0.226231	FALSE
Dph5	0.00596124	3	405.776	-0.0287716	FALSE
Plaat3	0.00600627	2	273.565	-0.197632	FALSE
Rps21	0.00602652	4	610.545	-0.124088	FALSE
Hip1r	0.00603009	4	521.896	-0.00612874	FALSE
Prmt2	0.00603053	2	248.025	-0.193213	FALSE
Tmem35b	0.00606972	1	200.695	-0.232228	FALSE
Gm20498	0.00607664	2	266.626	-0.146449	FALSE
Rapgefl1	0.00608135	5	770.13	-0.132119	FALSE
Ric3	0.00611898	6	944.35	-0.135459	FALSE
Alg5	0.00615285	3	375.129	-0.0923028	FALSE
Pou3f3	0.0061705	2	89.0723	-0.164369	FALSE
Mrpl38	0.00617751	5	671.946	0.105923	FALSE
Kpna6	0.00618704	6	688.223	-0.0802603	FALSE
Septin7	0.00619904	6	1458.24	-0.0277666	FALSE
Exosc4	0.0062196	2	263.608	-0.0898197	FALSE
Nanp	0.00624222	6	947.006	-0.11494	FALSE
Rps15a	0.0062552	3	292.556	-0.129339	FALSE
Huwe1	0.00628913	4	548.951	-0.120731	FALSE
Hnrnpll	0.00630842	4	377.522	-0.190443	FALSE
Ogt	0.0063163	6	997.964	-0.0628609	FALSE
Snx30	0.00633602	5	1232.19	-0.0577936	FALSE
Stmn3	0.00634377	4	935.706	-0.0774264	FALSE
Tlr3	0.00634746	3	430.251	-0.0909452	TRUE
Hectd3	0.00636547	5	450.29	-0.0793401	FALSE
Arf6	0.00637259	3	736.279	-0.131942	FALSE
Snx7	0.00637996	5	741.067	-0.102108	FALSE
Exoc5	0.00638573	6	830.722	-0.133748	FALSE
Gnao1	0.00638646	5	1412.16	0.0309199	FALSE
Ccar2	0.00639028	5	545.106	-0.137377	FALSE
Pak1ip1	0.0064606	6	722.144	-0.0861139	FALSE
Tgs1	0.0064767	4	336.278	-0.0843258	FALSE
Gm21985	0.00649033	1	101.072	0.220233	FALSE
Apeh	0.00650519	5	1012.63	-0.145345	FALSE
Polr1h	0.00650801	1	80.0854	-0.192639	FALSE
Mia2	0.00650823	5	476.89	-0.116446	FALSE
Ap1g1	0.00652751	8	1188.59	-0.146009	FALSE
Stk24	0.00660022	7	1059.25	-0.151853	FALSE
Diaph1	0.00662105	4	393.557	0.00657774	FALSE
Patl1	0.0066321	3	129.353	-0.223551	FALSE
Rrbp1	0.00664131	3	281.536	-0.191479	TRUE
Gbp4	0.00664716	4	210.53	-0.203244	FALSE
Cs	0.00665866	3	1615.16	-0.125502	FALSE
Copb2	0.00667064	1	146.821	-0.14597	FALSE
Kctd10	0.00667871	6	663.781	-0.0154894	FALSE
Usp9x	0.00668717	4	955.753	-0.0921374	FALSE
Nphp1	0.00670611	3	827.883	-0.125148	FALSE
Rabggta	0.00670898	5	1638.96	-0.0991366	FALSE
Gulp1	0.00674373	1	36.8913	-0.222954	FALSE
Cltc	0.00677928	12	1988.57	-0.0159894	FALSE
Dync1h1	0.00679267	13	1361.27	-0.0469757	FALSE
F13a1	0.0067998	3	365.118	-0.124821	TRUE
Nr2c2ap	0.00682744	2	128.809	-0.149533	FALSE
Rars1	0.00686047	5	1354.66	-0.0868381	FALSE
S100a11	0.00686091	3	745.414	-0.201554	FALSE
Dync1i2	0.00686308	6	544.453	0.0292503	FALSE
Mnat1	0.00686398	4	364.264	-0.152385	FALSE
Prex1	0.00687736	5	647.88	-0.114262	FALSE
Cdc16	0.00688346	2	299.255	-0.095028	FALSE
Deptor	0.00688868	4	417.587	-0.0372268	FALSE
Poglut2	0.00693071	1	222.183	-0.103516	FALSE
Lmcd1	0.00695642	5	611.22	-0.103234	FALSE
Ube2e2	0.00695651	4	338.823	-0.10164	FALSE
Rbm33	0.00697003	3	143.004	-0.21949	FALSE
Fchsd2	0.00697196	5	190.873	-0.156001	TRUE
Eif3c	0.00698811	6	459.245	-0.105141	FALSE
Kcna3	0.00699182	4	659.521	-0.113052	FALSE
Gatb	0.00701529	5	552.849	0.0279606	FALSE
Klhl3	0.00702969	5	403.478	-0.124845	FALSE
Chp1	0.00710042	3	993.447	-0.213857	FALSE
Hsd11b1	0.00711375	5	472.405	-0.316558	FALSE
Tmem230	0.00712463	3	438.955	-0.1067	FALSE
Ccdc134	0.00713368	6	1082.77	-0.123871	FALSE
Papola	0.00715686	2	412.089	-0.136522	FALSE
Mrpl16	0.00716038	3	675.168	0.085627	FALSE
Plxnb2	0.00719712	5	742.14	-0.0114228	TRUE
Tagln	0.00720938	4	696.76	-0.18831	FALSE
Slc39a7	0.0072141	3	548.275	0.16145	FALSE
Mob4	0.00722643	4	489.177	-0.144062	FALSE
Akt2	0.00724579	6	634.279	-0.0987418	FALSE
Rpn1	0.00724905	5	1505.57	-0.0907231	FALSE
Pacsin2	0.00725485	6	1676.5	-0.135225	TRUE
Ubxn6	0.00726672	4	402.102	-0.118943	FALSE
Tango6	0.00727094	4	489.193	-0.136091	FALSE
Vps35	0.00729543	5	1549.87	-0.0627016	FALSE
Senp8	0.0073198	3	347.659	-0.145038	FALSE
Bbs7	0.00732383	6	519.708	-0.0127965	FALSE
Ipo8	0.00737293	2	140.098	-0.171114	FALSE
Syne1	0.00737842	8	568.489	-0.071047	FALSE
Ppp2r5e	0.00738637	4	728.072	-0.13184	FALSE
Rufy2	0.00739494	9	1362.27	-0.140582	FALSE
Ptgfrn	0.00741007	1	115.99	-0.185766	FALSE
Pex14	0.00743037	3	620.755	-0.137845	FALSE
Stab1	0.00748667	2	71.2909	-0.18631	TRUE
Hmgcr	0.00750812	2	253.882	-0.373442	FALSE
Dock7	0.00752905	7	1080.42	-0.0579311	FALSE
Hcn3	0.0075349	6	413.378	-0.132445	FALSE
Commd2	0.00753895	5	848.686	-0.0974469	FALSE
Fermt2	0.0075492	8	985.72	-0.0863086	FALSE
Ddx39b	0.00755246	6	955.103	-0.0697223	FALSE
Ostf1	0.00755824	4	384.786	-0.140974	TRUE
Ppme1	0.007578	6	1462.96	-0.10817	FALSE
Vipas39	0.00757898	7	1388.97	-0.0904083	FALSE
Slc9a9	0.00762623	2	141.094	-0.145416	FALSE
Tesk1	0.00763474	3	278.957	-0.122348	FALSE
Ass1	0.00763821	7	1785.17	-0.127747	FALSE
Tln2	0.00764246	14	2016.13	-0.115278	FALSE
Sgpp1	0.00764927	3	221.067	-0.00535193	FALSE
Sfn	0.00767006	1	746.46	-0.168915	FALSE
Gchfr	0.00767285	1	29.6306	-0.200639	FALSE
Rbfa	0.00769565	2	113.829	0.171146	FALSE
Cav1	0.00773259	4	797.25	0.127835	FALSE
Slain1	0.00773569	1	85.8928	-0.191558	FALSE
Pknox2	0.0077389	2	453.223	-0.20008	FALSE
Tubb3	0.00774125	8	1355.63	-0.0295253	FALSE
Cog4	0.00777421	5	400.69	-0.161574	FALSE
RO60	0.00780267	6	1460.05	-0.0988842	FALSE
Fkbp8	0.00782638	6	802.739	-0.0805665	FALSE
Samd4b	0.00783373	5	659.187	-0.130707	FALSE
Fetub	0.00783461	3	414.627	0.206194	FALSE
Gsto1	0.00784412	5	674.428	0.00848982	FALSE
Aftph	0.00784428	4	432.799	-0.196814	FALSE
Mesd	0.007847	3	629.599	-0.118909	FALSE
Prdx4	0.00786427	3	534.467	-0.103614	FALSE
Dennd5b	0.00786546	6	965.257	-0.115997	FALSE
Fam160a2	0.00786708	5	434.873	-0.155407	FALSE
Gspt1	0.00787828	8	2296.2	-0.109013	FALSE
Spock2	0.0078785	5	429.634	-0.057245	FALSE
Rab6b	0.00788133	3	965.59	-0.118161	FALSE
Uprt	0.00788929	4	855.948	-0.127492	FALSE
Gtf2h2	0.00788932	1	93.7692	-0.1234	TRUE
Ube2n	0.00789167	2	969.115	-0.175811	FALSE
Acap3	0.00790264	4	298.339	-0.151095	FALSE
Arhgef17	0.00791039	3	224.579	-0.129514	FALSE
Snap91	0.007921	6	1472.16	-0.171377	FALSE
Armc6	0.0079307	4	525.32	-0.173738	FALSE
Akap9	0.00793806	6	410.565	-0.139855	FALSE
Dhcr24	0.00795069	5	458.919	-0.174816	FALSE
Tyw5	0.00796013	4	615.874	-0.084609	FALSE
Mtrr	0.00797935	1	72.7988	-0.170202	FALSE
Dnm1	0.00801849	7	835.674	-0.128917	FALSE
Ccdc25	0.00802632	5	1060.54	-0.140554	FALSE
Eif3m	0.00803567	4	939.699	-0.128127	FALSE
Cyhr1	0.00803924	4	445.538	-0.120983	FALSE
Ddx19b	0.0080447	4	590.439	-0.130034	FALSE
Dnaja1	0.00804907	3	634.68	-0.156603	FALSE
Pak3	0.00804978	9	2457.99	-0.0374741	FALSE
Desi1	0.00808005	3	248.896	-0.142205	FALSE
Mkln1	0.00808501	4	399.879	-0.0604013	FALSE
Arfip1	0.00810148	6	645.497	-0.161342	FALSE
Nhej1	0.00814679	1	244.038	-0.17085	FALSE
Anapc7	0.00815233	6	382.474	-0.125418	FALSE
Ssh2	0.00815411	4	221.171	-0.137778	TRUE
Pfn1	0.00818539	4	1178.65	-0.145087	FALSE
Ampd3	0.00819272	4	825.743	-0.118524	FALSE
Zhx3	0.00822301	2	108.309	-0.175865	FALSE
Nol4	0.00823345	2	117.88	-0.237431	FALSE
Ppil3	0.00825027	3	188.787	-0.0981861	FALSE
Ddi2	0.0082524	4	705.006	-0.145346	FALSE
Thumpd3	0.00826833	6	661.413	-0.0693599	FALSE
Memo1	0.00827511	3	951.561	-0.00274556	FALSE
Trhr	0.00828269	1	86.054	-0.136491	FALSE
Necab2	0.00829774	5	807.941	-0.112972	FALSE
Dph1	0.00832794	5	583.672	-0.0477595	FALSE
Enc1	0.00837504	2	86.4734	-0.174023	FALSE
NARS1	0.00838235	6	1259.38	-0.0596796	FALSE
Septin9	0.0083935	4	1320.34	-0.122361	FALSE
Helz	0.00842542	3	196.272	-0.178002	FALSE
Nudc	0.0084278	4	475.373	-0.0835009	FALSE
Dars1	0.0084332	5	1784.92	-0.0356648	FALSE
Scn2b	0.00844182	3	934.15	-0.0389261	FALSE
Mcm3	0.00844406	1	45.8649	-0.270661	FALSE
Tab3	0.00845218	3	229.927	-0.132502	FALSE
Cand2	0.00846717	3	238.771	-0.171305	FALSE
Spg7	0.00850626	6	481.518	0.0894075	FALSE
Gcn1	0.00851227	5	539.716	-0.155964	FALSE
Ranbp2	0.00854331	5	490.216	0.0753604	FALSE
Cd200	0.0085508	3	1095.22	-0.147686	FALSE
Sowahc	0.00857231	5	366.387	-0.0934603	TRUE
Apbb2	0.00858526	5	298.529	-0.140576	FALSE
Arhgef11	0.00859033	10	1041.5	-0.149801	FALSE
Ankrd17	0.00864045	5	206.688	-0.158929	FALSE
Eif3i	0.00865047	4	788.578	-0.0858215	FALSE
Ywhab	0.00867351	1	184.39	-0.141774	FALSE
Snap47	0.00868136	4	552.062	-0.112048	FALSE
Sh3rf1	0.00868599	5	369.892	-0.144742	FALSE
Gad1	0.00869094	5	662.302	-0.107693	FALSE
Pigg	0.00870424	4	118.607	0.0345448	FALSE
Slc27a1	0.00871197	5	1201.89	0.134892	FALSE
Igfals	0.0087332	1	126.003	-0.31301	FALSE
Gpc6	0.00875592	3	170.622	-0.0194462	FALSE
Ttc13	0.00877107	1	73.2954	-0.138839	FALSE
Clu	0.00878449	6	871.217	-0.156625	FALSE
Necap1	0.00881814	4	754.306	-0.0624775	FALSE
Gtf2e1	0.0088238	4	427.743	-0.17167	FALSE
Cnot4	0.00883478	5	506.484	-0.102936	FALSE
Mrpl48	0.00887007	4	524.408	0.0589755	FALSE
H2-D1	0.00892005	6	483.351	-0.128734	TRUE
Sil1	0.00894671	6	873.123	-0.116772	FALSE
Aif1	0.00896261	2	433.278	-0.155241	TRUE
Chil3	0.00896487	4	349.82	0.887356	FALSE
Xxylt1	0.00898373	6	398.415	-0.0646256	FALSE
Prkag2	0.00902567	4	805.942	-0.00312831	FALSE
Mest	0.00903577	5	472.006	-0.124591	FALSE
Npepps	0.00903923	5	576.157	-0.0783956	FALSE
Ltf	0.00905027	1	110.743	0.567774	FALSE
Inpp5j	0.00909298	5	451.111	-0.15613	FALSE
Azi2	0.00911811	3	110.753	-0.151516	FALSE
Gabrg1	0.00913529	1	278.789	-0.155601	FALSE
Lamp2	0.00914243	5	900.976	-0.121014	FALSE
Aurkaip1	0.0091861	1	51.4948	0.263955	FALSE
Ubl7	0.00921464	3	696.927	-0.184796	FALSE
Mrpl32	0.00921748	3	679.328	0.141032	FALSE
Cul2	0.00922613	5	730.569	0.061235	FALSE
Zmym4	0.00923821	3	138.764	-0.158808	FALSE
Trappc6b	0.00926278	3	640.391	-0.116533	FALSE
Pcbp1	0.00926752	4	607.582	-0.158627	FALSE
Rrp9	0.00927035	1	95.5553	-0.131876	FALSE
Ola1	0.00929896	4	1573.61	0.0279258	FALSE
Tbc1d32	0.00930825	3	219.214	-0.125309	FALSE
Chl1	0.00930992	6	804.91	-0.107776	FALSE
Pole3	0.00931603	1	29.3836	-0.235764	FALSE
Trim65	0.00931643	3	479.351	-0.290716	TRUE
F5	0.00932112	1	54.4126	0.218618	FALSE
Znf207	0.00932974	4	835.203	-0.146076	FALSE
Tmem94	0.00934178	4	408.984	-0.150575	FALSE
Szrd1	0.00939277	3	281.691	-0.109156	FALSE
Sec62	0.00940304	5	739.108	-0.118802	FALSE
Gls	0.00943968	8	1267.14	0.0521577	FALSE
Flywch2	0.00944075	2	114.471	-0.246089	FALSE
Tefm	0.00944479	5	726.107	-0.0932754	FALSE
Psen1	0.00944693	3	140.095	-0.165671	FALSE
Usp5	0.00946425	4	608.292	-0.160073	FALSE
Smap	0.00947807	5	1087.17	-0.22751	FALSE
Snrpc	0.00949591	3	768.511	-0.0714057	FALSE
Plaa	0.00950614	4	908.962	-0.039941	FALSE
Enpp2	0.00951232	5	390.658	-0.0936883	FALSE
Dcaf11	0.00952447	4	457.733	-0.110108	FALSE
Zdhhc17	0.00956386	5	280.369	0.126016	FALSE
Mcc	0.00958859	1	241.606	-0.112179	FALSE
Ciapin1	0.00963825	5	565.946	-0.15771	FALSE
Nrcam	0.00966667	9	1589.46	-0.071472	FALSE
Rpgr	0.00969444	6	574.787	-0.0650417	FALSE
Cstb	0.00971327	3	1044.18	-0.128314	FALSE
Ankrd44	0.00973937	3	208.751	-0.149806	TRUE
Fam118b	0.00974354	4	381.826	-0.0874498	FALSE
Ppp1r12a	0.00976805	5	494.293	-0.111777	FALSE
Trappc9	0.00977417	5	344.864	-0.0120208	FALSE
Casp8	0.00980616	4	316.295	-0.0795432	TRUE
Emc8	0.00981604	5	689.166	-0.0509254	FALSE
Lactb	0.00983058	8	1122.07	0.0103016	FALSE
Asah1	0.00984209	5	669.32	-0.0714282	FALSE
Fn3k	0.00984841	6	664.558	-0.0710379	FALSE
Igfbp2	0.00985206	2	73.9004	-0.223029	FALSE
Mecr	0.00985922	4	960.68	0.126516	FALSE
Tmem100	0.00988871	1	69.538	-0.189598	TRUE
Jakmip1	0.00992045	8	1228.42	-0.0895607	FALSE
Pgm2	0.0099288	3	392.728	0.0947245	FALSE
Stk26	0.00994022	2	104.621	-0.119137	FALSE
Fxyd1	0.00994375	1	300.936	-0.174772	FALSE
Swap70	0.00994505	5	296.572	-0.131997	TRUE
Slc43a2	0.00995927	4	540.881	0.0997158	FALSE
Pyroxd1	0.00997666	2	98.02	-0.152402	FALSE
Vps33b	0.00998496	5	588.184	-0.107074	FALSE
Rab5a	0.00998984	3	540.038	-0.0908678	FALSE
Serpine2	0.0100012	4	476.42	-0.176192	FALSE
Aldh4a1	0.010002	5	875.578	0.0877153	FALSE
Ngef	0.0100151	5	1139.2	-0.0504978	FALSE
Sting1	0.0100286	1	38.8199	-0.183625	FALSE
Lgalsl	0.010045	5	753.117	-0.123672	FALSE
Iqce	0.0100885	1	51.3633	-0.230612	FALSE
Lcn2	0.0100937	2	191.195	1.07616	FALSE
Hid1	0.0101471	3	469.6	-0.113119	FALSE
Etf1	0.0101819	3	956.579	-0.0991289	FALSE
Chchd6	0.0101862	5	567.951	0.130429	FALSE
Txn	0.0101863	3	689.83	-0.158016	FALSE
Fyttd1	0.0101995	6	911.903	-0.0427671	FALSE
Myl12b	0.0102234	5	1369.55	0.0606437	FALSE
Dixdc1	0.0102251	2	154.534	0.103091	FALSE
Cgn	0.0102379	1	48.297	-0.249824	FALSE
Dcaf5	0.0102594	2	301.111	-0.147376	FALSE
Usp15	0.0102679	6	1218.45	-0.103315	FALSE
Cog3	0.0102975	5	515.237	-0.173887	FALSE
Psmd9	0.0103025	4	416.594	-0.0662175	FALSE
Atox1	0.0103044	3	1273.77	-0.256032	FALSE
Ttc3	0.0103539	7	644.025	-0.106634	FALSE
	0.010404	169	20140.7	-0.0568184	FALSE
Ap5b1	0.0104127	4	229.571	-0.162679	FALSE
Thra	0.0104416	3	433.44	-0.120361	FALSE
Akap11	0.0104475	2	111.603	-0.134241	FALSE
Pde1b	0.0105055	3	395.736	0.0231403	FALSE
Sun2	0.0105263	6	615.09	0.156532	FALSE
Ngp	0.0105697	4	252.507	0.644418	FALSE
Usp13	0.010609	4	358.232	-0.0983856	FALSE
Smarce1	0.0107064	4	319.083	-0.116357	FALSE
Fbxl15	0.0107076	5	1044.58	-0.156489	FALSE
Smim26	0.0107265	3	308.622	-0.129226	FALSE
Rnf181	0.0107323	3	178.487	-0.164843	FALSE
Asb3	0.0107333	4	476.436	-0.129107	FALSE
Tars1	0.0107461	6	1153.44	-0.0716479	FALSE
Dda1	0.0107561	3	589.91	-0.0934657	FALSE
Mrps18b	0.0107877	6	526.047	0.0857128	FALSE
Fubp1	0.0108108	7	866.877	-0.152898	FALSE
Rufy1	0.0108321	6	325.249	-0.170409	FALSE
Ubqln2	0.0108324	8	972.432	-0.270561	FALSE
Ddx6	0.0108634	4	822.336	-0.0537035	FALSE
Nrip3	0.0108634	5	616.17	-0.140527	FALSE
Dock3	0.0108716	7	807.635	-0.111809	FALSE
Mrrf	0.0108761	5	548.525	-0.124806	FALSE
Coro1c	0.0108856	6	569.954	0.0811905	FALSE
Nrsn1	0.0109044	3	365.111	-0.227401	FALSE
Hrg	0.0109291	4	402.02	0.327716	FALSE
Sae1	0.0109618	5	1187.8	-0.159589	FALSE
Rnf216	0.0109679	1	106.446	-0.198257	FALSE
Arhgef25	0.0109795	3	214.095	-0.144933	FALSE
Slc25a53	0.0110232	5	156.443	-0.0804686	FALSE
Lsm2	0.011029	4	1145.67	-0.0670329	FALSE
Preb	0.0110576	6	801.894	-0.055146	FALSE
Ttc9c	0.0110901	4	632.782	-0.133737	FALSE
Slc23a2	0.0111103	4	413.77	-0.0371341	FALSE
Baiap3	0.011121	2	207.287	-0.335571	FALSE
Arid1a	0.0111479	4	413.952	-0.147986	FALSE
Ckap5	0.0111656	7	1107.62	-0.104807	FALSE
Lyrm2	0.0111743	1	93.8837	0.120896	FALSE
Usp24	0.0111823	2	127.184	-0.142004	FALSE
Mapre3	0.0111902	7	1357.15	-0.180067	FALSE
Arhgef1	0.0111994	6	691.022	-0.177518	FALSE
Fmnl2	0.0112667	9	1098.99	-0.139747	FALSE
Polr2j	0.0113117	3	320.086	0.0726202	FALSE
Rps12	0.0114296	4	976.293	-0.168006	FALSE
Rdh13	0.0114459	3	572.633	-0.105511	FALSE
Idi1	0.0114474	4	474.435	-0.179584	FALSE
Cox7b	0.0114484	2	1875.22	-0.11051	FALSE
Mrpl42	0.0114607	2	124.368	0.153364	FALSE
Ddost	0.0114722	4	1243.48	-0.0989028	FALSE
Kif1b	0.0114856	8	884.699	-0.0520451	FALSE
Amn1	0.011498	4	107.405	-0.189929	FALSE
Il6st	0.0115552	6	418.571	-0.139837	TRUE
Gne	0.0115682	5	451.751	-0.10514	FALSE
Cul4a	0.0115692	4	763.464	-0.0382047	FALSE
Gtf2a2	0.0115811	3	370.479	-0.193622	FALSE
Drg2	0.0115859	6	1855.07	-0.0488923	FALSE
Ssh1	0.0115984	6	392.59	-0.0731865	FALSE
Cbln2	0.0116393	4	207.186	-0.140523	FALSE
Nts	0.011646	1	84.0562	-0.40818	FALSE
Adgrg1	0.0116554	3	184.246	-0.141223	TRUE
Tnr	0.0116687	5	1543.3	-0.1152	FALSE
Ssr1	0.0117182	4	565.874	-0.146527	FALSE
Guk1	0.0117213	6	610.701	-0.0532638	FALSE
Birc2	0.0117365	5	329.997	-0.137241	FALSE
Casc3	0.0117484	3	300.85	0.0905241	FALSE
Mcm2	0.0117512	2	397.855	-0.125239	FALSE
Actl6a	0.0117576	7	819.882	-0.0426436	FALSE
Dtna	0.0117704	6	517.111	-0.102778	FALSE
Fmo1	0.0117721	3	208.039	-0.165513	FALSE
Csrp2	0.0117725	5	687.514	-0.115763	FALSE
Stx18	0.0117873	6	1040.05	-0.125524	FALSE
Dync2i2	0.0118038	6	442.004	-0.109812	FALSE
Rabep1	0.0118132	5	874.317	-0.143522	FALSE
Hdgf	0.0118166	2	102.616	0.125987	FALSE
Otub1	0.0118997	4	968.916	-0.1221	FALSE
Atp9a	0.0119067	5	764.233	-0.0715902	FALSE
Rps11	0.011909	4	391.219	-0.122493	FALSE
Spr	0.0119277	3	1125.51	-0.130033	FALSE
Psmd2	0.0119475	4	577.5	-0.114609	FALSE
Tank	0.0120036	1	154.971	-0.202509	FALSE
Cyld	0.0120216	4	514.74	0.0339524	FALSE
Dnm3	0.0120284	4	900.642	-0.139434	FALSE
Atp13a5	0.0120421	1	193.312	0.21286	FALSE
Sik2	0.0120822	5	635.652	-0.0947515	FALSE
Aimp2	0.0121155	5	484.933	-0.0896008	FALSE
Mpp1	0.0121341	4	1088.83	-0.143963	FALSE
Scly	0.0121449	5	915.228	-0.147464	FALSE
Snx10	0.0121669	2	827.385	-0.125302	FALSE
Sympk	0.0121763	3	645.089	-0.124618	FALSE
Akr1e2	0.0122108	3	625.039	-0.0880815	FALSE
Ift80	0.0122397	4	276.609	-0.11079	FALSE
Atp6v0a1	0.0122429	4	1740.67	-0.0950542	FALSE
Khnyn	0.0122552	4	313.551	-0.134035	FALSE
Nudt3	0.0122582	3	808.006	-0.105714	FALSE
Prex2	0.0122669	4	193.4	-0.10474	FALSE
Kif21a	0.0122945	7	1183.91	-0.0843672	FALSE
Rint1	0.0123082	6	601.496	-0.110893	FALSE
Cog8	0.0123157	4	253.032	-0.186434	FALSE
Rnf146	0.0123287	4	455.017	-0.113172	FALSE
Snx24	0.012373	2	601.671	-0.210286	FALSE
Map3k5	0.012432	7	1545.18	-0.1259	FALSE
Lhpp	0.0124706	3	471.224	-0.0938277	FALSE
Ap5m1	0.012475	3	264.549	-0.110779	FALSE
Thada	0.0124756	4	313.701	-0.109115	FALSE
Ak5	0.0124866	6	871.869	-0.172305	FALSE
Vezt	0.0125456	3	200.716	-0.135423	FALSE
Elp3	0.0125767	6	675.389	-0.0958679	FALSE
Acot8	0.0125794	5	566.962	-0.0764833	FALSE
Ybx1	0.0125794	3	279.331	-0.179488	FALSE
Rufy3	0.0125812	6	1143.2	-0.128454	FALSE
Cnpy4	0.0126029	3	369.632	-0.268095	FALSE
Dars2	0.0126047	4	331.07	-0.00706091	FALSE
Rpp25	0.0126365	2	185.904	-0.157841	FALSE
Extl3	0.0126526	4	243.387	0.0980735	FALSE
Lrrc58	0.0126564	2	160.362	-0.206877	FALSE
Qki	0.0126648	4	404.226	-0.156878	FALSE
Rlbp1	0.0126709	7	789.822	-0.134231	FALSE
Cdk16	0.0126996	1	69.9911	0.177931	FALSE
Frrs1l	0.0127266	5	542.734	0.0482582	FALSE
Lrrc14	0.0127314	2	174.158	-0.160207	FALSE
Serpina10	0.012742	2	173.565	0.329342	FALSE
Strbp	0.0127784	6	714.275	-0.107068	FALSE
Elovl6	0.0127884	2	86.8451	0.117199	FALSE
Atxn1	0.0128012	4	1136.01	-0.169344	FALSE
Rassf5	0.0128043	3	194.95	-0.139576	FALSE
Cul5	0.0128079	7	751.604	-0.0902767	FALSE
Dusp26	0.0128199	1	148.654	-0.171488	FALSE
Cds2	0.0128504	4	1665.65	-0.00734147	FALSE
Rsph9	0.0128969	2	365.213	-0.212573	FALSE
Wdr47	0.0129671	4	1147.32	-0.121534	FALSE
Tbca	0.0129739	4	637.984	-0.0894598	FALSE
Chat	0.0129962	4	818.19	-0.0328491	FALSE
Sgta	0.0130066	1	347.292	-0.41457	FALSE
Phb2	0.0130086	6	641.064	0.00262261	FALSE
Sec11c	0.0130433	5	1205.23	-0.101868	FALSE
Vps25	0.0130477	4	630.495	-0.0662562	FALSE
Pi4kb	0.0130594	5	361.627	-0.144378	FALSE
Mtor	0.0131049	7	1158.26	-0.0745677	FALSE
Eif2b1	0.0131385	5	981.272	-0.101921	FALSE
Psma7	0.0131477	8	1908.88	-0.0450791	FALSE
Tmem223	0.0131904	1	100.93	0.180363	FALSE
Gpc1	0.0132021	4	551.477	-0.160272	FALSE
Kdm6a	0.0132081	3	241.558	-0.149404	FALSE
Nacad	0.0132413	4	282.81	-0.122887	FALSE
Tbpl1	0.0132418	5	922.737	-0.169352	FALSE
Hectd4	0.0132425	12	1165.21	-0.0956159	FALSE
Pus3	0.0132688	1	49.1209	-0.120388	FALSE
Pck2	0.0132737	6	850.537	0.0486859	FALSE
Rtf2	0.0132881	2	352.238	0.123797	FALSE
Abcc8	0.0133007	6	560.018	0.0381124	FALSE
Rhot1	0.0133191	7	1249.98	0.0383928	FALSE
Rcn3	0.0133207	2	62.3953	-0.496582	FALSE
Rbm22	0.0133493	5	1157.95	-0.0288942	FALSE
Klc4	0.0133536	8	1248.41	-0.125803	FALSE
Arhgef7	0.0133667	9	1188.29	-0.079417	FALSE
Mtap	0.0134236	6	871.123	-0.0967874	FALSE
Gas7	0.0134299	5	684.739	0.0026304	FALSE
Sbf1	0.0134454	7	732.727	-0.0896836	FALSE
Kctd5	0.0134682	2	305.868	-0.146892	FALSE
Ngb	0.0134709	4	224.749	-0.257504	FALSE
Arhgef9	0.0134889	4	265.119	-0.170532	FALSE
Dctn6	0.0134992	4	427.108	-0.0688887	FALSE
Bag2	0.013531	4	621.5	-0.144843	FALSE
Gtf2f2	0.0135341	5	840.652	-0.127785	FALSE
Gpat4	0.0136242	5	519.054	-0.0684443	FALSE
Xrcc4	0.0136399	3	324.65	-0.0511921	FALSE
Tle3	0.013645	4	1101.74	-0.189352	FALSE
Rplp1	0.0136517	2	725.642	-0.241886	FALSE
Arhgap12	0.0136915	5	348.313	-0.0698648	TRUE
Map3k2	0.0137116	1	88.0739	-0.0931879	FALSE
Mpst	0.0137737	5	1245.78	0.0956516	FALSE
Surf1	0.0138334	4	434.582	-0.0123547	FALSE
Idua	0.0138875	3	140.859	-0.142567	FALSE
Stk38l	0.013891	5	1122.53	0.0699038	FALSE
Stx1b	0.0138976	5	544.573	0.0614636	FALSE
Copg1	0.0139126	5	1176.37	-0.120814	FALSE
Pafah2	0.0139266	5	841.585	-0.103276	FALSE
Aldh1a2	0.0139273	5	482.868	-0.144352	FALSE
Foxp1	0.0139303	4	358.025	-0.152353	FALSE
Pabpc4	0.0139491	4	808.907	-0.103521	FALSE
Ank2	0.0139661	19	3687.82	-0.0210047	FALSE
Leng8	0.0139664	2	102.825	0.158713	FALSE
Chml	0.0140225	3	162.541	-0.153562	FALSE
Sptlc1	0.0141457	5	381.741	-0.0680229	FALSE
Tnks	0.0141709	3	508.04	-0.158577	FALSE
Wdr1	0.0141934	5	1276.86	-0.13061	FALSE
Sdc3	0.0142073	3	515.629	-0.141804	FALSE
Med30	0.0142404	2	201.752	-0.151194	FALSE
Ehbp1l1	0.014245	1	117.063	-0.155153	TRUE
S100a8	0.0142539	2	257.85	0.796245	FALSE
Lpgat1	0.0142644	6	1805.33	0.021341	FALSE
Plcd1	0.0143018	5	518.815	-0.0996371	FALSE
Mrpl52	0.0143233	1	251.769	0.146814	FALSE
Prkra	0.0143276	5	491.792	-0.11926	FALSE
Pacs1	0.0143471	8	1039.8	-0.084093	FALSE
Plekhm1	0.0143904	2	329.125	-0.148299	FALSE
Fam89b	0.0144337	1	58.0425	-0.30801	FALSE
Kcnn3	0.0144792	5	305.002	-0.13089	FALSE
Rap1gds1	0.0145284	5	1195.04	-0.0923021	FALSE
Hspd1	0.0145612	11	1945.23	-0.014336	FALSE
Glmn	0.0145856	7	886.683	-0.118292	FALSE
Med4	0.0146021	4	449.832	-0.15851	FALSE
Klhl13	0.0146702	4	566.143	-0.110554	FALSE
Ppp1r37	0.0147157	4	284.123	-0.110411	FALSE
Mrpl22	0.0148694	5	1248.54	0.0954462	FALSE
Dync1li2	0.0148724	2	586.178	0.104377	FALSE
Fahd1	0.0148724	4	563.192	0.101327	FALSE
Herc1	0.0149003	4	293.7	-0.114457	FALSE
Rassf2	0.0149055	3	773.723	-0.121379	TRUE
Nisch	0.0149474	4	353.84	-0.0936853	FALSE
Fam8a1	0.0149496	3	216.677	-0.0133736	FALSE
Ppp1r1a	0.0149953	5	584.912	-0.148525	FALSE
Tfcp2	0.0150155	3	388.916	-0.145102	FALSE
Hpca	0.0150191	4	638.695	-0.280622	FALSE
Capza1	0.0150212	3	336.775	-0.00791069	FALSE
Plcl2	0.0150219	3	322.654	-0.117353	FALSE
Ugp2	0.0150737	6	624.924	-0.104289	FALSE
Nefh	0.0151429	4	209.055	0.271833	FALSE
Odr4	0.0151722	5	742.527	-0.0722414	FALSE
Rap2b	0.0152479	3	332.948	-0.103971	FALSE
Ndufv2	0.015267	5	525.756	-0.157174	FALSE
Sec13	0.0152772	6	1014.14	-0.0815572	FALSE
B3gat3	0.0153287	4	197.622	0.182666	FALSE
Gnpnat1	0.0153336	5	609.014	-0.116093	FALSE
Gpr107	0.0153403	5	1190.82	-0.0801435	FALSE
Rundc3a	0.0153475	6	781.555	-0.124964	FALSE
Gdi2	0.0153525	5	1022.18	-0.0738483	FALSE
Mrpl2	0.0154021	7	962.929	0.0964703	FALSE
Ktn1	0.0154393	10	1338.34	-0.0984843	FALSE
Slc6a4	0.0154495	3	119.54	-0.154976	FALSE
Grb10	0.0154809	5	323.769	-0.0998715	FALSE
Bcar3	0.015505	5	364.979	-0.0975987	FALSE
Pip5k1a	0.015545	5	338.908	-0.104734	FALSE
Prkg2	0.0155783	4	452.888	-0.1337	FALSE
Add3	0.0156158	8	1318.76	-0.0487699	FALSE
Rpl4	0.0156414	4	868.699	-0.0847382	FALSE
Map7d2	0.0156554	6	744.032	0.0881895	FALSE
Fdft1	0.0156556	7	634.491	-0.159192	FALSE
Pcdh17	0.0156699	5	271.157	-0.12488	FALSE
Begain	0.0156968	7	462.08	-0.0490502	FALSE
Pbx1	0.0156984	3	299.611	-0.252832	FALSE
Vstm2a	0.0157007	1	105.686	-0.152473	FALSE
Hnrnpm	0.0157048	5	774.388	-0.261075	FALSE
Wdr35	0.015748	3	179.404	-0.168495	FALSE
Actr3	0.0157592	3	740.836	-0.111513	FALSE
Tmpo	0.0157656	8	970.835	0.152831	FALSE
Ptpn4	0.0157708	5	613.385	0.034498	FALSE
H2-K1	0.015786	5	401.26	-0.129203	TRUE
Brox	0.0158104	3	403.322	-0.139994	FALSE
Vac14	0.0158181	4	639.592	-0.120653	FALSE
Ostc	0.0158184	2	628.997	-0.142636	FALSE
Celf4	0.015873	4	314.595	-0.165648	FALSE
Actr2	0.0159131	3	745.298	-0.0732398	FALSE
Jmjd8	0.0159207	2	125.69	-0.113835	FALSE
Bcl2l1	0.0159393	3	241.011	-0.07475	FALSE
Vwa5b1	0.0159429	4	596.705	-0.192334	FALSE
Dcp1a	0.0159476	2	376.382	-0.148559	FALSE
Afg3l1	0.0159825	4	341.421	0.0885267	FALSE
Arl10	0.0160015	3	302.098	-0.161419	TRUE
Mrpl51	0.0160069	3	533.442	0.112391	FALSE
Anxa3	0.0160504	3	706.015	-0.134627	TRUE
Max	0.0160539	2	95.8054	-0.0467481	FALSE
Igsf1	0.0160746	4	267.906	-0.301507	FALSE
Hspa5	0.0160784	5	1133.3	-0.125102	FALSE
Vsnl1	0.0161004	6	972.343	-0.19115	FALSE
Eno2	0.016165	4	1308.87	-0.193842	FALSE
Rab27a	0.016178	4	371.025	-0.170474	TRUE
Serpina1b	0.0161946	2	554.606	-0.228192	FALSE
Heatr5b	0.0162366	8	513.478	-0.105618	FALSE
Snx25	0.0162414	5	677.157	-0.122222	FALSE
Brat1	0.0162481	4	573.924	-0.141129	FALSE
Ca2	0.0162897	3	590.611	-0.156298	FALSE
Mtss2	0.0162914	6	881.301	-0.131707	FALSE
Kcnmb4	0.0163068	1	34.5533	0.218009	FALSE
Adora2a	0.0163197	1	30.4853	0.248529	FALSE
Lgmn	0.0163204	5	519.589	-0.0738048	TRUE
RTRAF	0.0163632	5	1471.96	-0.136441	FALSE
Ppm1g	0.0163685	6	1538.28	-0.0934794	FALSE
Pdzd8	0.0163739	6	729.203	-0.0506724	FALSE
Cfi	0.0163771	2	273.253	0.21456	FALSE
Rps27a	0.0163897	4	1339.06	-0.119904	FALSE
Vps26c	0.0164451	4	336.394	-0.138456	FALSE
Ccpg1	0.016465	1	53.0436	-0.148541	FALSE
Prpf3	0.0164999	6	457.958	-0.147432	FALSE
Adap1	0.0165053	4	1423.09	-0.0771978	FALSE
Tmcc3	0.0165324	2	316.617	-0.108294	TRUE
Elp1	0.0165691	5	736.549	-0.10343	FALSE
Dph6	0.0165798	5	339.557	0.0549608	FALSE
Fyco1	0.0166417	5	608.586	-0.113993	FALSE
Sfxn4	0.0166704	5	1025.36	0.118078	FALSE
Cstf3	0.0167011	6	515.715	-0.188786	FALSE
Dpp8	0.0167162	6	622.825	-0.0621271	FALSE
Arl4c	0.0167746	3	214.42	-0.113986	FALSE
Tnfaip8l3	0.0167872	5	769.151	-0.098522	FALSE
Copa	0.0168037	6	2706.96	-0.104116	FALSE
Xpo7	0.016805	7	724.685	-0.0573062	FALSE
Cherp	0.0168245	4	1024.66	0.0358441	FALSE
Cbs	0.0168876	4	443.78	0.00554885	FALSE
Srm	0.0168912	6	832.969	-0.125382	FALSE
D3Ertd751e	0.0168986	2	614.702	-0.0187254	FALSE
Mtmr6	0.0169063	6	884.557	-0.0769905	FALSE
Numbl	0.0169192	4	922.522	-0.0866177	FALSE
Cops3	0.0169678	4	406.904	-0.12743	FALSE
Kcna1	0.0170219	2	370.483	0.138814	FALSE
Mpped2	0.0170248	3	417.871	-0.0860143	FALSE
Inip	0.0170323	2	231.457	-0.150675	FALSE
Pacc1	0.0170818	1	39.0515	-0.20338	FALSE
Atp13a4	0.0170845	1	43.1318	-0.205674	FALSE
Stk4	0.0170898	6	776.145	-0.0607671	FALSE
Atp5mg	0.0171068	3	1538.79	0.0905571	FALSE
Pcyox1	0.0171181	4	1275.46	0.0119132	FALSE
Afm	0.0171199	2	122.296	-0.218465	FALSE
Aldh9a1	0.0171501	6	1017.44	-0.0252321	FALSE
Usp34	0.0172241	3	322.132	-0.143559	FALSE
Orm1	0.01723	2	115.389	0.678489	FALSE
Tsn	0.0172659	3	530.656	-0.133337	FALSE
Xrcc6	0.0172806	3	236.073	0.010651	FALSE
Rmc1	0.0172989	5	766.831	-0.081535	FALSE
Sema7a	0.0173236	6	609.003	-0.0887321	FALSE
Nxn	0.0173645	7	998.336	-0.0639549	FALSE
Inmt	0.0173662	3	240.667	-0.173484	FALSE
Rab40c	0.0173755	6	651.796	-0.119174	FALSE
Sorbs1	0.017421	8	1890.32	0.0254207	FALSE
Ecel1	0.0174324	2	80.975	-0.24032	FALSE
Thop1	0.0174449	5	823.431	-0.0910704	FALSE
Plrg1	0.0174588	4	425.675	-0.0784554	FALSE
Adnp	0.0174589	9	1105.09	-0.109392	FALSE
Ufc1	0.0175291	4	733.698	-0.136839	FALSE
Kif1a	0.0175319	9	1644.96	-0.0752691	FALSE
Trim56	0.0175479	4	378.647	-0.168874	TRUE
Nubpl	0.0175907	4	617.232	0.0795757	FALSE
Anapc4	0.0176189	4	543.853	-0.0468759	FALSE
Usp38	0.0176243	2	165.078	-0.118782	FALSE
Tmed8	0.0176292	5	414.163	-0.100226	FALSE
Mettl16	0.0176378	3	351.068	-0.131778	FALSE
Serpina1e	0.017674	6	1642.5	0.500451	FALSE
Camk2n2	0.0176771	2	332.643	-0.213389	FALSE
Mia3	0.0176845	7	1099.89	-0.0803485	FALSE
Rab28	0.0177067	5	606.793	-0.118462	FALSE
Pcyt1b	0.0177273	4	991.415	-0.0717094	FALSE
Clpb	0.0177443	5	962.644	-0.0142776	FALSE
Cdk4	0.0177634	3	264.918	-0.211958	FALSE
Efhd2	0.0177842	4	1189.58	-0.133062	FALSE
Tubgcp2	0.0178228	4	578.158	-0.13963	FALSE
Polr2h	0.0178581	4	500.154	-0.0322077	FALSE
Wipi2	0.0178607	5	392.756	-0.0987444	FALSE
Rrn3	0.017871	1	86.1204	-0.161673	FALSE
Strada	0.0179102	5	536.267	-0.0694802	FALSE
Cmpk2	0.0179756	5	1277.53	-0.0309429	FALSE
Eif5	0.0180372	5	1204.95	-0.116519	FALSE
Phlpp1	0.018048	3	321.047	-0.100232	FALSE
Pgap1	0.0180827	6	820.691	-0.0633641	FALSE
Pdia6	0.0181067	4	684.26	-0.112716	FALSE
Hdlbp	0.018141	6	426.03	-0.143286	FALSE
Ift46	0.0181734	4	458.82	-0.0308895	FALSE
Card19	0.0182532	3	466.222	-0.113336	FALSE
Sdha	0.0182902	6	804.945	-0.0333768	FALSE
Camlg	0.0183023	5	464.973	-0.0544184	FALSE
Mtnd1	0.0183042	4	1033.42	-0.0216993	FALSE
Gtf2i	0.0183062	6	558.575	-0.0933105	FALSE
Dock10	0.0183159	5	629.07	0.0675456	TRUE
Uba6	0.0183546	7	2026.39	-0.0935676	FALSE
Calb1	0.0184208	1	183.842	-0.220811	FALSE
Golph3l	0.0184448	2	310.775	-0.150325	FALSE
Kiaa0513	0.0184479	4	568.992	-0.0874811	FALSE
Tfg	0.0184646	8	1259.39	-0.105285	FALSE
Trpc4ap	0.0184813	4	467.343	-0.129612	FALSE
Mcee	0.0185009	5	960.442	-0.0444796	FALSE
Churc1	0.0185186	2	226.067	-0.104484	FALSE
Ppp4r4	0.0185349	6	418.817	-0.128012	FALSE
Gnpda1	0.0185899	5	1027.93	-0.103301	FALSE
Ciao2b	0.0185929	3	540.423	-0.169479	FALSE
Cbr2	0.0186022	3	269.93	-0.128485	FALSE
Med24	0.0186997	4	975.997	-0.0598645	FALSE
Polr3b	0.0187014	3	386.198	-0.0894472	FALSE
Negr1	0.0187104	3	441.181	-0.101248	FALSE
Tubb6	0.0187597	2	1047.33	-0.153792	FALSE
Elp4	0.0187682	4	1086.83	-0.0765653	FALSE
Cnot9	0.0188159	6	798.37	-0.123734	FALSE
Tkt	0.0188333	6	809.476	-0.0292746	FALSE
Basp1	0.0188404	3	554.013	-0.224528	FALSE
Ythdf2	0.0188527	5	632.589	-0.0389831	FALSE
Ik	0.0188661	6	940.586	-0.017809	FALSE
Tbc1d10a	0.0188945	6	736.749	-0.123037	FALSE
Optn	0.018925	1	38.0874	-0.184747	FALSE
Nkiras1	0.0190243	4	701.463	-0.0948189	FALSE
Focad	0.0190417	4	409.276	-0.121353	FALSE
Tpd52	0.0190435	3	649.683	-0.195201	FALSE
Bloc1s3	0.0190797	1	76.859	-0.184444	FALSE
Pcnp	0.0190844	5	808.056	-0.106437	FALSE
Ergic1	0.0191414	6	498.674	-0.0993859	FALSE
Scaf11	0.0191553	3	259.929	0.152103	FALSE
Fam135b	0.0191794	3	210.259	-0.1769	FALSE
Stk25	0.0192154	3	733.824	-0.108226	FALSE
Uba5	0.0192412	2	385.875	-0.122126	FALSE
Cic	0.0193377	4	532.882	-0.19348	FALSE
Sgsm1	0.0193472	4	267.399	-0.108346	FALSE
Mtnd3	0.0193724	1	160.365	0.157914	FALSE
Rabgap1	0.0195095	3	543.173	-0.105533	FALSE
Vti1a	0.0195897	3	422.626	0.0452381	FALSE
Vps13c	0.019642	7	1266.83	-0.0641989	FALSE
Ppie	0.0196567	7	939.403	-0.0837278	FALSE
Aip	0.0196625	4	583.227	-0.141193	FALSE
Ces1d	0.0197137	2	98.2948	-0.534583	FALSE
Rnf185	0.0197864	1	191.705	-0.113377	FALSE
Fundc1	0.0198292	2	253.019	-0.0851455	FALSE
Ipo5	0.019838	3	198.975	-0.0671038	FALSE
Poglut3	0.0198721	3	111.079	-0.124406	FALSE
Ednrb	0.0199052	3	558.829	-0.156699	FALSE
Ncoa3	0.0199098	1	35.2027	-0.206508	FALSE
Psmd8	0.019918	3	628.264	-0.0732783	FALSE
Kpna2	0.0199308	4	560.745	-0.118034	FALSE
Irf3	0.0199322	3	319.685	-0.127227	FALSE
Nptx1	0.0199456	5	386.404	0.0764399	FALSE
Ubap1	0.0199675	3	321.862	-0.147009	FALSE
Snx3	0.0199797	3	1307	-0.131279	FALSE
Pwp1	0.0199827	3	270.114	-0.106854	FALSE
Bscl2	0.0200155	2	76.6904	-0.12998	FALSE
Srebf2	0.0200352	3	434.706	-0.135001	FALSE
Rilpl1	0.0200459	3	376.253	-0.114947	FALSE
Tlr9	0.0200656	2	155.271	-0.133915	FALSE
Ncam1	0.0200904	9	2222.83	-0.12561	FALSE
Gm2a	0.0202505	5	1112.61	-0.107766	FALSE
Bloc1s1	0.0202583	3	705.126	-0.123486	FALSE
Mtmr10	0.0202593	4	436.401	-0.0488151	FALSE
Rc3h2	0.0202824	5	214.145	-0.113407	FALSE
Fermt3	0.0202883	4	339.964	-0.0164144	TRUE
Shmt1	0.0204184	3	334.892	0.132728	FALSE
Acbd6	0.0204355	4	556.735	-0.185781	FALSE
Bola2	0.0204546	3	387.667	-0.118181	FALSE
Tradd	0.020459	3	128.834	-0.0891693	FALSE
Zmiz1	0.0205069	2	371.376	-0.189832	FALSE
Vps8	0.0205458	6	449.922	-0.0885527	FALSE
Stau2	0.0205812	4	184.803	-0.178842	FALSE
Rangap1	0.0206068	5	1387.84	-0.126319	FALSE
Kpna4	0.0206645	4	626.755	-0.112275	FALSE
Ube2b	0.0206993	3	564.93	-0.145012	FALSE
Sh3pxd2b	0.0207019	5	1278.99	-0.0956488	FALSE
Synj1	0.0207264	8	1638.87	-0.0813111	FALSE
Gbp5	0.0207353	1	62.8852	-0.319361	FALSE
Adhfe1	0.0207395	4	551.845	-0.0158286	TRUE
Pabpc1	0.0207594	4	933.394	-0.047311	FALSE
Rab10	0.0207599	4	983.941	-0.0144265	FALSE
St13	0.0207736	5	1371.8	-0.118812	FALSE
Snrnp200	0.0208578	6	1526.75	-0.0803148	FALSE
Mettl17	0.0208868	4	162.392	-0.0210095	FALSE
Zbtb21	0.0209205	1	116.652	-0.080434	FALSE
Mical1	0.020948	5	429.099	-0.103813	FALSE
Ilrun	0.0209523	3	263.862	-0.13072	FALSE
Cnn2	0.0209797	2	239.408	-0.140128	FALSE
Med28	0.0209971	3	278.574	-0.173218	FALSE
Nup98	0.0210061	4	889.844	0.10417	FALSE
Rpl30	0.0210522	4	482.574	-0.0743636	FALSE
Fabp3	0.0210567	3	553.258	-0.229762	FALSE
Uchl5	0.0210672	5	1372.24	-0.128829	FALSE
Bin2	0.0210762	2	136.75	-0.146543	TRUE
Nme5	0.0210922	2	76.1366	-0.110831	FALSE
Gucy1a2	0.0210957	3	486.167	-0.110121	FALSE
Sh3glb2	0.0211917	7	1028.41	-0.125835	FALSE
Psmb3	0.0211998	2	927.608	-0.125895	FALSE
Cdh20	0.0212303	5	498.105	-0.113455	FALSE
Tmem132c	0.0212323	1	91.5255	-0.132179	FALSE
Akr1b7	0.0212428	4	681.549	-0.108179	FALSE
Dctn5	0.0212521	2	304.339	-0.100406	FALSE
Dync1i1	0.0212927	6	1007.96	-0.0385539	FALSE
Psme3	0.0214562	3	379.704	-0.147523	FALSE
Gcsh	0.0214619	2	391.609	0.0548986	FALSE
Gbp7	0.0215343	2	83.6849	-0.187476	TRUE
Eif6	0.0215473	3	143.989	0.00707648	FALSE
Fkbp9	0.0215525	4	306.486	-0.110491	FALSE
Galr1	0.0216884	1	22.717	-0.267173	FALSE
Hltf	0.0216904	2	153.242	-0.121572	FALSE
Scap	0.0217115	2	173.446	-0.101801	FALSE
Nefm	0.0217466	7	708.016	0.0879279	FALSE
Golph3	0.0217488	5	429.095	-0.11034	FALSE
Mecp2	0.0217762	5	1361.85	0.174188	FALSE
Idh1	0.0218222	4	957.2	-0.102201	FALSE
Cd180	0.0218248	5	443.476	-0.104683	TRUE
Cnot3	0.0218429	7	566.765	-0.102881	FALSE
Fkbp15	0.0218457	6	752.248	-0.105916	FALSE
Xpot	0.0218742	7	1425.97	-0.102319	FALSE
Mrpl57	0.0219134	4	377.394	0.103383	FALSE
Retreg3	0.0219494	4	379.909	-0.0621259	FALSE
Setd3	0.0219761	5	701.521	-0.0735201	FALSE
Dnai2	0.0219768	1	79.0713	-0.282404	FALSE
Cdk18	0.0219889	4	599.636	-0.151428	FALSE
Ttc33	0.0220588	4	398.482	0.0177155	FALSE
E330021D16Rik	0.0220671	1	391.699	-0.126599	FALSE
Selenot	0.0221442	3	194.427	-0.0865118	FALSE
Anp32e	0.0221467	4	815.772	-0.0944704	FALSE
Arhgap25	0.0221484	6	501.924	-0.0300446	TRUE
Dip2a	0.0221727	6	482.265	-0.127979	FALSE
Tprg1l	0.0221755	5	1402.12	-0.0807718	FALSE
Mapk8ip2	0.0221845	2	169.639	-0.109588	FALSE
Rbm3	0.0222167	5	547.677	0.210194	FALSE
Plin3	0.0222222	5	365.853	-0.0549505	FALSE
Ifngr2	0.0222341	2	452.532	-0.0998715	TRUE
Fam92a	0.0222653	5	442.793	-0.101457	FALSE
Cx3cl1	0.0222889	2	438.758	-0.10312	FALSE
Anxa6	0.0223373	4	481.017	-0.0451353	FALSE
Aacs	0.0224319	5	873.897	-0.0557592	FALSE
Strn	0.0224751	8	1077.69	-0.0686758	FALSE
Bloc1s4	0.022484	3	142.324	-0.172425	FALSE
Zkscan16	0.0224953	4	672.019	0.0547108	FALSE
Med17	0.0225309	3	243.73	-0.0656385	FALSE
Rasip1	0.0225619	6	662.425	-0.0771444	FALSE
Ubap2	0.0225676	4	390.811	-0.0891044	FALSE
Polr2m	0.0225923	4	605.896	-0.0529302	FALSE
Pik3r4	0.0226043	4	403.11	-0.123811	FALSE
Lias	0.0226077	5	610.906	0.0244584	FALSE
Nudcd3	0.0226741	4	771.826	-0.0559332	FALSE
Polr2a	0.0226755	4	504.169	0.0124847	FALSE
Mindy2	0.0226927	5	564.622	-0.102645	FALSE
Ndel1	0.0227418	8	653.616	-0.139422	FALSE
Irgq	0.0227747	4	252.416	-0.17269	FALSE
Mib2	0.0227853	4	156.054	-0.144125	FALSE
Cdc23	0.0227951	7	1090.07	-0.100328	FALSE
Cct4	0.0228059	5	875.448	-0.07218	FALSE
Niban1	0.0228733	1	40.4667	-0.246426	FALSE
Btd	0.0228844	4	513.527	-0.103032	FALSE
Ctbp2	0.0229277	5	501.695	-0.0752097	FALSE
Ppfia4	0.0229288	5	316.807	-0.117961	TRUE
Rims3	0.022947	4	634.605	-0.101832	FALSE
Serpinh1	0.0229943	3	615.498	-0.158996	FALSE
Pdcd5	0.0230181	6	1879.09	-0.184611	FALSE
G3bp2	0.0230327	6	558.535	-0.0687292	FALSE
Mob3b	0.0230798	2	141.29	-0.205132	FALSE
Sirt1	0.0231053	1	27.6708	-0.231645	FALSE
Ttc26	0.0231159	6	486.218	-0.075016	FALSE
Ccdc47	0.0231211	6	803.281	-0.0176236	FALSE
Wasl	0.0231836	4	481.062	-0.0307473	FALSE
Ralgapa2	0.0232151	4	359.974	0.108972	FALSE
Sh3rf3	0.0232198	2	72.9217	-0.156913	FALSE
Aprt	0.0232235	4	708.411	-0.110576	FALSE
Atp2a2	0.0233216	8	1867.62	-0.0522638	FALSE
Mylk	0.0233321	7	1156.98	-0.0854485	FALSE
Eefsec	0.0233601	6	1268.66	-0.0864952	FALSE
Metap2	0.023468	2	181.445	-0.152105	FALSE
Olfml3	0.0234848	2	79.9864	-0.181432	TRUE
Nup133	0.0235506	5	687.517	0.108654	FALSE
Usp46	0.0235858	4	659.22	-0.0771996	FALSE
Mrps2	0.0235934	5	326.929	-0.0197755	FALSE
Gmfb	0.0236033	4	1328.34	-0.113877	FALSE
Bmp2k	0.0236207	4	354.007	0.0370293	TRUE
Trmt112	0.023628	3	405.839	-0.154767	FALSE
Grb2	0.0237186	5	728.509	-0.118952	FALSE
Pbx2	0.0237309	1	350.475	-0.27663	FALSE
Ric1	0.023774	2	152.945	-0.152451	FALSE
Wdr3	0.0237775	4	307.809	-0.0433026	FALSE
Gab2	0.02385	3	266.686	-0.121455	TRUE
Ncf1	0.0238977	2	113.798	0.00949692	TRUE
Zw10	0.0239037	5	519.792	-0.112335	FALSE
Baz1b	0.0239248	4	275.788	0.0808039	FALSE
Dnajb1	0.0239558	4	1066.61	-0.0771947	FALSE
Psme1	0.0239793	5	1444.71	-0.228817	TRUE
Ppp1r3f	0.024028	6	463.338	-0.115876	FALSE
Sord	0.0240625	3	836.248	-0.109544	FALSE
Csde1	0.0240889	4	441.554	-0.0426161	FALSE
Scg2	0.0241407	8	723.118	-0.351648	FALSE
Nup107	0.0241542	4	268.453	0.0609291	FALSE
Rad23b	0.0241835	5	1146.65	-0.134752	FALSE
Iqcb1	0.0241842	3	670.834	-0.119118	FALSE
Taok1	0.0241923	3	630.065	-0.0164148	FALSE
Lifr	0.0241927	3	285.68	-0.163142	FALSE
Tspan33	0.0242096	2	250.94	-0.0761041	FALSE
Oxr1	0.0243191	5	437.016	-0.029261	FALSE
Vgf	0.0243385	4	260.218	-0.323728	FALSE
Rai14	0.024347	3	292.353	0.0922788	FALSE
Rab6a	0.024381	5	869.797	-0.0524188	FALSE
Dnm1l	0.0244101	11	1911.97	-0.0681135	FALSE
Uqcc2	0.0244237	5	775.982	0.113232	FALSE
Xdh	0.0245376	4	295.966	0.146601	FALSE
Oga	0.0245644	5	857.928	-0.111172	FALSE
Vcam1	0.0245656	6	1131.83	-0.120984	FALSE
Tln1	0.0245937	8	1349.27	-0.0958928	FALSE
Psme3ip1	0.0246038	4	317.679	-0.145054	FALSE
Uhrf1bp1l	0.0246216	4	661.493	0.0649665	FALSE
Rnaset2a	0.0246854	3	350.925	-0.194137	TRUE
C3	0.0246868	8	736	0.240505	FALSE
S100a16	0.0247335	2	948.677	-0.142136	FALSE
Mrfap1	0.0247373	2	200.027	-0.237412	FALSE
Itsn2	0.024794	6	249.493	-0.113358	FALSE
P2ry12	0.0248011	2	517.7	-0.181794	TRUE
Ntaq1	0.0248098	2	414.303	-0.141927	FALSE
Hk1	0.0248277	4	1710.1	0.0722231	FALSE
Actn4	0.0248402	11	1675.52	-0.023436	FALSE
Pex6	0.0248539	4	564.653	-0.113196	FALSE
Gmeb2	0.0248555	1	42.9225	-0.21406	FALSE
Lrrc24	0.0248603	3	230.044	-0.135926	FALSE
Gbf1	0.0249274	10	1010.44	-0.153586	FALSE
Sh3kbp1	0.0249499	7	595.698	-0.114657	FALSE
Rab26	0.0249834	3	311.914	-0.0650051	FALSE
Kif21b	0.0250254	4	836.955	-0.124433	FALSE
Necab1	0.0250492	6	543.963	-0.115884	FALSE
Nf1	0.0250545	3	179.399	-0.0503935	FALSE
Ankrd28	0.0251147	5	458.169	-0.103264	FALSE
Gad2	0.0251159	6	1127.53	-0.147903	FALSE
Sybu	0.0251359	5	686.135	-0.115214	FALSE
Ppp4r3a	0.0251529	6	562.148	-0.131834	FALSE
Lpcat3	0.025203	2	53.3029	-0.0671818	FALSE
Efs	0.0252037	1	38.4359	-0.207045	FALSE
Nxt2	0.0252119	2	364.739	-0.0796646	FALSE
Poglut1	0.0252523	4	330.478	-0.0271278	FALSE
Tango2	0.0252773	4	658.124	-0.112231	FALSE
Tcaf1	0.0252835	6	430.152	-0.107272	FALSE
Pafah1b3	0.0253385	3	257.88	-0.20812	FALSE
Heatr3	0.025402	3	137.82	-0.114014	FALSE
Ahi1	0.0254384	4	538.172	-0.17084	FALSE
Rpl10a	0.0254567	5	1680.71	-0.107582	FALSE
Dhodh	0.0254632	7	1178.2	0.0296735	FALSE
Bend6	0.0255031	2	105.718	-0.140874	FALSE
Arfip2	0.0255677	3	768.147	-0.1282	FALSE
Gpx4	0.0255881	4	1064.77	-0.0150898	FALSE
Mat2b	0.0255882	6	985.217	-0.0965157	FALSE
Taf6l	0.0255998	2	328.802	-0.0869292	FALSE
Fkbp5	0.0256065	4	483.519	0.0952085	TRUE
Ntpcr	0.0256784	3	343.462	-0.143141	TRUE
Tspan7	0.0257079	4	659.714	0.00928168	FALSE
Stt3a	0.025736	3	410.226	-0.114449	FALSE
Bmpr1a	0.025776	4	708.914	-0.114455	FALSE
Tent4b	0.0258211	4	286.634	-0.0943142	FALSE
Ppa2	0.0258442	5	1364.33	0.0502305	FALSE
Cadps2	0.0258497	8	582.701	-0.101074	FALSE
Chn1	0.0258564	3	514.136	-0.0505194	FALSE
Tnfrsf21	0.0259929	4	477.359	-0.0898032	FALSE
Bcat2	0.026032	5	465.027	0.0107845	FALSE
Dynlrb1	0.0260548	3	1562.6	-0.169748	FALSE
Ttc27	0.0260651	6	393.21	-0.0869867	FALSE
Rnf121	0.0260849	2	440.431	-0.0902044	FALSE
Inpp4a	0.0261152	9	1489.54	0.00908663	FALSE
Plcb1	0.0261389	8	851.45	-0.103578	FALSE
Phb	0.0261408	3	252.748	0.115252	FALSE
Stambpl1	0.026294	3	242.331	-0.0914952	FALSE
Gatad2b	0.0263027	4	344.903	-0.127456	FALSE
Prmt1	0.0263797	4	637.936	-0.110784	FALSE
Cops2	0.0264585	5	1614.62	-0.0871154	FALSE
Snx21	0.0265498	2	379.689	-0.122905	FALSE
Vps13d	0.0265677	6	775.888	-0.0553307	FALSE
Trappc4	0.0266431	4	861.525	-0.0724234	FALSE
Ece1	0.0267166	4	489.646	-0.113297	FALSE
Nasp	0.0267905	5	346.045	-0.179664	FALSE
Fkbp7	0.0268094	3	384.218	-0.109242	FALSE
Erh	0.0268347	3	468.069	-0.197599	FALSE
Kat5	0.0268707	2	90.0482	-0.171415	FALSE
Coro1b	0.0268782	3	564.536	-0.0741043	FALSE
Nfkb2	0.0268972	1	34.0722	-0.237561	FALSE
Bptf	0.0269158	7	966.803	0.0431	FALSE
Fnbp1l	0.026916	5	558.551	-0.109007	FALSE
Zdhhc6	0.0270348	2	186.102	-0.0202623	FALSE
Trappc5	0.0270603	4	772.695	-0.076611	FALSE
Wscd1	0.0271093	1	235.461	-0.110583	FALSE
Spcs2	0.0271124	4	491.974	-0.142757	FALSE
Cd2bp2	0.027137	5	476.394	-0.162822	FALSE
Sarm1	0.0271428	5	532.649	-0.105105	FALSE
Dnaja2	0.0271511	5	1180.08	-0.132421	FALSE
Ttll12	0.0271821	6	758.717	-0.0335008	FALSE
Bcl10	0.0272044	3	82.6752	-0.189958	FALSE
Hyou1	0.0272138	7	726.361	-0.0595565	FALSE
Elavl1	0.0272183	3	342.615	0.0264786	FALSE
Mrps7	0.0272777	5	1514.07	0.0971984	FALSE
Dusp19	0.0273092	3	177.823	-0.0789776	FALSE
Fgd4	0.0274177	6	630.746	-0.0362306	FALSE
Nbr1	0.0274278	1	32.2702	-0.247692	FALSE
Rerg	0.0274577	3	245.79	-0.06586	FALSE
Cadm4	0.0275049	2	588.298	0.0056881	FALSE
Eif3h	0.0275074	5	495.638	-0.102802	FALSE
Oscp1	0.0275366	4	573.937	-0.127629	FALSE
Enoph1	0.0276053	5	603.514	-0.114462	FALSE
Lap3	0.0276927	5	413.053	0.0038197	FALSE
Nsg2	0.027712	4	347.519	-0.0820754	FALSE
Ttpa	0.0277227	2	279.904	-0.149277	FALSE
Pdap1	0.0277817	3	410.623	0.0626078	FALSE
Arl2	0.0278106	4	492.64	-0.126021	FALSE
Rplp0	0.0278667	4	989.136	-0.121164	FALSE
Hykk	0.0279006	3	351.077	-0.0549049	FALSE
Serpinf2	0.027935	4	681.881	-0.18633	FALSE
Rnf115	0.0279496	1	128.41	-0.175913	FALSE
Exoc4	0.0280076	5	640.726	-0.0928755	FALSE
Eif4a2	0.0280181	3	375.94	-0.0313901	FALSE
Fpgt	0.0280341	2	87.7031	0.0699499	FALSE
Nucb2	0.0280416	5	700.556	-0.203522	FALSE
Ctps1	0.0280762	5	618.172	-0.0865243	FALSE
Jak2	0.0280818	4	309.34	-0.115578	FALSE
Prxl2b	0.0281062	4	689.276	-0.106978	FALSE
Pfdn6	0.0281226	7	748.509	-0.202822	FALSE
Prkce	0.0281299	4	838.361	0.051169	FALSE
Ddx19a	0.0281489	5	407.538	-0.114852	FALSE
Sumo2	0.0281716	2	1006.03	-0.157412	FALSE
Ptgs1	0.0282275	3	642.473	-0.106469	TRUE
Mrpl30	0.0282509	5	1362.53	0.08642	FALSE
Prmt9	0.0282946	4	627.586	-0.0663488	FALSE
Mtpap	0.0283062	3	695.78	0.077661	FALSE
Rin1	0.0283069	3	662.952	-0.151191	FALSE
Npl	0.0283638	4	946.52	0.0160833	TRUE
Mvb12b	0.0284125	4	917.927	-0.0732382	FALSE
Atp5pf	0.0284436	3	1309.23	-0.202587	FALSE
Nfic	0.0285285	3	205.904	-0.00152619	FALSE
Gabrb2	0.028578	5	1089.79	-0.0176413	FALSE
Lurap1	0.0285989	5	439.413	-0.144329	FALSE
Cert1	0.028607	5	746.031	-0.10569	FALSE
Apbb1ip	0.0286087	4	353.581	-0.130651	TRUE
Gnptg	0.0286369	2	213.644	0.0658898	FALSE
Ankfy1	0.0287601	3	344.165	-0.0348958	FALSE
Prdx2	0.0288254	1	247.822	-0.269456	FALSE
Grm5	0.0288626	6	1189.69	-0.0928306	FALSE
Cbx1	0.028882	4	767.784	-0.135528	FALSE
Atp1a3	0.0288979	8	1216.19	0.0240237	FALSE
Yrdc	0.028994	3	409.73	-0.113502	FALSE
Bcl9l	0.0290175	4	146.266	-0.117818	FALSE
Snph	0.0290772	5	332.294	-0.0921315	FALSE
Rbm28	0.0291115	4	511.663	-0.0949688	FALSE
Sorcs2	0.0291328	5	533.987	-0.0615835	FALSE
Mrps18c	0.0291365	2	583.1	0.108074	FALSE
Rnpep	0.0291465	4	321.388	-0.0914788	FALSE
Wdfy3	0.0291963	4	788.747	-0.0878406	FALSE
Cog5	0.0292187	3	213.367	-0.167878	FALSE
Dnajc30	0.0292689	2	251.364	0.113602	FALSE
Tbxas1	0.0292828	2	58.3572	-0.140641	TRUE
Prkcsh	0.0292928	2	230.985	-0.116497	FALSE
Mark4	0.0293002	6	792.491	0.0256977	FALSE
Chd5	0.0293606	6	607.783	-0.115269	FALSE
Cyp4f14	0.029366	2	266.626	0.118064	FALSE
Arpc3	0.0293792	5	1066.98	-0.0856916	FALSE
Nol9	0.0294122	4	444.415	-0.120483	FALSE
Vps13a	0.0294538	4	760.78	0.126308	FALSE
Saysd1	0.029487	2	192.259	-0.12923	FALSE
Irf2bpl	0.0295051	6	555.577	-0.116872	FALSE
Mrps9	0.02959	5	569.972	0.0828795	FALSE
Dst	0.0296814	12	1781.42	-0.050827	FALSE
Arl2bp	0.0297718	3	407.513	-0.110829	FALSE
Cbl	0.0299184	5	394.597	-0.0579109	FALSE
Polr3e	0.0299472	3	137.445	-0.138487	FALSE
Apc2	0.0299782	1	81.8081	-0.1463	FALSE
Acat1	0.0299897	5	528.273	0.0131666	FALSE
Hcfc1	0.0300068	6	776.27	-0.152884	FALSE
Mgarp	0.0300153	1	175.822	0.120272	FALSE
Ppp4r2	0.0300301	5	490.15	-0.0672463	FALSE
Rps7	0.030103	4	973.34	-0.0877538	FALSE
Khdrbs2	0.0301277	3	294.292	-0.121458	FALSE
Cetn4	0.0301704	2	248.58	-0.219994	FALSE
Herc4	0.0302328	5	569.694	-0.0874129	FALSE
Atxn3	0.0302605	4	238.824	-0.0724787	FALSE
Cntnap5b	0.030285	3	373.586	-0.121143	FALSE
Sash3	0.0303285	2	136.93	-0.133788	TRUE
Pam	0.0303889	7	658.647	-0.101156	FALSE
Lcmt1	0.0304031	4	651.615	-0.109878	FALSE
Babam2	0.0304742	3	289.459	-0.0697473	FALSE
Eef2	0.0305212	6	1351.54	-0.103014	FALSE
Rundc1	0.0306232	1	61.3193	-0.112962	FALSE
Nrbp2	0.0306415	3	703.871	-0.131636	FALSE
Serpinb9	0.0307022	7	1055.06	-0.0174887	FALSE
Lrrc20	0.0307196	5	754.27	-0.120172	FALSE
Eif3b	0.0307434	2	219.305	-0.0191469	FALSE
Elavl4	0.0308475	10	1337.97	-0.118571	FALSE
Lztfl1	0.0308744	4	406.993	-0.0757242	FALSE
Rpusd2	0.0308784	4	467.809	-0.0696414	FALSE
Kcnj5	0.0308999	1	49.06	-0.28465	FALSE
Lpcat1	0.0309678	3	361.282	-0.0946331	FALSE
Mad2l1	0.030973	4	814.245	-0.109655	FALSE
Sobp	0.0310064	5	224.409	-0.134051	FALSE
Vps26a	0.0310354	5	1040.52	-0.0733019	FALSE
Lancl3	0.031123	3	442.621	-0.0293089	FALSE
Oat	0.0311682	5	1245.58	-0.0778749	FALSE
Sf3b3	0.0312858	7	1661.4	-0.0880232	FALSE
Nfkb1	0.0314113	5	415.412	-0.111695	FALSE
Ifit3	0.031426	5	680.234	-0.185193	FALSE
Rnf113a2	0.031435	3	360.254	-0.10732	FALSE
Vstm2l	0.0314911	4	411.446	-0.0818949	FALSE
Raph1	0.0315039	4	201.679	-0.125717	FALSE
Nudt21	0.0315942	4	1069.18	-0.0847173	FALSE
Ppm1e	0.0316218	3	482.463	-0.0972162	FALSE
Mrps35	0.0318103	5	457.794	0.0832275	FALSE
Cask	0.0318485	10	1711.18	-0.0232553	FALSE
Napepld	0.031958	3	375.009	0.082665	FALSE
Caps2	0.0319589	1	37.7629	-0.120212	FALSE
S100a4	0.0319606	1	365.967	-0.223718	FALSE
Arhgdib	0.0320628	5	1017.82	-0.0809624	TRUE
Sdhb	0.0321073	4	728.792	0.00403053	FALSE
Dnajc3	0.0321327	5	652.112	-0.111152	FALSE
Rtl1	0.0321849	1	122.629	-0.245566	FALSE
Sema4g	0.0321904	3	158.227	0.141541	FALSE
A1bg	0.0322098	1	89.1048	-1.40589	FALSE
Cisd2	0.032269	4	949.165	-0.0872053	FALSE
Lsm8	0.032291	4	682.369	-0.0980367	FALSE
Mob3a	0.0323208	1	41.2222	-0.161179	TRUE
Dbi	0.0323416	3	371.151	-0.167873	FALSE
Timm23	0.0323621	5	650.223	-0.0025219	FALSE
Mt1	0.032637	3	630.831	0.0658645	FALSE
Prkca	0.0326378	7	1356.62	-0.107721	FALSE
Ppp1r7	0.0326384	5	691.39	-0.0404134	FALSE
Ube2k	0.0326762	2	602.622	-0.1135	FALSE
Grk5	0.0327803	4	211.691	-0.109496	FALSE
Psmc6	0.0328077	4	1264.77	-0.0554358	FALSE
Fnbp1	0.032868	7	1038.34	-0.0172801	FALSE
Noct	0.0328736	4	526.91	-0.102341	FALSE
Epm2aip1	0.0329024	7	986.752	-0.0615719	FALSE
Mettl26	0.0329196	6	1055.16	-0.023423	FALSE
Fam193a	0.0329259	1	34.5062	-0.169271	FALSE
Klc1	0.0329647	5	523.489	-0.109992	FALSE
Commd4	0.0330358	4	1010.63	-0.0922853	FALSE
Tcp1	0.0331296	5	1258.64	-0.110467	FALSE
Usf1	0.0331672	1	91.265	-0.138045	FALSE
Cct2	0.0331897	7	1408.92	-0.0904587	FALSE
Ddx23	0.0332419	4	972.732	0.121544	FALSE
Cdc42bpb	0.0332849	7	1381.88	-0.10256	FALSE
Fam118a	0.033295	4	459.59	-0.126452	FALSE
Unc119b	0.033334	5	416.216	-0.0577123	FALSE
Kcnip1	0.0334026	5	319.707	-0.153743	FALSE
Arhgef2	0.033453	7	1060.93	-0.0171874	FALSE
Prkar2b	0.0334782	4	1238.29	-0.0987404	FALSE
Arl3	0.033491	5	724.767	-0.0885218	FALSE
Pkp2	0.0336056	2	227.621	0.103884	FALSE
Atxn2l	0.0336659	7	560.587	-0.0836429	FALSE
Pex1	0.0336936	4	256.573	-0.1033	FALSE
Rnps1	0.0336982	4	377.155	-0.00412158	FALSE
Vamp4	0.0337034	3	587.23	0.103005	FALSE
Hat1	0.0337257	4	321.173	-0.0843246	FALSE
Sema4d	0.0337475	5	392.492	-0.0937826	FALSE
Shroom2	0.0338804	5	410.912	-0.131267	FALSE
Psmd1	0.0339032	5	872.201	-0.085928	FALSE
Rabgap1l	0.0339394	7	1148.42	0.00710886	FALSE
Pde1a	0.0340131	3	502.853	-0.110977	FALSE
Ifi47	0.0341106	3	190.584	-0.127824	FALSE
Srsf7	0.0341442	2	555.432	0.199382	FALSE
Txlng	0.0341512	2	338.262	-0.0887217	FALSE
Selenom	0.0341786	3	350.693	-0.151739	FALSE
Tp53bp1	0.0342076	4	262.298	-0.107296	FALSE
Mdp1	0.0342154	4	1027.38	-0.122125	FALSE
Cacfd1	0.0342372	2	193.083	-0.141778	FALSE
Ndufc2	0.0342867	3	2067.55	-0.0953844	FALSE
Aldh1a1	0.03432	3	427.754	-0.10684	FALSE
Ahcy	0.0343819	5	2496.07	-0.0737854	FALSE
Hdhd2	0.0344448	4	787.358	-0.0330731	FALSE
N4bp1	0.0344833	5	906.004	-0.103454	FALSE
Gosr2	0.0345067	4	514.72	-0.129876	FALSE
Akap6	0.0345374	3	436.615	-0.0820728	FALSE
Manbal	0.0345517	1	89.0875	-0.116059	FALSE
Park7	0.0346052	4	798.592	-0.141603	FALSE
Ctsd	0.0346555	5	1646.03	-0.107667	TRUE
Ero1b	0.0348817	5	359.32	-0.10676	FALSE
Mospd3	0.0349136	1	33.7391	-0.150385	FALSE
Mfap1b	0.0349474	3	282.193	-0.00216949	FALSE
Ufm1	0.0349499	3	201.227	-0.118202	FALSE
Fkbp1a	0.0349747	2	201.503	-0.0625831	FALSE
Flcn	0.0349762	3	562.089	-0.0950185	FALSE
Tecpr2	0.0349785	5	457.669	-0.155911	FALSE
Ppp4c	0.0349864	5	389.59	-0.062528	FALSE
St7	0.0350532	5	477.792	-0.0360657	FALSE
Cpq	0.0350687	5	427.691	-0.104628	FALSE
Neurl1	0.0350947	2	121.96	-0.0982571	FALSE
Ppp2r2a	0.0351545	3	1132.48	-0.0175493	FALSE
Rbm8a	0.0351777	5	490.708	0.112786	FALSE
Dctn3	0.0352373	5	860.374	-0.0411909	FALSE
Wrnip1	0.035259	5	676.475	-0.106692	FALSE
Cfdp1	0.0353317	4	644.91	-0.131085	FALSE
Dpysl3	0.0353874	5	1136.43	-0.082821	FALSE
Drap1	0.0353885	3	192.023	-0.154232	FALSE
Sec23ip	0.035401	5	1507.87	-0.0843631	FALSE
Spry2	0.0354637	2	227.109	-0.112206	FALSE
Anxa11	0.0354683	7	1323.33	-0.0236303	FALSE
Camkmt	0.0354702	3	334.746	-0.0651403	FALSE
Pcbd2	0.0354723	4	1030.64	-0.10328	FALSE
Elp5	0.0355167	5	720.043	-0.0928847	FALSE
Pafah1b2	0.0355219	3	428.946	-0.198018	FALSE
Fbxo7	0.0355592	4	1320.75	-0.0792762	FALSE
Hypk	0.0356001	4	467.64	-0.216109	FALSE
Nenf	0.0356456	5	472.316	-0.252371	FALSE
Cpeb3	0.0356652	3	374.858	-0.127227	FALSE
Ilkap	0.0356865	4	491.063	-0.086679	FALSE
Tanc1	0.0356982	4	283.08	-0.16695	FALSE
Slc15a4	0.0357368	2	389.314	-0.0895644	FALSE
Gabpa	0.0357982	4	156.802	-0.131536	FALSE
Stk17b	0.0358188	2	190.518	-0.178598	TRUE
Tvp23b	0.0358621	3	145.316	-0.132444	FALSE
Gmppa	0.0358785	3	963.579	-0.0844236	FALSE
Mrps18a	0.0359286	2	639.746	0.0877999	FALSE
Nmral1	0.0359554	5	1270.01	-0.152325	FALSE
Myo6	0.0360239	10	945.634	0.0835508	FALSE
Tomm7	0.0361294	2	254.814	-0.0124104	FALSE
Neto2	0.0361524	3	263.535	-0.114623	FALSE
Atat1	0.0362375	4	1731.74	-0.0915129	FALSE
Fbxo11	0.0362696	2	109.583	-0.0297455	FALSE
Ubr1	0.0363046	6	1150.19	-0.0886481	FALSE
Rps16	0.0363197	3	538.851	-0.106702	FALSE
Pea15	0.0363534	4	807.641	-0.181936	FALSE
Hspe1	0.0364067	4	1063.42	0.0290828	FALSE
Myl9	0.0364284	3	220.003	0.155783	FALSE
Kcnh1	0.0364902	5	540.092	-0.0979985	FALSE
Rpa1	0.0365071	8	635.673	-0.0998498	FALSE
Sgk3	0.0365618	1	54.1421	0.128	FALSE
Ppif	0.0365684	2	569.698	0.00097824	FALSE
Scg3	0.0366668	5	370.093	-0.309044	FALSE
Exoc2	0.0366826	6	625.521	-0.113719	FALSE
Yeats4	0.0367044	3	308.871	-0.00739519	FALSE
Mgst1	0.0367213	1	211.716	-0.196142	FALSE
Vps52	0.0367719	5	526.651	-0.0658148	FALSE
Ctnnbip1	0.0368292	1	32.583	-0.171972	FALSE
Mt2	0.0369752	3	928.587	0.0445966	FALSE
Rab2b	0.036983	5	656.253	-0.0228113	FALSE
Farp2	0.0370291	4	694.45	-0.0926311	FALSE
Plcxd2	0.037172	3	103.477	-0.167232	FALSE
Ppih	0.0371807	6	599.562	-0.112498	FALSE
Pik3ap1	0.0372179	2	160.623	-0.126605	TRUE
Rab9b	0.0372212	5	492.35	-0.0808077	FALSE
Sec24d	0.0373227	4	461.472	-0.107528	FALSE
Zgpat	0.0373369	3	216.876	-0.109718	FALSE
Tor1aip2	0.0373446	4	264.311	-0.109803	FALSE
Map2k2	0.03735	6	1050.05	-0.0717773	FALSE
Rnf135	0.0373547	2	533.143	-0.0995082	TRUE
Glul	0.0373851	6	664.5	0.00983393	FALSE
Ccnt1	0.0374477	4	720.06	-0.129894	FALSE
Fbxo10	0.0374747	5	233.503	-0.111329	FALSE
Rwdd2a	0.0375078	3	403.097	-0.122133	FALSE
Cobl	0.0375301	3	262.06	-0.122818	FALSE
Tnfaip8l2	0.037546	2	144.369	-0.178725	TRUE
Pop7	0.0375508	3	245.529	-0.111443	FALSE
Nab2	0.0375732	4	370.05	-0.142456	FALSE
Abi1	0.0375847	6	555.721	0.0543763	FALSE
Nit2	0.037756	6	808.907	-0.0230073	FALSE
Sema4a	0.0377657	6	602.532	-0.167552	FALSE
Avl9	0.0377991	6	921.174	-0.0908928	FALSE
Dennd1a	0.0378259	6	697.974	-0.12871	FALSE
Papolg	0.0378727	3	573.82	-0.0964136	FALSE
Iws1	0.0378811	1	145.84	-0.158773	FALSE
Mrpl18	0.0378896	4	340.827	0.0416158	FALSE
Abl1	0.0379131	2	68.1127	-0.121288	FALSE
Pold4	0.0380114	1	250.779	-0.0798329	FALSE
Cbwd1	0.0380376	4	547.169	-0.100159	FALSE
Dus2	0.0381389	3	303.256	-0.0968412	FALSE
Setd2	0.0381392	1	79.7353	-0.275962	FALSE
Rasl2-9	0.0381991	4	875.897	-0.086305	FALSE
Actn1	0.0382648	7	1630.31	0.129897	FALSE
Ints14	0.0383144	4	559.51	-0.0685984	FALSE
Med27	0.038333	2	142.518	-0.136264	FALSE
Gprasp2	0.0383685	3	159.965	-0.100687	FALSE
Usp11	0.0384534	3	272.302	-0.00399771	FALSE
Ssr4	0.0384568	5	410.485	-0.105044	FALSE
Rapgef6	0.0384686	9	925.817	-0.0628862	FALSE
Cndp2	0.0384915	4	985.808	-0.0480773	FALSE
Cpne2	0.0385483	4	944.152	-0.102474	FALSE
Fuom	0.0386564	4	318.339	-0.114533	FALSE
Slc22a4	0.0386962	4	442.192	-0.0180146	FALSE
Ltbp4	0.038721	2	80.3142	-0.134495	FALSE
Bmpr2	0.0387784	6	561.373	-0.0961593	FALSE
Msi2	0.0388438	5	906.924	-0.083984	FALSE
Snx16	0.0388531	6	443.105	-0.0724083	FALSE
Sh3bp5l	0.0389083	3	274.28	-0.0769135	FALSE
Klkb1	0.0389133	1	129.696	-0.184488	FALSE
Cfap36	0.0389854	4	674.854	-0.0250805	FALSE
Bsg	0.0390103	3	648.311	-0.00907763	FALSE
Wdr18	0.0390955	3	445.757	-0.160635	FALSE
Crebbp	0.0391068	4	299.301	-0.00151639	FALSE
Usp20	0.0392164	4	473.338	-0.0940065	FALSE
Eps15	0.0392195	6	629.914	-0.11499	FALSE
Zfyve19	0.0392353	3	96.3841	-0.127548	FALSE
Crtc1	0.0392893	4	636.156	-0.133025	FALSE
Kpna3	0.0392902	3	1357.34	-0.0897773	FALSE
Usp10	0.0393101	5	571.177	-0.039299	FALSE
Agfg1	0.0393157	5	1391.13	-0.00136981	FALSE
Rgs6	0.0393409	4	831.769	-0.00758644	FALSE
Slc12a2	0.0393571	8	755.521	-0.0304119	FALSE
Wdr41	0.0394763	6	491.062	-0.125828	FALSE
Ddx21	0.0394954	4	315.44	-0.0454639	FALSE
Hprt1	0.0395091	2	1361.03	-0.121142	FALSE
Carnmt1	0.0395147	4	324.073	-0.0868181	FALSE
Mtif2	0.0395485	4	687.891	0.00939594	FALSE
Osbpl10	0.0395704	9	1347.86	-0.104868	FALSE
Rad1	0.0396041	2	150.262	-0.101095	FALSE
Nkiras2	0.0396222	3	268.797	-0.121352	FALSE
Srgap3	0.0396717	5	704.642	-0.0213766	FALSE
Ddhd1	0.0397651	9	770.852	-0.132842	FALSE
Rps24	0.039768	4	1695.69	-0.114627	FALSE
Aldh1a7	0.0397936	2	278.03	0.0257732	FALSE
Mon2	0.0398093	6	782.3	-0.114737	FALSE
Slk	0.0399784	6	1122.11	0.0939394	FALSE
Rabl2	0.0399939	6	1207.2	-0.120186	FALSE
Myt1l	0.0399975	2	63.7263	-0.160132	FALSE
Tmem161b	0.0400389	1	66.5666	-0.0977926	FALSE
Tbl3	0.0400817	4	462.836	-0.0913634	FALSE
Tbcc	0.0400828	5	1228.36	-0.0882102	FALSE
Cyfip1	0.0401256	7	1590.82	-0.10214	FALSE
Pnoc	0.0402115	3	364.413	-0.170016	FALSE
Prkacb	0.0403268	6	1546.23	-0.0945389	FALSE
Clic1	0.0403441	5	1500.73	-0.109271	TRUE
Nudt14	0.0406036	2	250.377	-0.139994	FALSE
Nrxn2	0.0406136	5	359.612	-0.0644749	FALSE
Tnfrsf1a	0.0406407	1	551.286	0.098742	TRUE
Tnk2	0.0406789	5	275.68	-0.150164	FALSE
Armc9	0.0406834	3	157.383	-0.163047	FALSE
Cpt2	0.0406848	4	512.479	0.0547235	FALSE
Polr3gl	0.0408256	1	24.5859	0.163742	FALSE
Tmem181a	0.0408767	3	510.037	-0.0593899	FALSE
Isyna1	0.0409269	3	434.594	-0.0942429	FALSE
Map2k4	0.0409415	5	1491.13	-0.0967656	FALSE
Celf1	0.0409428	4	451.257	-0.130677	FALSE
Zdhhc20	0.0409741	6	531.601	-0.0215619	FALSE
Nckipsd	0.0410456	6	851.966	-0.130305	FALSE
Sec61a2	0.0410698	4	348.781	-0.119919	FALSE
Kcnb1	0.0411436	6	559.626	-0.0911541	FALSE
Txnl1	0.0411754	3	1020.27	-0.0766975	FALSE
Idnk	0.0411987	2	130.425	-0.142241	FALSE
Calb2	0.0412057	7	2492.03	-0.207294	FALSE
Naa50	0.0412282	4	796.501	-0.0887779	FALSE
Ugt8	0.0412704	4	536.292	-0.142696	FALSE
Nyap1	0.0413115	5	372.281	-0.037972	FALSE
Pcca	0.0413236	5	551.542	0.0312208	FALSE
Sec23b	0.0413903	6	821.306	-0.0888489	FALSE
Fech	0.0414422	4	1304.08	0.0202369	FALSE
Mta3	0.0414477	5	608.032	-0.106035	FALSE
Nptn	0.0415157	7	1860.57	0.0266764	FALSE
Prpf4	0.0415216	4	554.73	-0.107241	FALSE
Cluap1	0.0415255	1	55.3113	-0.128415	FALSE
Entpd5	0.0415794	4	704.946	-0.0523621	FALSE
Arpc1a	0.041587	5	687.924	-0.06568	FALSE
Rab32	0.0416452	3	119.324	-0.127133	FALSE
Abcf2	0.0416542	3	144.648	-0.00310656	FALSE
Trappc12	0.0416605	5	877.994	-0.0923342	FALSE
Cygb	0.0416632	4	555.286	-0.0962505	FALSE
Kdm1a	0.0417706	5	646.113	-0.0629256	FALSE
Alcam	0.0417907	5	754.857	-0.00953514	FALSE
Rtf1	0.0417943	3	415.353	-0.114972	FALSE
Ppp2r2b	0.0419525	3	265.122	-0.0989321	FALSE
Nrf1	0.0420033	2	115.369	-0.17621	FALSE
Dcps	0.042099	4	802.965	0.114646	FALSE
Nit1	0.0421216	4	389.888	0.0079222	FALSE
Tmem132a	0.0421603	4	651.136	-0.0823636	FALSE
Lmf1	0.0422005	5	604.011	-0.0745961	FALSE
Tfe3	0.0422229	1	87.613	-0.181938	FALSE
Zswim8	0.0422686	4	472.905	-0.0623511	FALSE
Osbpl11	0.0423309	2	221.577	-0.144377	TRUE
Mrpl4	0.0424583	4	678.911	0.0795451	FALSE
Fdxr	0.0424714	4	281.011	-0.0869738	FALSE
Ptms	0.0425118	3	1542.72	-0.366321	FALSE
Tspyl4	0.0425345	5	337.195	-0.111145	FALSE
Aldh1l2	0.0425417	6	811.509	-0.0985697	FALSE
Klc2	0.0426434	10	1909.48	-0.0927056	FALSE
Wipi1	0.0426625	4	713.948	-0.0869814	FALSE
Chga	0.0426682	5	940.28	-0.35849	FALSE
Atp6ap1	0.0427149	2	535.938	-0.0975212	FALSE
Dusp23	0.0427548	3	353.723	-0.0720824	FALSE
Pisd	0.0427886	5	1133.38	0.0562737	FALSE
Lins1	0.0428023	1	77.6867	-0.120623	FALSE
Baalc	0.0428315	3	586.316	-0.110488	FALSE
Lsm12	0.0429027	3	521.703	-0.0926797	FALSE
Creld2	0.0429324	4	303.541	-0.228322	FALSE
Gldc	0.0429521	5	1043.73	-0.0767737	FALSE
Arid4a	0.0430013	1	46.82	0.164173	FALSE
Exoc8	0.0430983	5	774.714	-0.105255	FALSE
Fxn	0.0431021	1	297.674	-0.184502	FALSE
Plxdc2	0.0431225	5	823.62	-0.0370274	TRUE
Tmem260	0.0431587	3	174.28	-0.103679	FALSE
Ppm1b	0.0431754	8	1881.3	-0.0515527	FALSE
Cox6b1	0.0432852	3	680.406	0.0512274	FALSE
Rab18	0.0433006	2	373.638	-0.093005	FALSE
Carm1	0.0433223	3	1051.55	-0.0814779	FALSE
Kcnb2	0.0433663	3	107.815	-0.132944	FALSE
Tom1l2	0.0433737	4	895.701	-0.149199	FALSE
Tnpo1	0.0433793	4	337.787	-0.0837278	FALSE
Arfrp1	0.0434641	4	560.505	-0.0724547	FALSE
P2yr13	0.0434823	1	27.8843	-0.184358	FALSE
Fcrls	0.0435373	1	43.404	-0.154351	TRUE
Dnal4	0.0436008	4	244.408	-0.0676706	FALSE
Msto1	0.0436146	7	691.085	-0.0826954	FALSE
Hsdl1	0.0436335	4	493.126	-0.0741594	FALSE
Hddc3	0.0436433	4	429.73	-0.0637518	FALSE
Vars1	0.0436569	6	777.495	-0.0612202	FALSE
Abhd13	0.0436938	2	170.516	0.120948	FALSE
Gabra1	0.0437619	6	835.232	0.021049	FALSE
Gstt1	0.0437699	6	756.745	-0.105357	FALSE
Ahnak2	0.0437985	8	642.327	0.109246	FALSE
Anp32a	0.0438062	2	333.073	-0.149543	FALSE
Iah1	0.0438451	6	449.651	-0.0587323	FALSE
Trp53i11	0.0438505	4	1348.31	-0.0878712	FALSE
Fnbp4	0.0438603	3	390.555	-0.189418	FALSE
Luc7l2	0.0439104	6	703.502	0.0870459	FALSE
Pgm1	0.0440801	4	488.389	-0.0108888	FALSE
Ston1	0.0440906	2	343.833	-0.119272	TRUE
Exoc1	0.0441089	8	2105.52	-0.0950475	FALSE
Fbxo33	0.0441308	3	218.303	-0.118421	FALSE
Cav2	0.0441395	1	42.9807	0.184278	FALSE
Stxbp4	0.0441398	2	85.7053	-0.13781	FALSE
Mapre1	0.0441583	2	287.211	-0.13226	FALSE
Tmem201	0.0441612	4	331.208	0.169608	FALSE
Irak1	0.0441669	4	547.455	-0.129321	FALSE
Map4k4	0.0441993	2	150.854	-0.0960644	FALSE
Cul4b	0.0442679	4	896.652	-0.0956031	FALSE
Pura	0.0442989	4	593.987	-0.0508464	FALSE
Uba7	0.0443815	4	361.126	-0.12216	TRUE
Ccdc120	0.044385	3	177.839	-0.111697	FALSE
Setd1a	0.0444005	5	706.756	-0.194726	FALSE
Sacs	0.0444184	4	540.89	0.0256534	FALSE
Xpo1	0.0444276	4	763.07	-0.109355	FALSE
Sos1	0.0445172	4	556.522	-0.0911593	FALSE
Vps54	0.044558	3	281.404	-0.106227	FALSE
Ddah1	0.04459	5	1096.81	-0.116706	FALSE
Maip1	0.0446109	5	570.852	0.0339375	FALSE
Drg1	0.0447118	5	944.437	-0.0804418	FALSE
Brd1	0.0448428	1	35.7699	0.201061	FALSE
Cbarp	0.0448778	5	610.562	-0.0136803	FALSE
Gpm6b	0.0449813	5	1429.64	0.0452778	FALSE
Prxl2a	0.0451618	3	673.561	0.0803286	FALSE
Nrdc	0.0452983	5	592.84	-0.0849961	FALSE
Extl2	0.0453355	4	296.355	0.155403	FALSE
Ddrgk1	0.0453463	4	403.2	-0.114111	FALSE
Clns1a	0.0453608	2	236.965	-0.221063	FALSE
Mospd2	0.0454926	1	71.4917	-0.10165	FALSE
Ipcef1	0.0455287	7	1126.45	-0.0690559	FALSE
Ctnnbl1	0.0455405	4	518.103	-0.0912344	FALSE
Erp44	0.0455504	6	1096.2	-0.0307452	FALSE
Elavl3	0.0455845	5	657.744	-0.0955624	FALSE
Rarres2	0.0456112	1	20.0376	-0.223775	FALSE
Rpl5	0.0456361	6	1068.77	-0.101893	FALSE
Ranbp3	0.0456903	5	814.563	-0.122844	FALSE
Rpl14	0.0457544	1	307.255	-0.115804	FALSE
Ormdl3	0.0457593	2	259.553	-0.0862827	FALSE
Rnf141	0.0457731	4	461.663	-0.0841186	FALSE
Hdac9	0.0458248	3	119.616	-0.124513	FALSE
Khdrbs1	0.0458634	5	704.268	0.0991448	FALSE
Nme7	0.0460571	6	1016.58	-0.0870947	FALSE
Ksr2	0.0460738	4	363.052	-0.0842916	FALSE
Rab11fip3	0.0460793	1	38.9917	-0.127354	FALSE
Phip	0.0461087	4	376.235	0.208296	FALSE
Ubtf	0.0461438	6	798.411	0.106552	FALSE
Eif3e	0.0461778	6	893.839	-0.0689113	FALSE
Naglu	0.0461834	3	165.37	-0.223496	TRUE
Kif13b	0.0461892	2	190.66	-0.175908	FALSE
Arhgef18	0.0462418	4	619.197	-0.0932843	FALSE
Dck	0.0463188	4	345.508	-0.0845582	FALSE
Atp6v1a	0.0463234	5	667.412	-0.0659129	FALSE
Pin1	0.0463452	3	852.586	-0.0766478	FALSE
Stat3	0.0463699	6	505.47	-0.111488	FALSE
Tmx3	0.0463836	3	804.49	-0.0949838	FALSE
Mrpl14	0.0464015	5	791.919	0.0935378	FALSE
Tufm	0.0464192	5	1230.31	-0.0416233	FALSE
Tbc1d24	0.0464303	8	1363.43	0.00130717	FALSE
Slc38a9	0.0464842	4	305.74	-0.0993207	FALSE
Aldh1l1	0.0465043	3	654.696	-0.0366327	FALSE
Gps1	0.0465075	6	984.916	-0.0865873	FALSE
Ptprn	0.0465347	5	551.126	-0.152238	FALSE
Rpap3	0.0465857	5	496.209	-0.0969295	FALSE
Gpn2	0.0466041	1	171.831	-0.0986384	FALSE
Atp5pb	0.0466539	5	2060.38	0.0772827	FALSE
Commd7	0.0466984	4	553.082	-0.114142	FALSE
Gemin7	0.0467244	1	55.8008	-0.135956	FALSE
Mtm1	0.0467899	7	387.131	-0.0275334	FALSE
Slc35e1	0.0468073	4	451.321	0.120212	FALSE
Gga2	0.0468242	3	429.833	-0.129393	FALSE
Ptprs	0.0468254	7	812.925	-0.0931796	FALSE
Camkk2	0.0468364	4	755.389	-0.0776176	FALSE
Hp1bp3	0.0469018	6	1793.75	0.131962	FALSE
Cux1	0.0469326	2	197.35	0.128722	FALSE
Rps20	0.0469823	5	1073.55	-0.0861657	FALSE
Fam20b	0.047078	3	578.828	0.112926	FALSE
Ttc30b	0.0471019	4	439.136	-0.0926675	FALSE
Rnaseh2c	0.0471316	2	314.369	-0.0761654	FALSE
Hras	0.047146	7	1694.07	-0.101749	FALSE
Cdh13	0.0472221	4	1311.23	-0.124033	FALSE
Cttnbp2	0.0472516	4	666.969	-0.0156361	FALSE
Gmds	0.0472615	5	745.254	-0.083561	FALSE
Isy1	0.0472622	4	616.885	-0.0869499	FALSE
Nudt17	0.0473167	2	538.136	0.0948289	FALSE
Pcm1	0.0473619	2	357.032	-0.147334	FALSE
Tpm3	0.0473646	9	1732.49	-0.199913	FALSE
Tm9sf3	0.0474171	4	932.688	0.14517	FALSE
Sec14l1	0.0474229	3	251.455	-0.133768	FALSE
Ddx47	0.0474506	2	78.2337	-0.088964	FALSE
Mapt	0.0475175	12	2016.28	0.0495169	FALSE
Sec61a1	0.0475887	3	517.179	-0.00767374	FALSE
Ddx25	0.0475968	2	146.102	-0.140137	FALSE
Nsmaf	0.0476243	4	432.427	-0.10595	FALSE
Ifit2	0.0476288	3	578.697	-0.145715	FALSE
Sgtb	0.0476483	6	1558.78	-0.123004	FALSE
Diras1	0.0477206	3	559.016	-0.0018167	FALSE
Eogt	0.0477246	1	540.714	-0.115212	FALSE
Rps5	0.0477274	5	1382.53	-0.130893	FALSE
Prmt5	0.0477461	4	788.484	-0.0802391	FALSE
Bzw2	0.0477786	3	230.372	-0.108838	FALSE
Scn3b	0.0478078	4	680.626	-0.0935212	FALSE
Mrpl1	0.0478165	6	948.538	0.0313482	FALSE
Blmh	0.0478201	4	1493.46	-0.0835405	FALSE
Rpl17	0.0478426	4	1467.12	-0.00191846	FALSE
Acyp1	0.0478491	5	674.572	-0.0709117	FALSE
Ift172	0.0478893	4	326.003	-0.0989225	FALSE
Ndufv3	0.0478996	6	560.152	-0.0713662	FALSE
Bola1	0.0479048	3	315.885	-0.0869604	FALSE
Frmpd4	0.0479277	4	337.006	-0.084448	FALSE
Tpm2	0.0480006	8	723.574	0.24158	FALSE
Prkdc	0.0481963	1	52.3397	-0.212453	FALSE
Psme2	0.0482481	3	415.02	-0.139619	FALSE
Syp	0.0483189	3	1152.16	-0.0119079	FALSE
Madd	0.0483449	10	1850.58	-0.0667875	FALSE
Psmb7	0.0483579	3	947.664	-0.0856521	FALSE
Cactin	0.0484217	2	90.0668	0.0561882	FALSE
Gltp	0.0484424	5	565.063	-0.178155	FALSE
Nup155	0.0485846	6	600.757	0.0699819	FALSE
Gprin2	0.0486346	1	142.68	-0.131636	FALSE
Noc4l	0.0488406	1	129.856	-0.11274	FALSE
Fscn1	0.0488628	5	972.486	-0.0537892	FALSE
Plxnb1	0.048901	5	455.829	-0.0316481	FALSE
Lpp	0.0489177	5	289.405	-0.105078	FALSE
Ces1c	0.0489644	3	855.675	-0.189183	FALSE
Mmtag2	0.0491138	1	36.2237	-0.102002	FALSE
Psmc5	0.04918	3	842.995	-0.0665131	FALSE
Vps37b	0.0492095	6	637.865	-0.106633	FALSE
Plch1	0.0493236	1	140.447	-0.102096	FALSE
Gigyf1	0.0493307	4	329.843	0.0739369	FALSE
Ankmy2	0.0493539	4	607.352	-0.0418886	FALSE
S1pr1	0.0493965	5	754.699	-0.118648	FALSE
Cd2ap	0.0494126	4	796.31	-0.122781	FALSE
Slc25a29	0.0494163	5	233.417	-0.131223	FALSE
Fam135a	0.049681	1	185.002	-0.162759	FALSE
Sec31a	0.0498063	7	1089.09	-0.0659049	FALSE
Nln	0.0498297	4	1286.59	0.023547	FALSE
Stard9	0.0499315	1	438.718	0.0695015	TRUE
Cacna2d2	0.0499477	6	646.215	-0.107187	FALSE
Pdcl	0.0500054	4	570.649	-0.109458	FALSE
Magee1	0.0500416	3	133.918	-0.0980003	FALSE
Rbm45	0.0500501	4	300.333	-0.119776	FALSE
Bfar	0.0502158	2	161.017	-0.0943292	FALSE
Plekhf1	0.050224	3	454.392	0.101082	FALSE
Gm5741	0.0503097	1	48.3296	-0.559416	FALSE
Prmt3	0.0503706	5	580.563	-0.10289	FALSE
Ckmt1	0.0503859	4	1654.45	0.0271715	FALSE
Apod	0.0505729	6	741.663	0.24719	FALSE
Coro1a	0.0508168	5	1013.16	-0.0210148	FALSE
Sike1	0.0508591	4	505.229	-0.133576	FALSE
Kif3a	0.0509857	4	931.555	-0.0894903	FALSE
Cox20	0.0510355	3	335.787	-0.132524	FALSE
Xiap	0.051047	4	289.772	-0.0412562	FALSE
Mgmt	0.0510804	1	102.099	-0.112088	TRUE
Pcnx2	0.0511299	2	174.368	-0.0286067	FALSE
Anapc2	0.0511503	5	334.044	-0.0960768	FALSE
Rubcn	0.0511613	3	283.562	-0.146614	FALSE
Crppa	0.0511653	5	710.167	-0.0984492	FALSE
Efl1	0.0512305	4	421.4	-0.0685971	FALSE
Bod1l	0.0512528	1	20.0884	-0.200921	FALSE
Tbc1d16	0.0512888	1	41.1693	-0.133736	TRUE
Ncapd3	0.0513025	1	36.9843	-0.1714	FALSE
Sh3bgrl3	0.0513678	4	345.443	-0.0885801	FALSE
Rnf126	0.0514199	2	207.876	-0.17758	FALSE
Emb	0.0514284	4	488.16	0.015434	FALSE
Hspa8	0.0515084	10	1237.28	-0.0744878	FALSE
Aagab	0.0516055	5	258.466	-0.144625	FALSE
Sptbn2	0.0516429	6	572.727	-0.0529882	FALSE
Mrpl28	0.0516611	4	566.013	0.0717311	FALSE
Tiam1	0.0516615	4	1004.51	-0.0999465	FALSE
Ttc5	0.0516635	4	349.31	-0.0330911	FALSE
Sephs1	0.051664	5	413.477	-0.0989157	FALSE
Rps27	0.051702	1	312.561	-0.126372	FALSE
Crlf3	0.051725	4	390.928	-0.0857531	TRUE
Commd6	0.0517303	5	1406.13	-0.114288	FALSE
Dpm1	0.0517689	4	310.122	-0.0422791	FALSE
Ankrd13d	0.0517696	4	420.82	-0.0912806	FALSE
Uggt2	0.0517763	1	57.7304	0.118975	FALSE
Adprm	0.0519052	4	661.901	-0.0827972	FALSE
Eif1ad	0.0519191	3	290.639	-0.137897	FALSE
Cp	0.0519216	5	965.531	0.159727	TRUE
Lrch3	0.0519835	2	199.408	-0.108382	FALSE
Dag1	0.0520194	5	1520.67	-0.069391	FALSE
Pgm3	0.0520373	5	596.22	-0.0447441	FALSE
Ndufs3	0.0521007	3	1125.86	-0.0710549	FALSE
Cpne3	0.0521021	3	493.54	-0.0616672	FALSE
Ankrd34b	0.0521201	2	325.017	-0.102137	FALSE
Rdh11	0.0521917	3	210.929	-0.1058	FALSE
Fhdc1	0.052209	1	98.6838	-0.161116	FALSE
Mrpl10	0.0522364	4	736.361	0.118712	FALSE
Slc9a3r1	0.0525111	3	609.451	-0.106826	FALSE
Cul1	0.0526512	7	934.556	-0.0361144	FALSE
Rxra	0.0527898	4	372.282	-0.0920117	FALSE
Rnf157	0.0528234	5	448.188	-0.0988595	FALSE
Natd1	0.0529882	2	83.968	-0.140229	FALSE
Ranbp1	0.053033	3	161.614	-0.131415	FALSE
Gsk3b	0.0531706	4	907.889	-0.0386122	FALSE
Dpy19l1	0.0532432	2	193.372	-0.0446638	FALSE
Smad5	0.0533745	2	117.898	-0.113134	FALSE
Slc7a4	0.0533881	1	39.6743	-0.16418	FALSE
Lmnb2	0.0534005	5	540.891	0.149026	FALSE
Nop14	0.0534645	1	29.3282	-0.135656	FALSE
Trpv2	0.0535775	5	452.257	-0.085879	FALSE
Gca	0.0536121	5	548.386	-0.112322	FALSE
Fez2	0.0536753	2	160.814	-0.125049	FALSE
Snx1	0.0537641	5	1182.46	-0.0747457	FALSE
Tmem68	0.0537703	3	385.91	-0.0602508	FALSE
Coq9	0.0537832	4	860.744	-0.066455	FALSE
Itm2c	0.0537983	4	556.935	-0.0604095	FALSE
Snx5	0.0538403	4	492.699	-0.028931	TRUE
Dgkd	0.0538446	4	432.224	-0.113011	FALSE
Zdhhc5	0.0538675	5	505.641	0.00596269	FALSE
Afg1l	0.0539329	4	991.29	0.0194391	FALSE
Gmppb	0.0539364	5	802.485	-0.0810597	FALSE
Zc3h10	0.053952	1	74.2525	0.131141	FALSE
Lars2	0.0539763	5	647.332	0.0532291	FALSE
Psmb4	0.0540599	3	630.462	-0.0874894	FALSE
Timm17a	0.0541851	4	334.246	-0.0446627	FALSE
Lclat1	0.0541858	4	758.292	0.0157759	FALSE
Mcts1	0.0542331	6	875.246	-0.0902395	FALSE
Eno1	0.0542414	8	1157.92	0.0432473	FALSE
Atp9b	0.0542608	5	342.565	-0.0108676	FALSE
Eif2d	0.0542782	3	536.64	-0.0798658	FALSE
Znf428	0.054336	4	370.104	-0.338343	FALSE
Timm8b	0.0543696	3	317.347	-0.130821	FALSE
Psma4	0.054429	3	1497.86	-0.0634596	FALSE
Psmb10	0.0544443	2	119.975	-0.113578	FALSE
Prorsd1	0.0545526	2	255.616	-0.106443	TRUE
Srgap1	0.0545722	4	419.748	-0.103715	FALSE
Ppm1a	0.0545957	5	602.046	-0.0811847	FALSE
Asrgl1	0.0546134	5	1228.62	-0.0636206	FALSE
Abi2	0.0546467	3	394.922	-0.0429871	FALSE
Purb	0.0547592	3	507.08	-0.107155	FALSE
D17h6s53e	0.0548043	3	744.708	-0.112892	FALSE
Mbd1	0.0548057	2	79.9536	0.19837	FALSE
Gpt2	0.0548905	4	683.099	0.067867	FALSE
Cpne5	0.0549371	10	1551.14	0.0521232	FALSE
Cnn3	0.0549579	5	1001.07	-0.132938	FALSE
Anp32c	0.0550187	1	196.414	-0.185139	FALSE
Fmr1	0.0551122	4	371.236	0.062435	FALSE
Mien1	0.0551216	4	508.217	-0.0119069	FALSE
Vps28	0.0551513	5	449.467	-0.0667184	FALSE
Cdc42	0.0551662	4	1062.17	-0.0776518	FALSE
Nt5c1a	0.0551724	5	586.278	-0.0925883	FALSE
Mob1b	0.0551788	3	441.61	-0.104641	FALSE
Tor1b	0.0551866	2	665.172	-0.082984	FALSE
Pik3c2a	0.055232	4	804.609	-0.0574661	FALSE
Epb41l4b	0.0552565	6	651.446	-0.108307	FALSE
Mobp	0.0552831	4	684.552	0.186736	FALSE
Eif3g	0.0553747	2	215.038	-0.104085	FALSE
Vkorc1l1	0.0555216	3	233.304	-0.097869	FALSE
Kifbp	0.0555224	6	536.994	-0.0734536	FALSE
Paat	0.0555344	2	118.532	-0.175061	FALSE
Cd99l2	0.0556098	4	406.306	-0.00386653	FALSE
Gfm2	0.0556425	3	290.874	0.108662	FALSE
Ftsj1	0.055682	2	136.156	-0.106595	FALSE
Nrxn3	0.055841	6	720.992	-0.0782979	FALSE
Slc18a3	0.0558474	4	340.044	-0.0663253	FALSE
Dctn1	0.055861	9	1683.75	-0.0728774	FALSE
Lztr1	0.0560127	5	350.745	-0.100783	FALSE
Ring1	0.0560788	4	392.081	-0.0765984	FALSE
MAP11	0.0560798	3	310.744	-0.0354239	FALSE
Dlc1	0.0562063	4	442.16	-0.0916039	FALSE
Cep131	0.0562083	1	52.557	-0.141413	FALSE
Mrpl13	0.0562243	4	349.293	0.113667	FALSE
Prph	0.0562427	5	657.442	0.325543	FALSE
Ankrd34a	0.0562869	6	1158.54	-0.0982917	FALSE
Spg21	0.0563248	5	905.099	-0.0768707	FALSE
Dmd	0.0564197	3	410.072	-0.087886	FALSE
Ddo	0.056564	1	27.8956	-0.181428	FALSE
Lypla2	0.0565655	6	1206.78	-0.0521216	FALSE
Mdh1	0.0566335	6	1490.36	-0.0531543	FALSE
Sarnp	0.0566712	3	434.285	-0.116749	FALSE
Lnpep	0.0566769	4	686.856	-0.0787246	FALSE
Tubg1	0.0566859	4	436.14	-0.107919	FALSE
Rusf1	0.0567861	6	1013.61	-0.0642689	FALSE
Anapc5	0.0567888	4	209.748	-0.113711	FALSE
Slc6a11	0.0568258	4	1020.5	-0.136183	FALSE
Depdc5	0.056874	6	623.671	0.0614477	FALSE
Alg14	0.0568856	1	65.8532	0.128767	FALSE
Slc25a15	0.0569128	4	706.97	-0.0310195	FALSE
Eml1	0.0569374	4	1326.93	-0.0613351	FALSE
Sephs2	0.0569742	6	635.841	-0.0621079	FALSE
Pglyrp2	0.0570058	1	57.7299	0.182751	FALSE
Dock2	0.0570709	4	182.598	-0.124305	TRUE
Dkk3	0.05723	5	291.654	-0.139872	FALSE
Mrps14	0.0572947	3	284.069	0.0913466	FALSE
Smarcad1	0.0573686	3	140.086	-0.158591	FALSE
Cog1	0.0574116	7	395.441	-0.114718	FALSE
Kifap3	0.0574213	4	714.577	-0.0774553	FALSE
Rabif	0.0574329	5	464.273	-0.0820206	FALSE
Poldip2	0.0574939	6	985.495	-0.00754627	FALSE
Myd88	0.0575275	2	296.926	-0.124561	FALSE
Nt5c3a	0.0576022	4	1164.41	-0.00433112	FALSE
Nek1	0.0576225	4	493.473	-0.121524	FALSE
Sec61b	0.0576279	2	157.441	-0.0975472	FALSE
Pon2	0.0576653	3	446.937	0.0997533	TRUE
Ttc1	0.0576916	5	636.673	-0.184483	FALSE
Ccdc51	0.057748	5	1076.31	0.0339631	FALSE
Naa15	0.0578127	5	471.547	-0.08363	FALSE
Dlst	0.05785	3	169.713	0.0686291	FALSE
Klhdc10	0.0578608	1	21.4532	-0.209282	FALSE
Scrg1	0.0578805	4	789.247	-0.0540015	FALSE
Nifk	0.0579018	4	176.709	-0.0481918	FALSE
Cdk5rap3	0.057973	5	813.685	-0.0729192	FALSE
Ppp2r1b	0.0579843	6	735.659	-0.101123	FALSE
Stx1a	0.0580944	2	360.469	0.228334	FALSE
Sec24b	0.0582246	7	1120.76	-0.0656429	FALSE
Galk2	0.0582308	4	520.178	-0.107825	FALSE
Agtrap	0.0583076	1	40.5722	0.141411	FALSE
Osbpl9	0.0583254	5	775.614	-0.0918177	FALSE
Bbs9	0.0584609	4	653.361	-0.0698875	TRUE
C8g	0.0584657	1	20.7809	0.292059	FALSE
Osbp	0.0585171	5	983.658	-0.0989536	FALSE
Gpatch8	0.0585254	3	178.843	-0.0055525	FALSE
Pla2g7	0.058534	4	823.258	-0.111159	FALSE
Manba	0.0585489	4	429.2	-0.0564509	FALSE
Ube2z	0.0585837	7	1043.99	-0.0918619	FALSE
Nek9	0.0585847	4	699.233	-0.0735321	FALSE
Ubxn4	0.0586206	4	618.01	-0.11176	FALSE
Arpc5l	0.0586245	4	385.571	-0.0131718	FALSE
Ldlrap1	0.0586356	2	124.965	-0.166247	FALSE
Tph2	0.0586392	6	546.454	-0.179149	FALSE
Ivd	0.0586428	3	475.358	-0.0134957	FALSE
Pdlim2	0.0586675	2	285.646	-0.0992907	FALSE
Vps35l	0.0587783	6	932.45	-0.0804741	FALSE
Tom1	0.0587889	4	349.139	-0.115478	FALSE
Atp8a2	0.058862	6	1155.93	0.0362743	FALSE
Myh10	0.0589841	6	915.421	0.0622911	FALSE
Zmym3	0.0590068	4	593.007	-0.0939131	FALSE
Mlf1	0.0590239	1	34.0042	-0.326032	FALSE
Qtrt2	0.0590545	4	331.458	-0.281718	FALSE
Stard13	0.0590765	1	101.542	0.0945407	FALSE
Ndrg4	0.0591257	6	1121.45	-0.0191948	FALSE
Gfra1	0.0591564	4	214.398	-0.149317	FALSE
Nrp1	0.0592347	4	294.098	-0.1163	FALSE
Fam222b	0.059259	2	70.0694	-0.153237	FALSE
Pdzd4	0.0592758	1	115.601	-0.162566	FALSE
Appl2	0.0593042	5	707.207	-0.10411	FALSE
Snx12	0.0594416	7	2175.21	-0.0860056	FALSE
Zer1	0.0594895	4	718.65	-0.0949203	FALSE
Cryab	0.0595577	3	895.498	-0.0865586	FALSE
Cyp51a1	0.0597023	4	955.565	-0.0555451	FALSE
Czib	0.0598224	3	375.187	-0.0152908	FALSE
Nvl	0.059839	4	185.113	-0.0801365	FALSE
Aida	0.0599423	4	576.154	-0.0896391	FALSE
Znf598	0.0599658	5	478.285	-0.0783815	FALSE
Cdkal1	0.059971	2	109.122	-0.119086	FALSE
Fry	0.0599798	5	691.957	-0.0706832	FALSE
Bid	0.0600404	2	148.875	-0.155771	FALSE
Thrsp	0.0600599	2	79.4717	-0.205091	FALSE
Uevld	0.0601684	2	216.058	0.0547946	FALSE
Eif2s3x	0.0602754	7	1128	-0.0546988	FALSE
Znrf2	0.0602769	2	298.365	-0.103227	TRUE
Nadk	0.0603926	6	511.388	-0.0637925	FALSE
Ints1	0.0604096	1	420.044	-0.0786456	FALSE
Cdk7	0.0604409	4	622.012	-0.0268127	FALSE
Arih1	0.0604767	6	458.283	-0.0943061	FALSE
Ext2	0.0605655	2	112.16	0.0726861	FALSE
Smc1a	0.0605829	6	787.211	0.0871557	FALSE
Tbc1d14	0.0606357	3	262.793	0.0799747	FALSE
Slc6a9	0.060784	4	1006.55	-0.063453	FALSE
Pycr1	0.0608612	1	61.1721	-0.203224	FALSE
Shd	0.0608619	4	226.154	-0.097568	FALSE
Ccar1	0.0609425	5	619.122	-0.0416696	FALSE
Abracl	0.0610551	2	480.62	-0.113331	FALSE
Prpf19	0.0610797	5	527.697	-0.0804398	FALSE
Rpl35a	0.0610827	4	974.847	-0.115264	FALSE
Rmnd5a	0.0613176	4	423.252	-0.0598	FALSE
Pef1	0.0615186	4	623.272	-0.111925	FALSE
Orc4	0.0615516	1	50.1717	-0.175164	FALSE
Acsl5	0.0615633	5	506.294	-0.0459224	FALSE
Acvr2b	0.0616275	1	37.265	-0.119725	FALSE
Gabarapl2	0.0616369	3	1856.28	-0.0870615	FALSE
Rab3c	0.061758	6	1192.27	-0.0643218	FALSE
Mtmr4	0.0617942	2	84.1525	-0.109833	FALSE
Irs1	0.0618955	3	185.343	-0.110742	FALSE
Fam189a1	0.061953	3	169.27	-0.0868294	FALSE
Garnl3	0.0620184	4	301.379	-0.0830186	FALSE
Rbms3	0.0620558	4	712.472	-0.0466095	FALSE
Dlgap4	0.0621146	6	890.606	0.013704	FALSE
Grip2	0.0621386	1	22.5811	-0.207634	FALSE
Mtmr2	0.0621409	5	564.409	-0.0509409	FALSE
Naa10	0.0622527	9	1124.51	-0.083385	FALSE
Rab1A	0.062349	2	720.139	-0.107786	FALSE
Gapdh	0.0623681	8	2701.25	-0.105888	FALSE
Ate1	0.0623758	7	1517.88	-0.0247905	FALSE
Pbdc1	0.0624042	5	692.315	-0.113459	FALSE
Mrpl47	0.0624194	3	711.774	0.0493568	FALSE
Cd63	0.0624425	1	51.2657	-0.21893	FALSE
Yipf4	0.0624933	1	306.822	-0.0955021	FALSE
Vill	0.06267	2	170.706	-0.0125277	FALSE
Nme1	0.0626783	5	874.478	-0.112701	FALSE
Suds3	0.0627301	3	355.255	0.032901	FALSE
Dennd4a	0.0627799	3	307.332	-0.0925161	FALSE
Ncbp1	0.0628862	5	424.65	-0.129175	FALSE
Sugp2	0.0629255	4	285.709	-0.0819572	FALSE
Klhl36	0.0630959	2	100.302	-0.139307	FALSE
Psmb1	0.0631493	3	552.92	-0.0957485	FALSE
Mrpl40	0.0631552	4	481.096	0.104203	FALSE
Klhl26	0.0631854	5	314.414	-0.0715796	FALSE
Bcl2	0.0633748	1	115.426	-0.134097	FALSE
Slc2a3	0.0633862	5	519.503	-0.0979476	FALSE
Fcho2	0.0636221	3	345.541	-0.102248	FALSE
Kiaa0319	0.063642	3	321.407	-0.115296	FALSE
Tbc1d9	0.0637234	3	217.504	-0.114478	FALSE
Limd1	0.0637831	4	359.038	-0.0825197	FALSE
Arrb1	0.0637868	4	1065.6	-0.082732	FALSE
Nudcd1	0.0638488	5	634.832	-0.0885503	FALSE
Ncbp3	0.0640758	4	530.873	-0.055375	FALSE
Gpr17	0.0642277	1	184.942	-0.113626	FALSE
Chadl	0.0642713	1	36.8136	-0.134753	FALSE
Ankib1	0.0643724	4	240.092	-0.0884075	FALSE
Fbxw17	0.0644755	3	154.579	-0.0915593	FALSE
Rngtt	0.0646199	4	786.588	-0.105112	FALSE
Reps2	0.0646241	6	964.586	-0.0670483	FALSE
Ube2d3	0.0646466	3	372.024	-0.108073	FALSE
Stxbp6	0.0646616	6	999.437	-0.102656	FALSE
Epb42	0.064914	4	364.319	-0.142101	FALSE
Nap1l5	0.0649713	3	551.082	-0.281399	FALSE
Ythdf3	0.065041	8	1046.58	-0.0978642	FALSE
Wdr37	0.0651712	3	969.182	-0.0856636	FALSE
Mitd1	0.0651745	1	31.2922	0.111625	FALSE
Crat	0.0651855	5	1804.37	0.0443635	FALSE
Abcd4	0.0652947	1	103.08	-0.0979997	FALSE
Clcc1	0.0653336	5	576.916	0.0103667	FALSE
Dhtkd1	0.0653475	6	478.311	0.135934	FALSE
Med13l	0.0653487	2	155.005	-0.0672148	FALSE
Phf20	0.0653597	1	25.5958	0.229014	FALSE
Cpn2	0.0655969	4	659.573	-0.161332	FALSE
Ptgr1	0.0656277	4	280.405	-0.097503	FALSE
Mettl2	0.0656498	2	379.427	-0.10404	FALSE
Armc8	0.0656634	5	791.214	-0.0837636	FALSE
Smco3	0.0657589	2	128.358	0.0501887	FALSE
Chid1	0.065765	6	911.101	-0.025233	FALSE
Nme3	0.0657726	6	1135.94	-0.069411	FALSE
Hnrnph3	0.065783	3	494.088	-0.00264894	FALSE
Grik3	0.0659472	5	609.032	0.00365693	FALSE
Mapk11	0.0659623	2	174.608	-0.0951959	FALSE
Maco1	0.0659918	5	943.858	-0.0609703	FALSE
Chst11	0.0659929	2	152.189	-0.089201	FALSE
Ipo11	0.0661191	6	561.914	-0.0500349	FALSE
Ogfod1	0.0661262	3	454.768	-0.0716443	FALSE
Eif2b3	0.0661674	3	236.332	-0.113144	FALSE
Aldh6a1	0.0662045	8	921.509	0.0400861	FALSE
Hpcal1	0.0662439	2	403.698	-0.175246	FALSE
Filip1l	0.0664538	1	153.429	-0.273409	FALSE
Thbd	0.0664588	1	181.835	-0.180639	FALSE
Mtrex	0.0664882	5	705.239	-0.0658057	FALSE
Tox4	0.0665145	3	341.334	-0.134514	FALSE
Ric8b	0.0665498	8	596.82	-0.158821	FALSE
Slc30a1	0.0666989	5	546.718	-0.106616	FALSE
Rpl22l1	0.0667042	3	454.326	-0.124065	FALSE
Mad2l1bp	0.0667722	3	267.724	-0.107498	FALSE
Uchl1	0.0667862	3	662.883	-0.120825	FALSE
Anks1a	0.0668566	3	221.767	-0.136233	FALSE
Ehd1	0.0669433	5	783.373	-0.0339454	FALSE
Trim59	0.0669768	1	20.3115	-0.181666	FALSE
Ociad2	0.0670311	2	524.038	0.0824422	FALSE
Tmsb15l	0.0670971	3	292.89	-0.229759	FALSE
Wdr48	0.0671076	5	649.04	-0.0544573	FALSE
Etv4	0.0671735	1	60.9566	-0.154673	FALSE
Aldh2	0.0672797	6	1679.54	-0.0550998	FALSE
Myo5a	0.0672802	7	1287.64	-0.0695311	FALSE
Klhl4	0.0674598	4	323.086	-0.0586945	FALSE
Ermp1	0.0676414	4	228.626	0.099131	FALSE
Stat2	0.0676495	4	402.683	-0.101344	FALSE
Iftap	0.0676503	2	370.007	-0.0886508	FALSE
Pdk1	0.0677945	5	618.575	-0.0189475	FALSE
Adam9	0.0677996	3	121.411	0.109634	FALSE
Mrps36	0.0678332	2	277.898	0.100571	FALSE
Lrp6	0.0678521	1	28.0974	-0.131645	FALSE
Rbm15b	0.0679216	2	87.2242	0.0673023	FALSE
Acsf3	0.0679251	6	662.753	0.0460785	FALSE
Ncf4	0.0679375	1	28.3046	-0.160189	TRUE
Leo1	0.0679793	3	197.679	-0.173867	FALSE
Ccdc91	0.0680395	6	649.535	-0.230105	FALSE
Fbxo2	0.0682391	6	401.324	0.0524756	FALSE
Stxbp5l	0.0683357	7	562.044	-0.0732401	FALSE
Bcat1	0.0684392	7	615.932	-0.061215	FALSE
Zfc3h1	0.0685333	2	163.062	-0.125248	FALSE
Dpcd	0.0685525	3	113.668	-0.280248	FALSE
Apoe	0.0685939	5	654.118	-0.0593189	FALSE
Mprip	0.0686587	16	1297.19	0.120531	FALSE
Gsn	0.0686721	5	587.341	0.0238037	FALSE
Mocs3	0.0686785	6	438.409	-0.0795384	FALSE
Cep68	0.068781	2	213.335	-0.145511	FALSE
Snrk	0.0688418	5	660.686	-0.0864388	FALSE
Il1rapl1	0.0689284	5	798.001	0.00669747	FALSE
Phf5a	0.068948	5	483.684	-0.0208758	FALSE
Kctd8	0.0690373	4	1126.93	-0.0898497	FALSE
Ap1s2	0.0693031	4	470.13	-0.117329	FALSE
Appl1	0.06935	4	630.426	-0.0800274	FALSE
Tsen34	0.0694266	3	250.607	-0.0949737	FALSE
Mat2a	0.0694512	5	597.847	-0.0614068	FALSE
Skp1	0.0695278	4	448.478	-0.258562	FALSE
Slc22a17	0.0696659	3	299.78	-0.0747306	FALSE
Map2k1	0.0697637	2	402.782	0.0815978	FALSE
Phyhd1	0.0697719	5	707.233	0.124906	TRUE
Mbnl1	0.069796	3	730.18	-0.114797	TRUE
Srrm2	0.0698386	6	670.638	-0.050509	FALSE
Hsd17b7	0.069969	6	734.995	0.00882239	FALSE
Fbxw7	0.0700675	2	86.6421	-0.127725	FALSE
Pla2g4e	0.0701207	2	145.625	-0.00668719	FALSE
Ptma	0.0701565	2	292.804	-0.310746	FALSE
Dstn	0.0702279	3	1802.38	-0.0135106	FALSE
Dusp14	0.070309	5	978.13	-0.076426	FALSE
Mrps22	0.07042	5	718.085	0.0487804	FALSE
Rpl26	0.070431	4	434.984	0.00461957	FALSE
Cbln4	0.070452	3	340.129	-0.13584	FALSE
Gmeb1	0.0704843	5	575.826	-0.0865071	FALSE
Mcat	0.0705102	4	688.725	0.0453834	FALSE
Cfap157	0.0705811	1	77.9122	-0.113064	FALSE
Pum3	0.0706643	2	179.22	-0.0104054	FALSE
Klhdc2	0.0706977	2	187.284	-0.100665	FALSE
Strip2	0.070879	5	723.589	-0.0135608	FALSE
Zyg11b	0.0710215	6	918.914	-0.0624436	FALSE
Lhfpl4	0.0710623	4	370.688	0.022523	FALSE
Mlst8	0.0711224	5	684.539	-0.0199394	FALSE
Rnf220	0.0711824	4	446.537	-0.090024	FALSE
Eef1a1	0.0711833	2	539.934	-0.163981	FALSE
Mrpl27	0.0712014	3	703.37	0.116413	FALSE
Rab4a	0.0712204	6	695.644	-0.0892549	FALSE
Uap1	0.0712427	6	495.04	-0.0985317	FALSE
Wdr54	0.0712435	5	1118.57	-0.104636	FALSE
Cacnb4	0.0712526	5	939.472	0.0981802	FALSE
Gucy1a1	0.0712637	5	618.199	-0.0701087	FALSE
Rdh14	0.0714273	6	711.387	-0.0169208	FALSE
Zc3h12b	0.0715499	2	198.982	-0.0891243	FALSE
Ids	0.0716693	6	314.519	-0.130379	FALSE
Parp2	0.0717673	2	110.953	0.0811045	FALSE
Ppcs	0.0719543	5	886.66	-0.0945687	FALSE
Cfap300	0.0720095	3	360.011	-0.104259	FALSE
Tsnax	0.0720188	4	255.796	-0.0417008	FALSE
Elob	0.0720383	4	462.186	-0.0889899	FALSE
Rwdd1	0.0721067	4	1245.17	-0.0455346	FALSE
Gla	0.0722316	4	328.412	-0.134125	FALSE
Elp2	0.0723019	6	606.629	-0.100967	FALSE
Lrig1	0.072418	3	238.823	-0.104086	FALSE
Bcar1	0.0724582	4	293.05	-0.102878	FALSE
Rbp1	0.0724816	3	431.38	-0.13115	FALSE
Sars	0.0725731	6	1241.04	-0.066125	FALSE
Pde3a	0.0726019	2	212.275	-0.0891368	FALSE
Hook3	0.0726305	6	564.558	-0.0852097	FALSE
Mtres1	0.0726872	2	609.457	-0.064263	FALSE
Psma2	0.0726985	3	1034.51	-0.0704092	FALSE
Tpgs2	0.0727341	1	163.871	0.112585	FALSE
Prps1	0.0727515	8	1750.27	-0.0796838	FALSE
Yars	0.0727564	6	1829.29	-0.0573317	FALSE
Rgs7	0.0728332	4	844.037	-0.00953323	FALSE
Snx17	0.0729599	7	591.436	-0.068474	FALSE
Polr3h	0.0730289	3	227.039	-0.116538	FALSE
Bloc1s2	0.0731301	3	146.947	-0.199911	FALSE
Aco2	0.0731719	5	757.046	-0.0790064	FALSE
Ehbp1	0.073248	7	1233.18	0.0494275	FALSE
Tmtc1	0.0733346	2	418.689	-0.0491252	FALSE
Nbn	0.0735193	1	141.838	-0.0910146	FALSE
Cbfa2t2	0.0735379	1	231.768	-0.100519	FALSE
Ufsp2	0.0735384	5	365.522	-0.0739339	FALSE
Nup37	0.0735812	5	385.072	0.0521828	FALSE
Xpnpep1	0.0735939	7	1151.51	-0.069632	FALSE
Unkl	0.0735982	4	384.621	-0.0863691	FALSE
Zbed3	0.0736393	1	22.4287	-0.184566	FALSE
Snrpd2	0.0737117	5	650.18	-0.121209	FALSE
Wnk3	0.0737619	6	638.843	-0.102398	FALSE
Cxcl14	0.0739814	2	255.009	-0.107268	FALSE
Tceal1	0.0740232	3	419.653	-0.208038	FALSE
Faxc	0.0740876	3	220.536	-0.0175155	FALSE
Ak6	0.0741135	2	96.1967	-0.0970651	FALSE
Fam162a	0.0741332	4	793.158	-0.0636522	FALSE
Galm	0.0741832	4	627.708	-0.0842321	FALSE
Nat2	0.0743171	2	196.332	-0.0944393	FALSE
M6pr	0.0743278	4	522.727	-0.0552328	FALSE
Lsm5	0.0743567	1	123.114	-0.12198	FALSE
Mapk3	0.0744465	7	1457.99	-0.0442611	FALSE
Smad4	0.0745431	6	766.406	-0.0739293	FALSE
Srsf5	0.0745498	2	99.9487	-0.0502049	FALSE
Psmb9	0.0745817	1	111.688	-0.167793	TRUE
Aar2	0.074584	3	345.95	-0.0928028	FALSE
Mff	0.0746278	5	723.8	-0.120517	FALSE
Pip4k2a	0.0747064	3	251.042	-0.0370722	TRUE
Smarcb1	0.0747239	3	347.601	-0.0753428	FALSE
Akt1s1	0.0747916	4	464.752	-0.172276	FALSE
Mtfr1l	0.0747919	4	439.999	-0.0631414	FALSE
Prrc2c	0.0748386	4	442.136	-0.0662101	FALSE
Fuca1	0.0748781	4	313.816	-0.0791168	FALSE
Tbc1d20	0.0748821	2	82.1687	-0.135829	FALSE
Trim36	0.0749531	4	429.018	-0.0147455	TRUE
Gnai1	0.0750017	2	248.848	-0.0274588	FALSE
Riox2	0.0750195	2	125.599	-0.0792966	FALSE
Galc	0.0750666	4	358.257	-0.037636	FALSE
Sec63	0.0752303	5	579.418	0.0288721	FALSE
Mrpl9	0.0752759	4	545.667	0.0427873	FALSE
Rnf170	0.0754151	5	642.208	-0.0792329	FALSE
Ehd3	0.0754697	7	665.553	-0.0819574	FALSE
Yaf2	0.0755933	1	29.5875	-0.186153	FALSE
Pnma2	0.0755968	2	81.5292	-0.133819	FALSE
Coq8a	0.0756869	5	361.137	0.060491	FALSE
Ganab	0.0757766	5	532.966	-0.0632044	FALSE
Tdrkh	0.0757887	5	324.767	-0.113711	FALSE
Tbc1d17	0.0758058	2	429.493	-0.0809275	FALSE
Cox17	0.0758538	2	698.338	-0.116341	FALSE
Grin3a	0.0759011	3	479.251	-0.0952641	FALSE
Nip7	0.0759804	3	279.184	-0.111407	FALSE
Lrrfip2	0.0759873	5	401.206	-0.0549658	FALSE
Sec24c	0.0760105	7	768.051	-0.0644454	FALSE
Aspscr1	0.0760208	4	1105.57	-0.059263	FALSE
Ap3m2	0.0761288	3	582.979	-0.0941015	FALSE
Slc8a1	0.0761316	6	759.208	-0.0757564	FALSE
Crabp2	0.0762033	3	90.8202	-0.112227	FALSE
St3gal5	0.0762782	5	587.949	-0.026411	FALSE
Ipo7	0.0763	4	1245.16	-0.107967	FALSE
Jpt1	0.076336	2	331.582	-0.193082	FALSE
Satb1	0.0763572	2	137.936	-0.053136	FALSE
Derpc	0.0764153	2	112.478	-0.123581	FALSE
Epb41l1	0.0765547	10	1614.64	-0.0491643	FALSE
Sh3gl1	0.0765836	5	845.496	-0.108842	FALSE
Cept1	0.076622	2	214.138	-0.11115	FALSE
Cfl1	0.0767011	5	753.715	-0.148387	FALSE
Ocrl	0.0767268	4	1288.36	-0.0974508	FALSE
Pfdn5	0.0769045	5	858.216	-0.15499	FALSE
Plekhh3	0.0769339	1	121.132	-0.140375	FALSE
Dab2ip	0.076983	7	670.534	-0.0795791	FALSE
Serpinf1	0.0770255	3	275.342	-0.178804	FALSE
Gcfc2	0.0771352	3	231.087	-0.0822668	FALSE
Dvl1	0.07725	3	128.734	-0.0952374	FALSE
Eef1d	0.0772681	13	1573.4	-0.0705694	FALSE
Cdc26	0.0773213	5	506.342	-0.114294	FALSE
Agl	0.077352	24	3944.59	-0.0664955	FALSE
Hsd17b8	0.0774112	4	746.41	-0.01725	FALSE
Ikbkg	0.0774266	5	212.983	-0.102493	FALSE
Raf1	0.0774395	2	93.8305	-0.135103	FALSE
Csk	0.0774414	4	507.142	-0.116598	TRUE
Mfsd2a	0.0774571	1	70.2544	0.127899	FALSE
Itgb5	0.0774934	3	290.718	-0.0466623	TRUE
Psmd6	0.0777036	4	505.207	-0.0787855	FALSE
Sfxn1	0.077714	3	869.624	-0.0381509	FALSE
Vps33a	0.0777967	4	420.835	-0.0844748	FALSE
Mob2	0.0779349	3	243.602	-0.0873651	FALSE
Tyk2	0.0779582	1	31.5598	-0.134341	FALSE
Dnajc14	0.0780241	1	59.8026	-0.0981464	FALSE
Slc30a3	0.0780662	5	866.301	0.0823728	FALSE
Nsun6	0.0781559	4	183.508	-0.0604245	FALSE
Txlna	0.0781643	3	345.823	-0.0782878	FALSE
Wdr61	0.0781696	5	854.527	-0.0773142	FALSE
Ttc39c	0.0781814	5	1047.61	-0.0745255	FALSE
Spata13	0.0781879	3	643.53	-0.101874	TRUE
Tes	0.0781931	4	205.027	-0.0559008	FALSE
Snx14	0.0782261	5	428.268	-0.0941717	FALSE
Atp5mpl	0.0782324	2	289.383	0.116934	FALSE
Ghitm	0.0782584	5	1216.55	0.0699031	FALSE
Ldah	0.0782949	5	567.956	-0.0690065	FALSE
Miga2	0.0783466	5	809.491	-0.0843327	FALSE
Tmem119	0.0783782	1	400.806	-0.139175	TRUE
Hdac2	0.0784035	6	1006.57	-0.0805887	FALSE
Eef1g	0.0784946	4	1198.58	-0.0910209	FALSE
N6amt1	0.0787019	5	660.042	0.0275064	FALSE
Tmem167b	0.0787135	1	62.0513	-0.112143	FALSE
Pnp	0.0787138	5	587.863	-0.0176023	TRUE
Rfesd	0.078877	4	1231.77	-0.0769392	FALSE
Stam2	0.0789014	3	263.578	-0.0894171	FALSE
Emc4	0.0789028	4	499.068	-0.0827311	FALSE
Magt1	0.0789292	5	209.618	-0.0707446	FALSE
Uqcr10	0.078967	1	350.501	-0.0860325	FALSE
Snx27	0.0790288	4	876.059	-0.071198	FALSE
Scn3a	0.0791274	3	279.437	-0.11467	FALSE
Mtmr1	0.0791299	5	808.924	-0.0517104	FALSE
Arhgap17	0.0792098	5	806.396	-0.0570652	FALSE
Pkd2	0.0792379	3	215.686	-0.0573673	FALSE
Dhdds	0.0792978	1	74.9799	-0.092232	FALSE
Slc17a7	0.0793146	3	1547.15	-0.0342002	FALSE
Gpi	0.0794411	4	816.365	-0.0833421	FALSE
Vps29	0.0794687	7	862.849	0.00142973	FALSE
Zzef1	0.0795393	3	430.809	-0.0881306	FALSE
Prpsap1	0.0796008	5	532.335	-0.0483698	FALSE
Dnajc17	0.0796185	1	59.8079	-0.121213	FALSE
Grcc10	0.079688	2	274.374	0.231586	FALSE
Phka1	0.079701	3	209.142	-0.10301	FALSE
Trpm7	0.0797031	1	118.078	-0.100916	FALSE
Ints2	0.0798255	3	440.069	-0.0832881	FALSE
Hnrnpf	0.0798693	4	502.327	-0.0410589	FALSE
Sh3bgr	0.0798784	1	169.165	0.301206	FALSE
Keap1	0.0798887	3	321.295	-0.107677	FALSE
Hs6st1	0.0800106	2	312.174	-0.0877237	FALSE
Gramd3	0.0800229	3	173.345	-0.101864	FALSE
Sncb	0.080028	2	653.66	-0.165619	FALSE
Rpl34	0.0801111	4	688.458	-0.0720368	FALSE
Bnip3l	0.0804408	3	595.646	-0.0913249	FALSE
Srp54	0.0804871	5	494.501	-0.125032	FALSE
Srsf11	0.0806357	5	627.546	0.119362	FALSE
Rbm10	0.0806591	5	649.085	-0.136039	FALSE
Aasdh	0.0808252	1	41.6626	-0.155675	FALSE
Lsamp	0.0809732	3	1164.59	-0.0816386	FALSE
Med23	0.0811299	3	517.202	-0.0835736	FALSE
Txnrd1	0.0811369	6	664.084	-0.0809215	FALSE
Ppp6c	0.0811843	3	434.394	-0.056983	FALSE
Pgrmc2	0.0811871	3	433.905	0.00103471	FALSE
Gas6	0.0812045	3	418.731	-0.0846296	FALSE
Aven	0.0812204	2	178.269	-0.0852109	FALSE
Tarbp2	0.0813155	1	77.2797	-0.129979	FALSE
Pter	0.081319	4	711.48	-0.0697611	FALSE
Zfyve28	0.0813274	5	333.152	-0.0547973	FALSE
Snrpa	0.0813383	5	1062.87	0.000139402	FALSE
Otud5	0.0813547	2	94.0382	-0.109107	FALSE
Ptpn9	0.0814928	5	682.526	-0.0612319	FALSE
Fam107a	0.0815036	1	49.4925	0.142161	FALSE
Fn1	0.0815276	3	226.035	0.112052	FALSE
Ehd2	0.0819378	4	334.542	-0.06167	FALSE
Akap8l	0.082002	5	625.241	-0.0916408	FALSE
Vta1	0.0821436	5	899.6	-0.0891823	FALSE
Nrp2	0.0821913	5	449.769	-0.110479	FALSE
Eif3f	0.0822152	2	710.004	-0.079996	FALSE
Kcnj12	0.0823013	2	419.314	0.105814	FALSE
Fbxl2	0.0823609	2	122.917	-0.0423295	FALSE
Lman2l	0.0823622	5	875.257	-0.0625058	FALSE
Trim11	0.0824367	1	165.446	-0.0926877	FALSE
Ube4b	0.08245	6	502.813	-0.0651985	FALSE
Nqo2	0.0825017	4	371.627	-0.117917	FALSE
Txnl4a	0.0826022	6	566.244	-0.0582166	FALSE
C1ql1	0.0826116	2	294.77	-0.0961531	FALSE
Ddc	0.0826793	6	1349.07	-0.0712226	FALSE
Bag4	0.0828201	4	359.953	-0.188888	FALSE
Map6	0.0828406	6	1237.19	0.0187487	FALSE
Snf8	0.0829326	6	533.904	-0.0820727	FALSE
Lmo4	0.0829785	2	313.312	-0.0850903	FALSE
Gpbp1	0.0830035	2	162.861	-0.0301098	FALSE
Hgh1	0.0830105	4	461.96	-0.113898	FALSE
Nacc1	0.0831704	2	525.354	-0.101133	FALSE
Ppp1r12b	0.0832581	3	126.654	0.0148854	FALSE
Hint3	0.0833373	5	786.061	-0.0961701	FALSE
Cisd1	0.0835382	3	537.301	0.0190091	FALSE
Rnf187	0.0835879	2	128.456	-0.102162	FALSE
Tomm40	0.0837168	5	1103.24	-0.04605	FALSE
Slc25a51	0.0837518	6	787.942	-0.0233341	FALSE
Wfs1	0.0838755	4	960.614	-0.152152	FALSE
Zc3h11a	0.0838771	5	230.688	-0.172158	FALSE
Txnrd2	0.0840222	5	1335.33	-0.00245977	FALSE
Vdac1	0.0840333	2	259.362	-0.0604081	FALSE
Lemd3	0.0846243	5	564.578	0.0942894	FALSE
Yars2	0.084716	4	368.79	0.0778711	FALSE
Ncdn	0.0848227	5	795.973	-0.10085	FALSE
Rpl37a	0.0848954	2	270.785	-0.122902	FALSE
Fgd3	0.0850312	5	565.482	-0.104243	TRUE
Trappc8	0.085073	5	1024.43	-0.0193685	FALSE
Klhl18	0.085168	1	48.7618	-0.129509	FALSE
Hif1an	0.0852037	4	541.789	-0.0770489	FALSE
Matk	0.0852229	5	533.982	-0.0681474	FALSE
Parva	0.0852244	6	925.837	-0.0790018	FALSE
Asf1a	0.0853852	3	548.105	-0.0686707	FALSE
Cdc27	0.0855318	5	545.154	-0.0698813	FALSE
Nrbp1	0.0855675	3	556.305	-0.0970569	FALSE
Gss	0.0855883	4	564.948	-0.0859009	FALSE
Kpna1	0.0856313	4	353.784	-0.0748422	FALSE
Tsc1	0.085671	5	430.171	-0.0919365	FALSE
Carmil1	0.0857566	4	388.423	-0.10139	FALSE
Fastkd2	0.0857692	3	287.825	0.000800079	FALSE
Map3k7	0.0860089	3	344.046	-0.0736863	FALSE
Retreg1	0.0860929	1	123.287	-0.141864	FALSE
Rsrc2	0.0861492	5	377.428	0.00544056	FALSE
Rhoc	0.0862234	4	1092.2	0.0244339	FALSE
Cdk17	0.0862876	8	1652.16	-0.0973098	FALSE
Bcl7a	0.0863085	3	565.678	0.0644898	FALSE
Ank1	0.0864428	8	1044.02	0.0269325	FALSE
Ros1	0.0864514	1	110.991	-0.112932	FALSE
Rbfox2	0.0864884	4	332.485	-0.110692	FALSE
Znf385a	0.0866317	1	37.0912	-0.167102	FALSE
Ivns1abp	0.0866392	3	125.515	-0.108714	TRUE
Vps4a	0.0866896	4	786.269	-0.0281911	FALSE
Ptprg	0.0867446	4	299.737	-0.113895	FALSE
Gbe1	0.0867638	6	984.876	-0.00749896	FALSE
Skiv2l	0.0868254	8	1287.46	-0.0588495	FALSE
Mbd3	0.0868819	5	265.578	-0.128205	FALSE
Klhl9	0.0869722	2	59.7772	-0.0432271	FALSE
Znf326	0.0871044	4	331.404	-0.0761994	FALSE
Tti2	0.0872925	3	245.07	0.00378061	FALSE
Rcan3	0.0873296	2	302.271	-0.108312	FALSE
Rsu1	0.0873437	3	322.426	-0.0997847	FALSE
Dnmbp	0.0874745	2	74.1215	-0.133855	FALSE
Ap4s1	0.0875279	2	219.601	-0.0482121	FALSE
Inpp4b	0.0875952	4	407.155	-0.0849755	TRUE
Crtc3	0.0881016	1	55.3131	-0.127418	FALSE
Tpm4	0.0882068	4	985.952	-0.203127	FALSE
Tpx2	0.0883835	1	96.42	-0.110823	FALSE
Pex5	0.0885238	5	351.743	-0.13563	FALSE
Sirt5	0.0885783	4	470.605	-0.0508138	FALSE
Acads	0.0885893	6	1014.38	-0.062234	TRUE
Zranb2	0.0885995	5	562.74	-0.0129033	FALSE
Fabp7	0.0886112	3	656.507	-0.262892	FALSE
Dleu7	0.0886615	1	61.1256	-0.095677	FALSE
Hsbp1	0.0886721	1	28.9387	0.58575	FALSE
Gphn	0.0887037	5	1333.48	-0.0363304	FALSE
Dnajc12	0.088715	3	252.066	-0.0224178	FALSE
Ap3b2	0.0887909	4	556.309	-0.0998366	FALSE
Arhgef12	0.0888034	7	766.028	-0.0722258	FALSE
Pip5k1c	0.0889784	6	783.501	-0.0772833	FALSE
Traf7	0.0890288	4	336.474	-0.117384	FALSE
Kctd7	0.0890608	1	52.1304	-0.15906	FALSE
Gvin1	0.0891259	1	31.5615	-0.144333	FALSE
Fmc1	0.0891694	2	374.575	0.0347525	FALSE
Cdk2ap1	0.08918	1	49.855	-0.215412	FALSE
Ank3	0.0892026	20	3437.23	0.0481532	FALSE
Znf318	0.0892572	2	365.114	-0.130957	FALSE
Trmt1l	0.0892708	2	95.0112	-0.131646	FALSE
Exoc3	0.0894672	5	670.654	-0.0937497	FALSE
P4hb	0.0894859	3	1289.55	-0.0755066	FALSE
Tspan13	0.0896249	2	82.8991	-0.0538962	FALSE
Smyd5	0.0896537	2	279.694	-0.0794648	FALSE
Slc1a4	0.0897677	2	280.1	-0.109072	FALSE
Parvb	0.0898567	5	468.581	-0.0637112	FALSE
Myl6b	0.0900407	3	951.446	-0.0399686	FALSE
Map2k5	0.0902015	5	835.924	-0.075279	FALSE
Rims4	0.0902575	5	551.555	-0.0452414	FALSE
Csmd2	0.0902938	4	529.852	-0.0421095	FALSE
Dbt	0.0903201	4	574.934	0.033873	FALSE
Scn4b	0.0903656	4	566.873	0.0610103	FALSE
Ap3m1	0.0904987	4	289.846	-0.099357	FALSE
Slc25a18	0.0905273	5	474.381	0.0956811	FALSE
Hdac6	0.0905741	6	977.924	-0.0150479	FALSE
Bbs2	0.0906534	5	340.051	-0.0849045	FALSE
Med12l	0.0908462	3	176.387	-0.101151	FALSE
Kptn	0.0909121	5	1191.55	-0.0432898	FALSE
Kmt2e	0.0909636	1	24.9601	0.161708	FALSE
Mycbp	0.0910844	5	741.403	-0.105585	FALSE
Dgkb	0.091106	7	705.923	-0.0747522	FALSE
Rpp40	0.091145	3	303.017	-0.0635604	FALSE
Tbc1d13	0.0911533	5	677.487	-0.0677047	FALSE
Ptpn12	0.0911553	3	262.189	-0.0971925	FALSE
Wdr46	0.0912304	2	274.763	0.13769	FALSE
Grwd1	0.0914305	4	449.915	-0.0872311	FALSE
Impdh2	0.0914491	6	683.298	-0.0721832	FALSE
Slc35f6	0.0914506	1	76.7082	-0.119578	FALSE
Xpo5	0.0915016	5	266.357	-0.109255	FALSE
Cnot2	0.091513	3	306.778	-0.0383412	FALSE
Slc13a5	0.091578	4	575.002	-0.129462	FALSE
Ess2	0.0916591	4	210.465	0.0059097	FALSE
Kdm5c	0.0917095	3	322.901	-0.12625	FALSE
Map2k6	0.0918087	4	1196.14	-0.0258899	FALSE
Ppp2r5d	0.0918386	3	576.557	-0.073335	FALSE
Plek	0.0919876	4	488.975	-0.120371	TRUE
TCAIM	0.0920092	3	164.527	0.0796883	FALSE
Psmb6	0.092042	3	744.983	-0.0708121	FALSE
Luzp2	0.0920638	4	436.13	-0.0578974	FALSE
Wdr91	0.0922366	4	640.522	-0.0591125	FALSE
Dcun1d2	0.0923198	2	521.699	-0.0740516	FALSE
Gabrb1	0.0924659	4	914.592	-0.0629069	FALSE
Rpl13a	0.0924873	3	1335.21	-0.0589172	FALSE
Flna	0.092676	7	1205.53	-0.0340442	FALSE
Chpf	0.0927475	2	193.457	-0.0721373	FALSE
Ndufb6	0.0928085	2	565.297	-0.0570448	FALSE
Tpm1	0.0929139	17	3617.74	-0.141933	FALSE
App	0.0929298	8	863.119	-0.0787653	FALSE
Ydjc	0.0930045	2	117.011	-0.107695	FALSE
Fbxw11	0.0932005	6	289.165	-0.0317455	FALSE
Rev3l	0.0932269	1	271.679	-0.122633	FALSE
Minar2	0.0933264	2	178.591	-0.121624	FALSE
Cpe	0.0934212	6	957.035	-0.105997	FALSE
Morc2a	0.0934649	4	394.924	-0.0777413	FALSE
Sidt1	0.0934884	5	1084.11	0.0040412	FALSE
Anapc16	0.0935057	1	54.2018	-0.124564	FALSE
Cdc42bpa	0.0935402	8	1035.83	-0.0805151	FALSE
Capn1	0.0936197	5	1227.71	-0.0798779	FALSE
Atf2	0.0936674	4	557.617	0.101734	FALSE
Prkd3	0.0938207	1	62.0464	0.131406	TRUE
Rpsa	0.0938908	3	1388.56	-0.119789	FALSE
Ttc28	0.0939016	1	52.8619	0.345812	TRUE
Ppa1	0.0939122	5	1090.64	-0.0458855	FALSE
Fam219a	0.0939824	3	601.177	-0.119003	FALSE
Dennd11	0.0940547	3	494.266	-0.0900956	FALSE
Tspan31	0.0940711	2	351.783	-0.0827763	FALSE
Rnf214	0.0941005	4	1211.52	-0.0715964	FALSE
Cplx1	0.094103	2	1186.2	-0.272252	FALSE
Paox	0.0941289	4	868.982	-0.0871693	TRUE
Glrx3	0.094249	3	1044.13	-0.0718421	FALSE
Tanc2	0.0943187	5	532.29	-0.102865	FALSE
Tmem178a	0.0943466	3	518.85	0.0462176	FALSE
Psip1	0.0943933	5	807.912	-0.0335112	FALSE
Dlg4	0.0944008	5	472.307	-0.0121362	FALSE
Hdac5	0.0944356	4	186.356	-0.0236264	FALSE
Ube2r2	0.0944848	5	957.194	-0.106912	FALSE
Tpi1	0.0945061	4	1490.14	-0.0590384	FALSE
Smarcc1	0.094518	4	361.139	-0.00847099	FALSE
Grem2	0.0945402	1	39.0533	-0.147463	FALSE
Prkcb	0.094551	7	2090.17	-0.00534741	FALSE
Srp72	0.0946996	8	1250.64	0.0507196	FALSE
Gabbr1	0.0947456	6	983.952	0.00544999	FALSE
Eps8	0.0947675	4	849.363	-0.0948187	FALSE
Kyat1	0.0947861	4	995.814	0.00434068	FALSE
Psmc2	0.0949208	5	713.379	-0.0700914	FALSE
Mrpl21	0.0949272	5	542.288	0.0334274	FALSE
Sprr1a	0.0950139	1	45.0455	-0.291116	FALSE
Dync2h1	0.0951247	2	132.817	0.032279	FALSE
Scn1b	0.095203	5	736.598	-0.0716202	FALSE
Aldh7a1	0.0952921	6	464.523	-0.065838	FALSE
Tesc	0.0955902	5	813.423	-0.164562	FALSE
Nup93	0.0956471	5	584.718	0.0694255	FALSE
Ubl4a	0.0957576	4	1000.49	-0.128259	FALSE
Klrg1	0.0958312	1	128.751	-0.0802828	FALSE
Stim1	0.0959092	3	213.3	-0.0224631	FALSE
Tf	0.0959206	4	985.16	-0.0520896	FALSE
Vcp	0.0960385	2	160.1	-0.125566	FALSE
Ncoa2	0.096105	3	160.898	-0.108178	FALSE
Bbs5	0.0961965	3	251.208	-0.0863405	FALSE
Trim9	0.0962575	6	752.139	-0.0668748	FALSE
Cmtm6	0.0963034	1	675.038	-0.0955737	TRUE
Fads3	0.0964622	1	131.561	-0.0935517	FALSE
Acaa1a	0.0965417	7	1027.58	-0.0804547	FALSE
Syt6	0.0965568	5	880.534	-0.0899873	FALSE
Pde8b	0.0965764	5	339.956	-0.0434214	FALSE
Rbmx	0.0966817	6	1374.4	0.111141	FALSE
Lonp2	0.096728	3	494.728	-0.0737033	FALSE
Abce1	0.0967437	3	506.419	-0.113406	FALSE
Rad23a	0.0967894	5	307.734	-0.0915777	FALSE
Dhcr7	0.0968146	5	587.088	-0.0904651	FALSE
Abca6	0.0968505	1	84.7477	-0.0952369	FALSE
Gmps	0.0969088	5	789.562	-0.0753133	FALSE
Tnpo3	0.0969978	5	493.008	-0.114979	FALSE
Nsf	0.0970074	5	709.736	-0.0911558	FALSE
Ptprk	0.0971554	4	240.862	-0.108713	FALSE
Spock1	0.097156	4	210.176	-0.0680818	FALSE
Os9	0.097238	6	589.835	-0.0580563	FALSE
Rb1cc1	0.0972446	5	619.675	-0.0332326	FALSE
Mrpl20	0.0972998	3	690.157	0.0620577	FALSE
Cpeb1	0.0973134	1	90.1913	-0.143691	FALSE
Mtmr7	0.0973566	4	288.515	-0.0976696	FALSE
Phkb	0.0974336	5	583.934	-0.101657	FALSE
Atic	0.0974884	6	895.925	-0.0463298	FALSE
Npc2	0.0975283	3	637.696	-0.088799	TRUE
Lgals9	0.0975398	3	133.136	0.074299	TRUE
Eepd1	0.0979495	4	265.789	-0.067613	FALSE
Gm13889	0.0980102	2	335.302	-0.112836	FALSE
Hspa4l	0.0980322	7	534.168	-0.0206483	FALSE
Eif4ebp2	0.0982166	3	234.42	-0.194474	FALSE
Tlk1	0.0982706	4	133.616	-0.115541	FALSE
Smyd3	0.0982918	3	304.48	-0.0400184	FALSE
Ssb	0.0984365	6	1321.84	0.0476064	FALSE
Stmn2	0.0985314	4	256.612	-0.0320033	FALSE
Tagln3	0.0985438	3	890.838	-0.0965185	FALSE
Aatk	0.0987855	5	302.377	-0.110863	FALSE
Dcaf1	0.0988051	2	244.871	-0.134565	FALSE
Rpl6	0.0988576	5	1868.6	0.0179734	FALSE
Fam107b	0.0988751	5	730.905	-0.12428	TRUE
Dnah17	0.0989557	2	573.327	-0.0820759	FALSE
Smpd1	0.0989809	4	296.175	-0.105645	FALSE
Mrps12	0.0989912	2	378.107	0.0759557	FALSE
Klhdc8b	0.0990997	4	231.252	-0.104267	FALSE
Soga3	0.0991145	5	1231.96	0.107283	FALSE
Fbxo42	0.099151	5	708.186	-0.075152	FALSE
Fam78b	0.0992619	1	116.387	-0.108803	FALSE
Gaa	0.0994598	6	610.263	-0.0796045	FALSE
Hist3h2ba	0.0996062	3	462.709	0.286262	FALSE
Dpp7	0.0997759	4	924.815	-0.0870164	FALSE
Mrpl3	0.09982	6	1030.9	0.05679	FALSE
Col1a1	0.0998822	3	271.8	0.633381	FALSE
Nbl1	0.0999089	1	148.465	-0.131179	FALSE
Sun1	0.100111	5	557.24	0.00603053	FALSE
Mrpl39	0.100153	4	576.455	0.0436546	FALSE
Cyp46a1	0.100167	3	1234.46	0.0602067	FALSE
Psmc1	0.100169	6	1046.35	-0.0563535	FALSE
Myh11	0.100319	8	753.756	0.160042	FALSE
Arhgef6	0.100409	3	412.794	-0.109878	TRUE
Dhrs13	0.100731	3	448.658	-0.0544899	FALSE
Mboat7	0.100731	4	721.22	-0.0710836	FALSE
Dock4	0.100746	7	461.289	0.0145674	FALSE
Cd47	0.100769	5	1023.68	0.0764532	FALSE
Krtcap2	0.100804	1	394.79	-0.088381	FALSE
Hmgcll1	0.100825	2	160.337	-0.0132045	FALSE
Cyb561	0.100879	1	98.6049	-0.100639	FALSE
Hacl1	0.100892	4	200.309	-0.116107	FALSE
Ncoa5	0.100965	6	415.251	0.0673695	FALSE
Clip4	0.101004	3	314.607	-0.0843629	FALSE
Khdrbs3	0.101028	4	1077.64	-0.0988811	FALSE
Kif3b	0.101047	4	472.533	-0.0111944	FALSE
Clic4	0.101062	4	780.076	-0.052638	FALSE
Dnajb11	0.101105	4	1358.88	-0.10047	FALSE
Sec11a	0.101167	3	321.175	-0.0725509	FALSE
Taf15	0.101305	6	799.094	-0.0241431	FALSE
Gtpbp10	0.101404	3	253.82	-0.0573128	FALSE
Wdtc1	0.101428	5	407.389	-0.0972594	FALSE
Cab39	0.101519	4	1658.8	-0.0929959	FALSE
Ap1s1	0.101641	3	304.754	-0.100873	FALSE
Nfyb	0.10171	2	234.323	-0.16734	FALSE
Ppp1r2	0.101725	3	695.48	-0.203253	FALSE
Dync2li1	0.101795	3	198.783	-0.0697746	FALSE
Gatd3a	0.101928	4	1185.54	0.0853869	FALSE
Pde4a	0.10193	5	655.176	-0.0890263	FALSE
Fbxo34	0.10194	1	211.07	0.0843072	FALSE
Rbfox3	0.10198	1	28.6892	-0.18544	FALSE
Dkc1	0.102016	3	685.244	0.117526	FALSE
Naa35	0.102098	3	193.558	-0.0984163	FALSE
Clic6	0.102121	2	778.077	-0.144628	FALSE
Uqcrc2	0.102131	4	973.247	0.0189884	FALSE
Kcnd1	0.102146	1	24.3276	0.172367	FALSE
Lyrm4	0.102158	3	417.968	0.0547387	FALSE
Cox15	0.102203	5	429.421	0.0990494	FALSE
Trpc5	0.102323	1	121.845	-0.0767264	FALSE
Uckl1	0.102359	4	789.373	-0.0790647	FALSE
Gnl2	0.102411	2	130.142	-0.119868	FALSE
Lrch2	0.102464	5	617.359	-0.0816336	FALSE
Nub1	0.102474	5	532.035	-0.0816633	FALSE
Farsa	0.102511	5	713.263	-0.0682279	FALSE
Stac2	0.102534	6	463.394	-0.0272944	FALSE
Tpt1	0.102574	4	555.103	-0.10669	FALSE
Fuca2	0.102575	4	554.498	-0.078473	FALSE
Plekha3	0.102598	1	276.825	-0.104562	FALSE
Atp5f1a	0.10274	4	1227.34	-0.110881	FALSE
Poldip3	0.102839	4	531.291	-0.0915221	FALSE
Rit2	0.103002	5	478.922	-0.0832065	FALSE
Tbc1d25	0.103046	2	106.544	-0.152425	FALSE
Paxip1	0.103085	1	172.641	-0.135421	FALSE
Adcy5	0.103129	5	764.84	-0.00584287	FALSE
Erc1	0.10317	8	1884.58	0.0707166	FALSE
Marcks	0.103431	3	547.366	-0.101721	TRUE
Rps19	0.103452	4	901.945	-0.0845768	FALSE
Arfgef2	0.103457	4	493.341	-0.071323	FALSE
Ldhb	0.103565	4	557.448	-0.110186	FALSE
Rpap2	0.10358	3	198.069	-0.107103	FALSE
Samd9l	0.103699	3	177.316	-0.0934228	FALSE
St8sia5	0.103701	5	348.438	-0.0882073	FALSE
Fyn	0.103734	4	718.841	-0.118757	FALSE
Hmgn1	0.103913	2	149.817	0.103726	FALSE
Cspg5	0.103942	5	566.199	-0.0689265	FALSE
Plscr4	0.104015	2	52.4649	-0.123096	FALSE
Rpl23a	0.104033	4	2604.24	-0.0864524	FALSE
Aldoart1	0.104077	5	802.254	-0.125026	FALSE
Hnrnpd	0.104088	3	840.324	-0.0828141	FALSE
Stoml2	0.104168	5	413.972	0.0723178	FALSE
Ccnyl1	0.104204	1	290.201	-0.0892505	FALSE
Kyat3	0.104237	5	945.887	-0.0530294	FALSE
Ywhag	0.104286	4	669.025	-0.0831061	FALSE
Aifm1	0.104298	6	1176.56	0.02679	FALSE
Slc2a6	0.104332	2	236.269	-0.0788699	FALSE
Pdcd4	0.104374	3	268.961	-0.0312921	FALSE
Inpp5b	0.104478	6	602.726	0.0352877	FALSE
Bche	0.104521	4	386.112	-0.0947837	FALSE
Fbln1	0.104552	4	357.065	-0.0578724	FALSE
Nfatc2ip	0.10457	1	38.7816	-0.182722	FALSE
Atl2	0.104619	6	798.422	-0.0600021	FALSE
Ddt	0.104654	2	645.113	-0.0995099	FALSE
Cul7	0.104685	4	237.284	-0.0756422	FALSE
Gemin5	0.104695	4	572.947	-0.0719364	FALSE
Dus4l	0.104792	1	96.7669	-0.0831364	FALSE
Htatsf1	0.104794	4	863.952	0.10021	FALSE
Actr1a	0.104813	4	968.622	-0.0798882	FALSE
Pip4p1	0.104922	6	1472.9	-0.0231667	FALSE
Metap1d	0.104941	3	179.501	0.084424	FALSE
Pfdn1	0.105213	5	1429.55	-0.152093	FALSE
Tpp2	0.105214	8	1791.01	-0.0591602	FALSE
Tusc3	0.105323	5	1107.6	-0.0886371	FALSE
Qars1	0.105342	4	973.131	-0.0623341	FALSE
Pkn2	0.105577	3	503.294	-0.00128411	FALSE
Txndc15	0.105768	3	132.133	-0.149039	FALSE
Dnajb9	0.105769	1	139.335	-0.119813	FALSE
Hmgb2	0.10577	2	593.276	-0.102118	FALSE
Smc6	0.105789	1	349.008	0.0759554	FALSE
Ncald	0.105837	4	723.76	-0.147697	FALSE
Ttc8	0.105993	4	791.346	-0.0823205	FALSE
Ube3b	0.10604	3	288.783	-0.0873336	FALSE
Eif1ax	0.106064	5	1308.21	-0.0967626	FALSE
Lyplal1	0.10607	5	574.392	-0.0510032	FALSE
Amd1	0.106111	3	361.403	-0.0716721	FALSE
Rps2	0.106186	4	407.041	-0.0804732	FALSE
Snrnp35	0.106193	3	243.254	-0.0208875	FALSE
Adal	0.106203	3	792.385	-0.0590082	FALSE
Dnajc9	0.106228	5	1228.88	-0.0530101	FALSE
Ifnar2	0.10625	2	248.198	-0.0231804	TRUE
Golga1	0.106292	5	452.933	0.0218514	FALSE
Crabp1	0.106455	1	82.6368	-0.147867	FALSE
Tcaf2	0.106584	2	212.499	-0.0746174	FALSE
Slc3a2	0.106631	6	1191	-0.0945003	FALSE
Rpl18a	0.106667	4	812.249	-0.0849809	FALSE
Mast2	0.106681	2	284.792	-0.0699127	FALSE
Kctd13	0.106787	5	574.389	-0.00264124	FALSE
Usp32	0.106813	7	1119.55	-0.0422852	FALSE
Tomm22	0.106888	5	515.671	0.0228308	FALSE
Adpgk	0.106946	4	675.356	-0.0953051	FALSE
Chdh	0.107011	4	733.93	-0.0325238	FALSE
Ttc4	0.107081	7	429.143	-0.0587948	FALSE
Efemp1	0.1071	1	81.863	-0.194353	FALSE
Podxl2	0.107172	2	139.236	-0.121555	FALSE
Usp9y	0.107191	1	44.0374	-0.0909278	FALSE
Pfkfb2	0.107206	6	993.921	-0.0669016	FALSE
Ap5s1	0.107217	1	73.4692	-0.089649	FALSE
Pars2	0.107303	3	470.298	0.0650359	FALSE
Ak2	0.107305	5	865.821	0.0111492	FALSE
Lmo7	0.107449	9	747.144	0.103969	FALSE
Atg14	0.107577	3	308.204	-0.022684	FALSE
Ptpdc1	0.107655	6	747.661	-0.0658308	FALSE
Armcx4	0.107709	3	452.578	-0.0860099	FALSE
Ap1m1	0.107781	4	694.827	-0.0700969	FALSE
Elmod2	0.108113	4	736.619	0.0486466	FALSE
Lmbrd1	0.10818	2	341.936	-0.077386	FALSE
Snap29	0.108217	4	472.516	-0.0565837	FALSE
Foxo1	0.108513	1	29.2517	-0.129449	FALSE
Kct2	0.108518	3	449.16	-0.0770472	FALSE
Emc3	0.108616	4	563.586	-0.0780557	FALSE
Txndc16	0.10865	2	93.0193	-0.101429	FALSE
Snrpg	0.108707	4	829.972	-0.0487183	FALSE
Sumo1	0.108737	4	497.457	-0.0960837	FALSE
Celsr2	0.108772	7	412.353	0.0092034	FALSE
Slc1a2	0.108873	5	731.225	0.00365921	FALSE
Spns1	0.108987	2	250.721	-0.0709134	FALSE
Zdbf2	0.108988	3	167.311	-0.156256	FALSE
Ubxn2b	0.108998	6	699.317	-0.0944657	FALSE
Babam1	0.109048	4	389.977	-0.0883552	FALSE
Chmp1b1	0.109141	4	632.912	-0.0751274	FALSE
Ube2i	0.10918	3	677.939	-0.0873147	FALSE
Slc9a7	0.109273	4	356.361	-0.0613536	FALSE
Myg1	0.109331	3	604.297	0.0626226	FALSE
Abhd12	0.109422	5	828.106	0.00705707	FALSE
Emp2	0.109542	1	386.815	-0.0971574	FALSE
Letm2	0.109752	1	42.9809	0.383923	FALSE
Fbxl18	0.109853	6	882.081	-0.0768328	FALSE
Nop16	0.1099	5	573.805	-0.0101947	FALSE
Actr10	0.10992	4	992.371	-0.0427337	FALSE
Cstf1	0.109927	4	708.788	-0.128326	FALSE
Dnaaf2	0.110014	1	34.2118	-0.229458	FALSE
Galnt2	0.110161	4	789.226	0.107928	FALSE
R3hcc1	0.110227	4	642.988	-0.0714766	FALSE
Slc25a10	0.110229	7	501.973	-0.0189003	FALSE
Myo9a	0.110233	4	317.256	-0.0399208	FALSE
Ptn	0.110393	3	555.868	-0.162709	FALSE
Endou	0.110567	4	301.588	0.0173419	FALSE
Rab3b	0.110606	3	1001.61	-0.109157	FALSE
Mid2	0.11062	1	28.3115	-0.144676	FALSE
Heatr6	0.11073	3	540.657	-0.109995	FALSE
Eif4b	0.110783	3	493.263	0.0186283	FALSE
Glo1	0.110806	4	661.042	-0.233812	FALSE
Trim67	0.110917	3	172.679	-0.113879	FALSE
Dok6	0.111098	4	314.954	-0.0821417	FALSE
Clstn2	0.111119	3	299.568	0.16795	FALSE
Fam131b	0.11117	6	701.082	-0.102791	FALSE
Mb21d2	0.111227	8	1216.57	-0.075109	FALSE
Septin2	0.111408	4	718.646	-0.0711557	FALSE
Vps26b	0.111522	5	954.335	-0.0564598	FALSE
Znf330	0.111556	5	474.78	-0.016821	FALSE
Iqcj-Schip1	0.111591	1	52.1737	-0.205475	FALSE
Rps4x	0.111683	4	2058.36	-0.0948126	FALSE
Lzts3	0.11171	3	189.563	0.0965737	FALSE
Serinc1	0.111741	4	346.43	-0.0780044	FALSE
Whrn	0.111852	2	88.3955	-0.105513	TRUE
Prkaca	0.111935	2	213.517	-0.160381	FALSE
Trim5	0.112061	1	41.0942	-0.134774	TRUE
Phlpp2	0.112105	4	420.77	-0.109797	FALSE
Ambra1	0.11213	2	124.461	-0.11018	FALSE
Ctso	0.112134	1	125.807	-0.084409	FALSE
Mcrip1	0.112164	4	420.201	-0.113261	FALSE
Wbp1l	0.112208	1	30.8117	-0.129363	FALSE
Elapor1	0.112329	4	159.961	-0.146408	FALSE
Mms19	0.112482	4	421.692	-0.116216	FALSE
Polr3c	0.112507	5	429.512	-0.0485504	FALSE
Acot9	0.112542	7	1229.78	-0.0342479	FALSE
Lactb2	0.112587	6	890.616	-0.023313	FALSE
Bckdhb	0.112667	4	902.792	-0.0103648	FALSE
Phospho2	0.112671	5	602.109	-0.0675013	FALSE
Sdf4	0.112786	3	294.918	-0.1167	FALSE
Mtnd4	0.112788	6	1367.82	-0.00943506	FALSE
Slc18a2	0.112806	4	346.667	-0.0841581	FALSE
Ppia	0.112842	2	151.373	-0.127356	FALSE
Cops8	0.112894	3	526.439	-0.105596	FALSE
H2-Eb1	0.112972	1	31.277	-0.216249	TRUE
Rpap1	0.112983	4	208.79	-0.0309876	FALSE
Col14a1	0.113103	1	50.2126	-0.178928	FALSE
Cox10	0.113186	1	83.4225	0.0732669	FALSE
Nop58	0.113204	6	984.159	0.00709161	FALSE
Nlgn3	0.113361	5	988.523	-0.0556529	FALSE
Gsdme	0.113384	3	545.992	-0.0901027	FALSE
Apba2	0.113393	6	719.817	-0.0639746	FALSE
Rab23	0.113557	5	707.861	-0.091923	FALSE
Ppp2r5b	0.11356	7	966.907	-0.0650489	FALSE
Unc93b1	0.113807	3	341.875	-0.0799776	TRUE
Ncln	0.113896	5	600.464	-0.0357811	FALSE
Tgoln1	0.113996	5	697.127	-0.122054	FALSE
Usp54	0.11401	4	361.42	0.0561513	FALSE
Ufl1	0.114035	6	979.067	-0.076892	FALSE
Med25	0.114056	2	55.6015	-0.120179	FALSE
Hars1	0.114086	6	779.601	-0.0674409	FALSE
Sptan1	0.114219	12	1813.53	0.00278486	FALSE
Commd10	0.114261	5	610.509	-0.0987441	FALSE
Cstf2	0.114401	3	139.101	-0.23026	FALSE
Antxr1	0.114541	2	217.263	-0.0986085	FALSE
Cpsf4	0.114602	2	281.502	-0.0874644	FALSE
Scfd1	0.114616	5	672.5	0.0326329	FALSE
Usp14	0.114691	5	530.598	-0.0667781	FALSE
Inpp5f	0.11472	5	853.732	-0.0985489	FALSE
Rpl28	0.114731	3	625.425	-0.0761212	FALSE
Zrsr1	0.114779	4	252.869	0.0412614	FALSE
Wasf1	0.114825	6	835.243	0.025378	FALSE
Nono	0.114911	3	919.159	0.0740935	FALSE
Thap4	0.114921	1	29.5814	-0.132652	FALSE
Hivep2	0.114934	3	398.309	0.11201	FALSE
Col4a2	0.115264	2	155.649	0.567398	FALSE
Fam98a	0.115313	4	741.784	-0.0683956	FALSE
Itih2	0.115511	6	525.018	0.126004	FALSE
Slitrk2	0.115615	7	494.977	-0.0803234	FALSE
Mrps11	0.115661	4	1113.54	0.0582875	FALSE
Asns	0.115698	7	1007.33	-0.0319533	FALSE
Parp12	0.11571	2	295.914	-0.0870507	TRUE
Lynx1	0.116064	1	63.5705	0.115011	FALSE
Ptar1	0.116109	6	716.891	-0.0688809	FALSE
P2rx4	0.116292	4	288.002	-0.0788766	FALSE
Samd8	0.116318	3	313.883	-0.0678234	FALSE
Slc35a1	0.116339	1	93.4447	0.116386	FALSE
Minpp1	0.116374	3	300.842	-0.0716893	FALSE
Rorb	0.116449	1	22.1127	0.430541	FALSE
Gng13	0.116468	3	925.308	0.396801	FALSE
Mfge8	0.116493	6	565.097	-0.0079971	FALSE
Ccdc88a	0.116501	8	1078.98	-0.0615157	FALSE
Castor2	0.116578	5	744.095	-0.0725863	FALSE
Ttyh2	0.116641	5	675.014	-0.0860696	FALSE
Col6a3	0.116805	5	415.602	0.420649	FALSE
Ube2f	0.116942	5	648.086	-0.0785627	FALSE
Cys1	0.117127	3	332.72	-0.105154	FALSE
Spats2l	0.117154	3	256.197	-0.0919522	FALSE
Eef1b	0.117184	3	807.139	-0.131235	FALSE
Immt	0.117256	11	1634.41	-0.0619884	FALSE
Tollip	0.117283	3	701.884	-0.0390473	FALSE
Phactr1	0.117304	4	532.665	0.0393986	FALSE
Hsf1	0.117403	2	118.504	-0.103108	FALSE
Arc	0.117496	6	472.089	-0.122579	FALSE
Casp3	0.117509	5	442.231	-0.0864635	FALSE
H3c1	0.117627	3	965.793	0.242124	FALSE
Smarcc2	0.117728	7	1025.41	0.0131533	FALSE
Ttc7b	0.117736	7	760.289	-0.0730103	FALSE
Dpf2	0.117829	6	257.234	-0.0549273	FALSE
Aldh3b1	0.117995	6	475.524	0.143395	FALSE
Ptpn3	0.118046	3	329.783	0.0530232	FALSE
Aplp2	0.118082	9	1346.27	0.0293523	FALSE
Nucb1	0.118096	5	653.669	-0.295911	FALSE
Arpc5	0.118205	3	463.502	-0.0603992	FALSE
Utrn	0.118212	5	335.151	-0.0247893	FALSE
Tmem126a	0.118309	4	490.237	-0.0189536	FALSE
Cab39l	0.118317	4	729.107	-0.102259	FALSE
Msmo1	0.118713	4	343.147	-0.0846554	FALSE
Farsb	0.118752	4	788.156	-0.0430077	FALSE
Gbp9	0.118813	6	618.629	-0.097541	FALSE
Ralbp1	0.118827	5	787.407	-0.0229471	FALSE
Trappc13	0.118963	6	1129.16	-0.00256164	FALSE
Eef2k	0.119001	6	239.015	-0.0990533	FALSE
Cat	0.119067	6	1507.24	-0.0757076	FALSE
Gna13	0.11909	6	480.267	-0.0151723	FALSE
Atp5mf	0.11909	2	165.898	0.0235589	FALSE
Edf1	0.119191	5	520.513	-0.0677189	FALSE
Dpys	0.119201	1	41.8359	-1.05375	FALSE
Kiaa0319l	0.119241	6	581.669	-0.0224971	FALSE
Nhsl1	0.119245	7	502.127	-0.0187041	FALSE
Vip	0.119441	1	57.0158	0.14095	FALSE
Afap1	0.119446	2	148.666	-0.122159	FALSE
Wdr12	0.119489	5	552.317	-0.0797893	FALSE
Uhrf1bp1	0.119594	2	109.028	-0.127885	FALSE
Smarca4	0.119613	3	275.818	-0.0518127	FALSE
Gnas	0.119816	7	1230.72	-0.0139011	FALSE
Polr1c	0.120008	4	480.84	-0.080455	FALSE
Nudt10	0.120035	4	998.838	-0.0877011	FALSE
Stxbp3	0.120066	5	1449.13	-0.0190357	FALSE
Fadd	0.120067	3	251.754	-0.101605	FALSE
Itfg1	0.120131	4	884.591	-0.0601853	FALSE
Rexo2	0.120154	3	1399.41	0.0547385	FALSE
Tmem19	0.120186	2	461.08	-0.0624539	FALSE
Acad8	0.120217	7	829.684	0.00391024	FALSE
Dennd1b	0.120274	1	56.3663	-0.119915	FALSE
Syndig1	0.120296	2	320.214	0.0797454	FALSE
Dclk2	0.120326	6	336.805	0.0484065	FALSE
Akr1b10	0.120341	6	783.767	-0.078023	TRUE
Crym	0.120393	5	1317.97	-0.0411146	FALSE
Rflnb	0.120428	1	56.9734	-0.100265	FALSE
Snta1	0.120595	4	553.909	-0.0773471	FALSE
Nup210	0.12074	5	676.618	0.083148	FALSE
Sf3b5	0.120743	4	429.9	0.0822281	FALSE
Pls3	0.120762	5	1133.93	-0.0610345	FALSE
Nlk	0.120901	3	285.447	0.119059	FALSE
Pdxp	0.120956	5	592.421	-0.0730054	FALSE
Adk	0.121143	3	478.378	-0.0901685	FALSE
Trnau1ap	0.121201	4	738.448	-0.0741493	FALSE
Sntb1	0.121225	3	191.488	-0.101822	FALSE
Edem3	0.121327	5	460.062	-0.0324983	FALSE
Coa6	0.121364	3	422.532	-0.0917227	FALSE
Ubash3b	0.121666	5	1301.21	-0.0765921	TRUE
Mif4gd	0.121682	3	265.315	-0.092605	FALSE
Ighg1	0.121732	5	1073.14	-0.316024	FALSE
Fhl2	0.12179	4	617.677	0.044394	FALSE
Snx29	0.121803	1	46.2732	0.216769	TRUE
Atad1	0.121824	6	736.408	-0.0877149	FALSE
Purg	0.121888	6	804.677	-0.0647661	FALSE
Tbcb	0.122011	4	622.543	-0.0668666	FALSE
Man1a1	0.12202	2	104.936	-0.117244	FALSE
Reln	0.122126	5	945.152	-0.0712986	FALSE
Bcam	0.122441	3	412.775	0.0194444	FALSE
Cyp27a1	0.12253	2	228.774	0.0872171	TRUE
Fam171a1	0.122766	8	903.372	-0.0874824	FALSE
Dpysl4	0.122944	6	943.964	-0.0194881	FALSE
Htt	0.12315	6	708.119	-0.0696003	FALSE
Pnck	0.123184	6	1419.23	-0.0335739	FALSE
Ttc9	0.1232	4	391.027	0.0195976	FALSE
Unc5c	0.123215	5	560.177	-0.0357685	FALSE
Vps51	0.123254	4	561.511	-0.0149826	FALSE
Fam98b	0.123297	6	571.76	-0.0588411	FALSE
Cyp20a1	0.123309	5	958.253	-0.0576449	FALSE
Exd2	0.123459	7	805.306	-0.0452903	FALSE
Glod4	0.123462	4	468.45	-0.0685041	FALSE
Slc6a6	0.123477	2	173.715	-0.0461575	FALSE
Naxd	0.123528	5	630.133	-0.0475301	FALSE
Gpaa1	0.123619	6	1085.82	-0.0264339	FALSE
Apoo	0.123684	2	1398.17	0.0974741	FALSE
Psmb5	0.123881	3	1161.32	-0.0651877	FALSE
Crnkl1	0.124028	6	811.054	-0.0570979	FALSE
Hsph1	0.124071	7	1295.39	-0.0533065	FALSE
Ppp1r10	0.124226	3	163.504	0.184289	FALSE
Pag1	0.124317	4	359.561	-0.128422	TRUE
Smurf2	0.124431	1	46.3617	0.0974111	FALSE
Aldh18a1	0.124506	6	782.948	-0.0420794	FALSE
Lage3	0.124711	2	103.181	-0.132889	FALSE
Rcc2	0.124717	5	580.301	-0.0590777	FALSE
Ankrd52	0.124807	1	190.873	-0.0674058	FALSE
Iars2	0.124821	5	767.056	0.0533094	FALSE
Ctsb	0.124993	5	879.069	0.00999957	FALSE
Gsk3a	0.125032	4	1334.71	-0.0342233	FALSE
Akr1b1	0.125041	4	895.214	-0.0638696	FALSE
Carmil3	0.125049	2	166.489	-0.0420005	FALSE
Kcnj16	0.125087	4	581.519	-0.0911741	FALSE
Ints9	0.125119	2	315.362	-0.0673595	FALSE
Dnajb14	0.125194	5	1062.46	-0.0702429	FALSE
Macroh2a2	0.125219	4	425.504	0.140588	FALSE
Crk	0.125249	5	1009.96	-0.068657	FALSE
Kcnj3	0.125373	5	453.711	0.0475468	FALSE
Urb2	0.125486	1	104.378	0.110994	FALSE
Atp5f1c	0.125505	6	741.181	-0.0257818	FALSE
Ss18l1	0.125654	3	261.028	-0.208451	FALSE
Papss2	0.125663	6	723.535	-0.074614	FALSE
Npr2	0.125834	3	153.34	-0.0100669	FALSE
Myl12a	0.12591	2	198.231	0.0112158	FALSE
Lrig2	0.125927	3	411.67	-0.0677439	FALSE
Eif5a	0.126	4	1404.82	-0.0912949	FALSE
Lbr	0.126031	5	442.917	0.119454	FALSE
Eml3	0.126052	2	111.155	-0.0995975	FALSE
Cyp4v2	0.126299	1	25.8805	0.131103	FALSE
Suox	0.126526	7	567.414	-0.0044698	FALSE
Retreg2	0.126641	5	622.447	-0.090149	FALSE
Prpf4b	0.126713	6	369.437	0.00913617	FALSE
Wdr33	0.127054	4	385.66	0.0375335	FALSE
Epb41	0.127071	5	285.419	0.00307652	FALSE
Slc7a6os	0.127112	1	54.6246	-0.0993896	FALSE
Tsc22d2	0.127178	3	168.322	-0.106757	FALSE
Dnal1	0.127315	4	580.92	-0.0854574	FALSE
Rasgrp2	0.127336	5	521.666	-0.0353029	FALSE
Diablo	0.12734	2	450.276	-0.222019	FALSE
Slc6a20b	0.127342	1	109.698	0.113817	FALSE
Nars2	0.127353	4	587.567	0.013844	FALSE
Tafa2	0.127423	2	195.85	0.0698206	FALSE
Aars1	0.127447	7	522.983	-0.100041	FALSE
Bcl7b	0.127449	1	66.0279	-0.0837211	FALSE
Cdan1	0.127459	1	58.7178	-0.0842633	FALSE
Nxph1	0.127461	3	867.388	-0.0713638	FALSE
Aox3	0.127665	3	112.694	-0.0919042	FALSE
Klhdc9	0.1279	4	157.003	-0.00593175	FALSE
Kif5b	0.127974	3	650.613	-0.0589343	FALSE
Timm17b	0.128188	3	361.208	-0.0851532	FALSE
Mmgt1	0.128245	2	191.123	-0.118822	FALSE
Cop1	0.128268	2	122.651	-0.0857343	FALSE
Por	0.128277	5	1122.89	-0.00931854	FALSE
Zc3h18	0.128396	5	666.205	0.0847144	FALSE
Rbks	0.12845	1	167.478	-0.116645	FALSE
Arcn1	0.128451	6	626.555	-0.0427534	FALSE
Cobll1	0.128657	5	367.997	-0.0615838	FALSE
Wdr5	0.128775	4	484.265	-0.0446914	FALSE
Med8	0.128889	1	24.3015	-0.216449	FALSE
Vdac3	0.128897	2	749.075	-0.0624886	FALSE
Mrps25	0.128937	6	739.527	0.0654787	FALSE
Dnajb2	0.128946	3	812.309	-0.0510538	FALSE
Bcas1	0.128968	6	1088.59	0.0684312	FALSE
Tenm3	0.129008	4	299.025	-0.0793108	FALSE
Crcp	0.129096	3	297.461	-0.0866585	FALSE
Slc4a1ap	0.1292	3	215.301	-0.071442	FALSE
Hspb11	0.129236	4	340.26	-0.063215	FALSE
Mthfsd	0.12938	5	292.505	-0.0725037	FALSE
Znf830	0.129386	4	383.35	-0.0837993	FALSE
Mrpl12	0.129493	5	1074.06	-0.162447	FALSE
Rpl21	0.129603	3	850.498	-0.0586594	FALSE
Trappc11	0.129625	5	803.393	-0.0161472	FALSE
Dpysl2	0.129642	5	1299.08	-0.0706302	FALSE
Shb	0.129696	3	302.995	-0.102274	FALSE
Tomm34	0.12976	6	1059.34	0.00435022	FALSE
Elovl4	0.129886	2	121.523	-0.0912243	FALSE
Vav3	0.130028	6	606.74	-0.0734032	FALSE
Hnrnpul2	0.130237	5	552.003	0.0532008	FALSE
Nptx2	0.130336	5	580.079	-0.268026	FALSE
Mpped1	0.130338	2	112.769	0.0656374	FALSE
Yap1	0.130399	2	149.178	-0.191912	FALSE
Gpr89	0.130399	4	483.636	-0.0603796	FALSE
Abhd4	0.130437	4	898.761	-0.0212006	FALSE
Ccdc167	0.130519	2	196.781	0.0753217	FALSE
Oma1	0.130552	2	85.6821	0.112159	TRUE
Pycr2	0.130566	6	1139.87	-0.046709	FALSE
Napg	0.130588	5	970.692	-0.0885109	FALSE
Nexn	0.1306	4	243.326	0.0547848	FALSE
Sars2	0.130626	4	634.156	0.0119313	FALSE
Ppp2r2d	0.13068	7	596.19	-0.0729324	FALSE
Eef1akmt4-Ece2	0.130743	1	45.9993	-0.121164	FALSE
Enpp5	0.130933	5	927.382	0.0245041	FALSE
Syn1	0.130976	8	1349.42	0.0738978	FALSE
Prpf39	0.131109	3	225.596	-0.00785237	FALSE
Fam172a	0.131177	6	748.41	0.000266559	FALSE
Pon3	0.131315	4	544.58	-0.146961	TRUE
Smg7	0.131406	7	754.897	-0.0958387	FALSE
Tbc1d12	0.131488	4	190.769	-0.0705012	FALSE
Isoc1	0.131536	5	562.387	-0.0663846	FALSE
Uqcrh	0.131613	4	1422.68	-0.203398	FALSE
Cacng5	0.131654	2	178.374	-0.15717	FALSE
Ralb	0.131698	4	888.337	0.0151938	FALSE
Mars1	0.131783	6	1037.21	-0.0566428	FALSE
Zfyve26	0.131848	1	182.237	-0.073309	FALSE
Zbtb8os	0.13211	4	961.695	-0.0667925	FALSE
Ptgr2	0.132127	4	1127.95	-0.082019	FALSE
Trappc2l	0.132156	3	796.962	-0.0387538	FALSE
Smg8	0.132181	5	613.801	-0.0571975	FALSE
Thbs4	0.132237	6	541.998	0.0955518	FALSE
Zfand6	0.132532	3	312.69	-0.0465994	FALSE
Dab2	0.132535	4	361.313	-0.0417477	TRUE
Mttp	0.132874	3	310.817	-0.0868843	FALSE
Rfx3	0.132913	3	169.836	-0.117398	FALSE
Tmx1	0.13296	3	664.38	-0.055431	FALSE
Cpeb2	0.133126	4	641.025	-0.0786802	FALSE
Fahd2a	0.133133	3	868.736	0.0493501	FALSE
Cthrc1	0.13315	1	41.7035	-0.109051	FALSE
Brinp3	0.133158	3	308.086	-0.116434	FALSE
Grip1	0.133326	7	732.662	-0.0756975	FALSE
Rasgef1a	0.133383	5	377.562	-0.010409	FALSE
Acot6	0.133419	2	156.687	-0.0932592	FALSE
Rpl36a	0.133468	3	696.194	-0.0456174	FALSE
Tbr1	0.133623	3	122.987	-0.0716934	FALSE
Fdps	0.133784	4	948.861	-0.0888814	FALSE
Paip1	0.133898	4	728.577	-0.0944334	FALSE
Slc25a3	0.134252	7	1447.92	-0.0164239	FALSE
Rragb	0.134303	5	660.117	-0.0711109	FALSE
Cpsf3	0.13431	6	592.515	-0.0780819	FALSE
Rc3h1	0.134371	2	70.4703	0.00752728	FALSE
ANXA2P2	0.134638	1	28.0029	0.124715	FALSE
Frg1	0.134644	4	221.135	0.0760737	FALSE
Eif2s1	0.134743	5	792.585	-0.0862841	FALSE
Cacnb2	0.134822	6	440.237	0.0658495	FALSE
Kbtbd11	0.134854	4	550.768	-0.0382038	FALSE
Rbms2	0.135074	1	87.4079	-0.0831489	FALSE
Serbp1	0.135126	3	973.722	-0.0801219	FALSE
Psmd14	0.135362	5	1772.33	-0.0708309	FALSE
Pik3ip1	0.135425	1	63.0901	0.0986069	FALSE
Hook2	0.135447	1	153.419	-0.214571	FALSE
Parg	0.135587	4	625.087	-0.0579181	FALSE
Akap10	0.135823	6	824.936	-0.0744086	FALSE
Tmem87a	0.135986	4	519.141	0.0118884	FALSE
Pigo	0.136054	5	279.079	-0.1081	FALSE
Napa	0.136156	4	1158.81	-0.0746776	FALSE
Arhgap31	0.136162	4	274.83	-0.0901652	TRUE
Procr	0.136165	1	119.819	-0.0949571	FALSE
Adap2	0.136292	3	508.317	-0.0591427	TRUE
Psmd5	0.1363	5	356.344	-0.153165	FALSE
Wwc2	0.136407	2	303.362	-0.0705645	FALSE
Tjp1	0.136481	5	612.195	0.030025	FALSE
Dpy19l3	0.136667	2	55.3608	-0.0834467	FALSE
Tspan8	0.136783	1	48.218	-0.147981	FALSE
Intu	0.136855	1	103.524	-0.0937486	FALSE
Hnrnpdl	0.136924	5	912.641	-0.040276	FALSE
Lrsam1	0.136982	4	417.858	-0.00965369	FALSE
Glrx2	0.137021	4	836.663	0.0138082	FALSE
Aak1	0.137104	10	1413.02	-0.0445585	FALSE
Trim46	0.137124	6	754.343	-0.064514	FALSE
Tyw1	0.137236	3	295.963	-0.0745857	FALSE
Tia1	0.137411	4	391.837	-0.0631567	FALSE
Plppr3	0.137476	4	308.034	-0.0992227	FALSE
Nrip2	0.137506	6	718.896	-0.0911164	FALSE
Ifi35	0.137547	2	152.037	-0.143938	TRUE
Pcdhac2	0.137553	3	145.431	-0.123217	FALSE
Antkmt	0.137554	4	318.598	0.0857003	FALSE
Setd6	0.137557	2	90.3068	-0.101892	FALSE
Ube2l3	0.137634	4	1277.87	-0.0435788	FALSE
Pdk2	0.137719	6	1880.3	-0.0161598	FALSE
Znf512	0.137992	5	651.222	0.118816	FALSE
Chm	0.137999	7	818.148	-0.048697	FALSE
Adprh	0.138004	6	1162.34	-0.0474678	FALSE
Lyz2	0.138063	3	157.757	0.211485	TRUE
Tceal6	0.138069	4	695.942	-0.0586359	FALSE
Hnrnpab	0.138121	5	1403.75	0.094025	FALSE
Mapkap1	0.138156	2	214.481	0.0267769	FALSE
Lrrc75a	0.138171	4	436.038	-0.0927649	FALSE
Ifi204	0.138172	1	232.123	-0.0989021	TRUE
Stxbp2	0.138269	3	468.712	-0.0906264	FALSE
Chuk	0.138301	2	252.213	-0.0853767	FALSE
Rictor	0.138307	3	268.152	0.0445963	FALSE
Sptb	0.138474	15	2411.07	0.036994	FALSE
Kirrel3	0.138525	3	196.746	-0.0929962	FALSE
Ppp1cb	0.138534	2	909.554	-0.0696254	FALSE
Gclc	0.138585	4	687.838	-0.0742869	FALSE
Mif	0.138655	2	424.886	-0.0794778	FALSE
Lamp1	0.138794	5	791.859	-0.0457154	FALSE
Tsr2	0.138806	5	576.003	-0.129855	FALSE
Pcyox1l	0.138929	4	335.454	-0.0839779	FALSE
Cetn3	0.139029	3	111.412	-0.108686	FALSE
Tmem120a	0.139141	4	434.618	-0.0785515	FALSE
Tubgcp6	0.139285	2	123.777	-0.107729	FALSE
Tmem97	0.139287	2	315.487	-0.114115	FALSE
Vps37a	0.139297	3	485.796	-0.114342	FALSE
Ubqln4	0.139517	2	100.661	-0.172832	FALSE
Fkbp2	0.13966	2	1370.56	-0.0768433	FALSE
Mapkapk5	0.139662	1	32.9396	0.131055	FALSE
Ctbs	0.139677	4	372.672	-0.00682952	FALSE
Aass	0.13969	5	529.148	0.120933	FALSE
Ing1	0.139898	2	136.203	-0.127276	FALSE
Anks1b	0.139902	12	1932.41	-0.0349356	FALSE
Abhd14b	0.140022	4	642.991	-0.0578039	FALSE
Arid1b	0.140214	7	818.709	-0.0765358	FALSE
Itpr1	0.140299	6	1028.34	0.0751323	FALSE
Ctdp1	0.140349	5	507.773	-0.0734721	FALSE
Urm1	0.140364	2	138.078	0.132543	FALSE
Colgalt1	0.140513	6	440.775	-0.0789359	FALSE
Asl	0.140606	7	1332.06	-0.0734438	FALSE
FAM120A	0.140608	4	540.13	-0.0414792	FALSE
Sv2b	0.140645	6	1877.84	0.0873643	FALSE
Tcp11l2	0.140753	2	198.785	-0.0937173	FALSE
Pelo	0.140828	5	597.318	-0.0601261	FALSE
Cnot7	0.140963	3	314.041	-0.110875	FALSE
Lxn	0.141061	2	1156.14	-0.0831149	FALSE
Kcnd3	0.141082	6	569.099	-0.0403811	FALSE
Bcas2	0.141291	5	476.471	-0.115394	FALSE
Tmod3	0.141352	4	250.195	-0.0618643	FALSE
Fcsk	0.141375	5	617.965	-0.077656	FALSE
Ablim1	0.141387	6	1079.36	0.0296258	FALSE
Gas2l1	0.141539	6	240.973	-0.0208174	FALSE
Scarb2	0.141742	6	424.287	0.00820467	FALSE
Pitrm1	0.141986	4	453.127	0.00337815	FALSE
Slit1	0.142148	4	469.141	-0.0742051	FALSE
Nectin2	0.142304	2	169.557	-0.131459	FALSE
Dip2b	0.142309	7	590.972	-0.0695795	FALSE
Micall2	0.142395	3	435.97	-0.0767098	FALSE
Sdhaf2	0.142449	2	105.193	-0.179938	FALSE
Atpaf1	0.142662	6	1061.5	-0.0462803	FALSE
Cry2	0.14281	3	190.512	-0.0769436	FALSE
Trak1	0.14285	6	392.596	-0.0934713	FALSE
Epha5	0.142937	3	543.411	-0.013047	FALSE
Wdr36	0.142938	3	147.687	-0.119909	FALSE
Xirp2	0.142952	1	137.545	-0.125094	FALSE
Ppt2	0.143	2	286.222	-0.0695206	FALSE
Pitpnb	0.1432	6	1074.53	-0.0275854	FALSE
Dcaf6	0.143232	4	441.635	0.00375207	FALSE
Cc2d1b	0.143317	4	449.61	-0.0528331	FALSE
Psmg2	0.143317	5	1028.21	-0.073205	FALSE
Lrrc10b	0.143322	2	357.226	0.0698741	FALSE
Ptprf	0.143324	3	334.21	-0.0306067	FALSE
Atp8b2	0.143352	3	185.394	-0.0928674	FALSE
Rps6ka3	0.143421	10	913.902	-0.0715394	FALSE
Myo7a	0.143577	1	100.131	-0.113433	FALSE
Hspbap1	0.14365	3	308.162	-0.0751235	FALSE
Pigt	0.143937	4	526.514	-0.072527	FALSE
Hapln4	0.14402	4	639.447	0.0324057	FALSE
Rgs19	0.144034	3	406.175	-0.0715112	TRUE
Trub1	0.144047	5	286.607	-0.0590899	FALSE
Ctcf	0.144075	4	604.325	0.123024	FALSE
Phyh	0.144079	3	305.759	-0.0606746	FALSE
Samsn1	0.144105	2	91.9945	-0.103055	TRUE
Gcat	0.144115	4	535.263	0.049741	FALSE
Serpinb8	0.144321	3	434.903	0.0409284	FALSE
Rab11b	0.144345	4	1014.62	-0.068402	FALSE
Kcnip3	0.144395	3	461.471	-0.0913149	FALSE
Prodh	0.144396	3	161.884	0.0830311	FALSE
Coro6	0.144446	6	862.252	0.0815796	FALSE
Smndc1	0.144446	3	369.764	0.0661842	FALSE
Crbn	0.144485	6	708.427	-0.0140753	FALSE
Col6a1	0.144498	4	392.464	0.329541	FALSE
Bpgm	0.144509	3	556.039	-0.105317	FALSE
Ca14	0.144537	2	741.156	0.126286	FALSE
Rfx1	0.144584	3	303.549	-0.0723336	FALSE
Plod3	0.144596	3	328.655	-0.0759057	FALSE
Ankrd33b	0.144622	1	190.205	0.077421	FALSE
Lrrc49	0.144733	3	175.951	-0.0995681	FALSE
Mapk8ip1	0.144754	6	376.484	-0.134053	FALSE
Il16	0.144791	3	175.937	-0.0769222	TRUE
Hacd2	0.144956	2	580.458	-0.0227974	FALSE
Gm1527	0.145016	1	185.736	-0.0733436	FALSE
Rps10	0.145173	2	724.162	-0.0813317	FALSE
Bag3	0.145197	5	293.544	-0.0530091	FALSE
Ppox	0.145232	5	529.787	-0.0597064	FALSE
Snx32	0.145351	5	459.403	-0.0731681	FALSE
Glb1	0.145584	6	376.303	-0.00141137	FALSE
Hsdl2	0.145639	5	1000.2	-0.057007	FALSE
Arf4	0.145714	3	796.685	-0.128994	FALSE
Tdrd7	0.145757	4	328.878	-0.0451626	FALSE
Atpif1	0.145817	2	444.366	0.0657055	FALSE
Cbr3	0.145821	5	704.676	-0.0111708	FALSE
Mzt2	0.145975	1	24.9698	-0.158073	FALSE
Celsr1	0.146044	1	50.1198	-0.114007	FALSE
Slc26a11	0.146271	1	30.5791	-0.111924	FALSE
Cfap74	0.14641	2	130.288	-0.121722	FALSE
Chst15	0.146465	2	143.159	-0.0678743	FALSE
Fbxo3	0.146474	5	1432.58	-0.0567627	FALSE
Rbm17	0.146485	4	587.722	-0.065658	FALSE
Eif1b	0.146604	3	523.727	-0.072831	FALSE
Cpt1b	0.146702	1	75.2923	0.239483	FALSE
Nudt18	0.146705	6	548.953	-0.0457201	FALSE
Son	0.146963	5	473.283	0.0842977	FALSE
Lamtor1	0.147253	3	536.113	-0.0678337	FALSE
Septin4	0.147506	5	1800.43	-0.0349854	FALSE
Vps41	0.147838	8	1311.88	-0.0512444	FALSE
Wtap	0.147849	4	588.958	-0.070062	FALSE
Kcnh2	0.14818	2	381.716	-0.106524	FALSE
Coq4	0.148397	5	845.477	-0.0453992	FALSE
Snrnp40	0.148412	2	210.906	0.101017	FALSE
Cmas	0.14847	4	1043.29	-0.0837808	FALSE
Des	0.148476	1	106.439	0.103448	FALSE
Itih3	0.14853	6	461.924	0.100747	FALSE
Gfra2	0.148575	4	653.445	-0.0604618	FALSE
Spast	0.148694	6	483.978	0.0151739	FALSE
Psmb8	0.148749	4	508.008	-0.0916265	TRUE
Acp1	0.148854	3	1189.78	-0.0634778	FALSE
Ahdc1	0.149241	1	43.5886	-0.0804275	FALSE
Agt	0.149328	5	444.463	0.112243	FALSE
Gprin3	0.149342	4	456.078	-0.08152	FALSE
Hace1	0.149353	3	420.146	-0.0862041	FALSE
R3hdm2	0.149578	5	335.301	-0.0228695	FALSE
Bmt2	0.149683	1	23.1377	-0.140554	FALSE
Pet117	0.149726	1	40.7454	-0.130942	FALSE
Lin7a	0.149804	4	683.901	-0.0946437	FALSE
Borcs7	0.149818	3	86.7637	-0.14016	FALSE
Rabl6	0.149819	6	749.282	-0.0762186	FALSE
Aif1l	0.149831	2	120.394	-0.122028	FALSE
Slc2a8	0.14984	1	80.5488	-0.0800536	FALSE
Zfp37	0.14985	1	93.8495	0.126206	FALSE
Osbpl2	0.149996	6	595.662	-0.071044	FALSE
Armt1	0.150112	3	773.482	-0.08656	FALSE
Kri1	0.150117	2	108.254	0.114294	FALSE
Mroh1	0.150351	7	912.702	-0.0864166	FALSE
Pcsk1	0.150436	6	696.039	-0.129936	FALSE
Cdc34	0.150445	4	318.302	-0.0784171	FALSE
Penk	0.150499	3	340.086	-0.0921312	FALSE
Mief2	0.15058	2	140.779	-0.0854769	FALSE
Rala	0.150689	2	717.835	-0.112782	FALSE
Fabp5	0.150722	3	895.04	0.0534223	FALSE
Slc6a1	0.15073	3	1429.83	-0.0560728	FALSE
Fn3krp	0.150956	4	458.328	-0.078049	FALSE
Fntb	0.151078	5	529.377	-0.0499474	FALSE
Lipa	0.151138	2	201.223	-0.112391	FALSE
Ppfia1	0.151264	4	579.061	-0.0548832	FALSE
Pet100	0.151268	2	300.614	-0.0861485	FALSE
Acadsb	0.151603	6	328.028	0.0409148	FALSE
Ciao1	0.151671	5	550.145	-0.0777348	FALSE
Dock8	0.151824	1	53.6614	-0.121017	TRUE
Copb1	0.151892	8	1419.9	-0.0770632	FALSE
Camta2	0.151925	5	405.257	-0.0910647	FALSE
Cplx3	0.151991	4	271.855	-0.217998	FALSE
Bnip3	0.152022	4	555.085	-0.0313738	FALSE
Dram1	0.152076	1	629.841	-0.0606476	FALSE
Chka	0.152158	5	755.718	-0.0740856	FALSE
Arsb	0.152332	5	992.105	-0.030984	FALSE
Pagr1a	0.152484	1	22.0892	-0.168489	FALSE
Acvr1	0.152513	6	619.905	-0.0417007	FALSE
Kars1	0.152521	6	1567.18	-0.060607	FALSE
Cyth2	0.15254	5	675.969	-0.00767399	FALSE
Mthfr	0.152608	4	355.889	-0.0740268	FALSE
Caskin1	0.152653	5	551.615	0.0698465	FALSE
Exosc5	0.152712	5	711.663	-0.067958	FALSE
Trim28	0.152887	3	1062.78	-0.0733852	FALSE
Prkcd	0.153032	6	870.656	0.0647717	TRUE
Tnik	0.153202	9	1611.09	0.0127573	FALSE
Egfr	0.153203	4	777.265	-0.0613841	FALSE
Gpc4	0.153467	4	323.007	-0.115549	FALSE
Cdh11	0.153567	5	576.378	-0.0722706	FALSE
Mfsd1	0.153637	2	182.701	-0.0866699	FALSE
Nudcd2	0.153661	3	296.551	0.0692839	FALSE
Kcnab2	0.153712	5	747.927	0.0545651	FALSE
Flt4	0.153757	1	416.776	-0.0910252	FALSE
Cln5	0.153793	3	309.774	-0.099986	FALSE
Slx4ip	0.153816	1	116.231	0.0770017	FALSE
Tomm6	0.153823	1	207.017	0.222623	FALSE
Custos	0.15398	6	821.357	-0.0836165	FALSE
Tmcc2	0.154238	7	799.497	-0.0649017	FALSE
Casp9	0.154358	2	137.486	-0.0778009	FALSE
Rab11fip2	0.15438	4	520.148	-0.0764775	FALSE
Miga1	0.154421	5	438.799	-0.0144197	FALSE
Lingo3	0.15445	5	288.297	0.074167	FALSE
Morf4l1	0.154607	6	615.293	-0.0307994	FALSE
Mrpl37	0.154613	4	825.131	0.0692068	FALSE
Sparcl1	0.154705	3	217.404	-0.121788	FALSE
Yju2	0.154722	2	230.784	-0.0543001	FALSE
Csnk2a1	0.154764	5	1312.29	-0.0792509	FALSE
Spon1	0.154858	5	547.813	-0.0482277	FALSE
Akap1	0.154995	6	552.095	-0.0394918	FALSE
Rasgrf2	0.155027	5	881.746	0.0447005	FALSE
Chgb	0.15504	4	465.874	-0.235172	FALSE
Ppp1r14c	0.15521	2	109.1	-0.119759	FALSE
Cnih3	0.155626	1	76.4631	0.0901508	FALSE
Mkx	0.155673	1	157.132	-0.0632285	FALSE
Arf2	0.155725	1	785.98	-0.0855212	FALSE
Fam122a	0.15581	6	374.218	-0.0723386	FALSE
Neurl4	0.155908	3	234.258	-0.0845763	FALSE
Rps17	0.15594	5	1265.26	-0.034212	FALSE
Trpc1	0.156181	1	55.1918	-0.0689062	FALSE
E2f3	0.156306	1	64.0117	-0.101275	FALSE
Tbc1d15	0.156352	5	840.319	-0.0956049	FALSE
Camk1g	0.156363	4	1301.5	0.00908355	FALSE
Dnmt3a	0.156445	4	558.486	0.0953954	FALSE
Jmjd6	0.156651	3	364.447	-0.105776	FALSE
Cops4	0.156667	5	1067.65	-0.0638478	FALSE
Cry1	0.15695	2	107.472	-0.102885	FALSE
Hdac10	0.157179	3	154.76	0.0572843	FALSE
Rpl23	0.157327	4	924.059	-0.0510088	FALSE
Med22	0.157407	4	378.898	-0.116921	FALSE
Ep300	0.157428	1	45.4024	-0.147431	FALSE
IntS13	0.157451	2	110.894	-0.0430013	FALSE
Smpdl3a	0.157483	4	444.207	-0.0837382	FALSE
Ppcdc	0.157512	5	758.242	-0.0751078	TRUE
Dpp6	0.157603	6	887.36	0.0222016	FALSE
Cachd1	0.157728	4	415.975	-0.0396079	FALSE
Msh3	0.157756	5	556.294	-0.0878662	FALSE
Lpcat4	0.157857	5	504.853	-0.0816331	FALSE
Srpra	0.157906	4	493.279	-0.0699034	FALSE
Wdr44	0.157913	6	650.865	-0.0787436	FALSE
Dhps	0.157925	4	411.342	-0.0988791	FALSE
Snx11	0.157931	4	293.632	-0.0629414	FALSE
Supv3l1	0.158078	7	553.688	-0.0250371	FALSE
Grap	0.158088	1	20.1123	-0.177165	TRUE
Lmtk3	0.158175	2	150.462	-0.0894799	FALSE
Scaper	0.158278	8	748.582	-0.0693932	FALSE
Mrs2	0.158414	5	778.991	-0.0401057	FALSE
Pank1	0.158451	5	906.514	-0.0630805	FALSE
Shf	0.158469	4	637.974	-0.0978253	FALSE
Smyd4	0.158622	1	81.5392	-0.116385	FALSE
Ptpa	0.158663	4	1401.25	0.0122374	FALSE
Rbm12	0.158695	4	503.723	-0.0631273	FALSE
Ptbp1	0.158841	6	921.178	-0.0471062	FALSE
Trio	0.159032	6	912.13	-0.0632924	FALSE
Bap18	0.159036	1	29.6331	-0.141402	FALSE
Gtf3c3	0.159158	3	100.97	0.0153468	FALSE
Ttyh3	0.1592	3	686.573	-0.0728457	FALSE
Rgs14	0.15929	4	313.246	-0.0140948	FALSE
Ei24	0.159358	4	360.256	-0.0640707	FALSE
Dnajc15	0.159396	1	349.199	0.0919377	FALSE
Kcnj2	0.159462	2	87.3772	0.111776	FALSE
Aplp1	0.159509	6	362.044	-0.0438255	FALSE
Acot2	0.159636	7	1721.79	-0.0242222	FALSE
Arrdc1	0.159763	4	533.205	-0.049189	FALSE
Ift88	0.159933	3	498.336	0.00164379	FALSE
Trmt44	0.159971	1	82.155	-0.0649224	FALSE
Map3k11	0.160027	1	44.7411	-0.103895	FALSE
Pip5k1b	0.160061	3	230.815	-0.092257	FALSE
Eif4g3	0.160066	5	365.959	-0.0300142	FALSE
Cep97	0.160143	3	239.297	-0.099592	FALSE
Mrpl46	0.160258	4	633.328	0.0280337	FALSE
Dido1	0.160347	2	258.904	0.130934	FALSE
Mink1	0.160443	8	1570.09	-0.0508022	FALSE
Gsg1l	0.16064	4	576.172	0.0437739	FALSE
Itpa	0.160643	4	1153.38	-0.0887692	FALSE
Uba2	0.160777	5	552.83	-0.0767098	FALSE
Mon1b	0.161257	4	492.813	-0.0683161	FALSE
Emc7	0.161422	3	758.499	0.0389296	FALSE
Ptov1	0.161462	1	178.881	-0.11255	FALSE
Cotl1	0.161466	4	1164.47	-0.0739184	TRUE
Macf1	0.161481	19	1840.86	-0.0548147	FALSE
Arhgef10l	0.161565	4	683.639	-0.0615732	FALSE
Cap1	0.161612	5	1210.64	-0.0762177	FALSE
Cnnm1	0.162262	6	595.57	-0.043631	FALSE
Znf622	0.162347	3	167.497	0.0461295	FALSE
Alkbh3	0.162378	2	145.603	0.0865706	FALSE
Nomo1	0.162493	6	1247.06	-0.0140005	FALSE
Rhoj	0.162542	2	410.611	-0.0103966	FALSE
Mpi	0.162577	2	889.239	-0.0792642	FALSE
Bcl11a	0.162615	4	205.381	-0.04115	FALSE
Lingo2	0.162657	4	223.788	-0.0433466	FALSE
Oaz2	0.16267	1	147.474	-0.0886213	FALSE
Dbndd1	0.162713	2	205.265	-0.211091	FALSE
Slit2	0.162841	4	481.092	-0.0884655	FALSE
Usp48	0.162867	4	515.443	-0.0434935	FALSE
Ddx1	0.162967	5	310.248	-0.0792634	FALSE
Bcap31	0.163036	4	698.69	-0.0647871	FALSE
Ift57	0.163079	1	87.5754	-0.0748201	FALSE
Nacc2	0.163223	4	529.973	-0.0187363	FALSE
Fbxo21	0.163272	1	108.851	-0.0760935	FALSE
Cyp2s1	0.163365	3	287.585	-0.031765	FALSE
Vti1b	0.16337	6	509.961	-0.0499629	FALSE
Dera	0.163386	1	55.8194	-0.101188	TRUE
Psmd12	0.163552	5	1356.64	-0.0060269	FALSE
Fdx1	0.163555	5	498.164	-0.062936	FALSE
Tiam2	0.163564	5	448.846	-0.109973	FALSE
Fastkd3	0.163744	1	175.198	-0.0810217	FALSE
Eloc	0.163763	3	1149.99	-0.0950168	FALSE
Baiap2	0.164001	5	694.158	0.00343081	FALSE
Fez1	0.164067	4	1153.19	-0.114158	FALSE
Qsox2	0.164134	4	196.607	0.0514172	FALSE
Apol8	0.164146	1	25.6196	0.146039	FALSE
Nav1	0.164254	4	347.07	-0.01948	FALSE
Pkm	0.164296	12	1843.43	-0.0650606	FALSE
Tppp	0.164327	4	1235.66	0.0316276	FALSE
Bbs1	0.164332	3	276.43	-0.0620909	FALSE
Eps8l1	0.164393	2	176.271	0.472151	FALSE
Yif1b	0.164395	3	339.974	-0.0476726	FALSE
Pcdh19	0.164408	5	306.922	-0.0886448	FALSE
Wac	0.164625	4	326.368	-0.0916393	FALSE
Snrpd1	0.164782	3	254.931	0.0256115	FALSE
Slc35b1	0.164822	1	87.5685	-0.0647395	FALSE
Rpa2	0.165229	3	269.889	-0.0793646	FALSE
Rps23	0.165235	4	1177.21	-0.0857335	FALSE
Kctd12	0.1653	3	565.287	-0.0704914	TRUE
Mtdh	0.165387	7	525.188	0.0160189	FALSE
Ptpro	0.165514	2	351.208	-0.156192	TRUE
Emd	0.165581	2	501.891	-0.0654591	FALSE
Ddx3x	0.165625	9	1302.88	0.0242806	FALSE
Fkbp3	0.165669	7	802.063	0.00749969	FALSE
Osbpl6	0.165903	7	1202.44	-0.0491253	FALSE
Rnf34	0.165985	3	544.219	-0.0619785	FALSE
Psmf1	0.16616	2	310.985	-0.0678119	FALSE
C1qb	0.166163	4	564.791	-0.060113	TRUE
Gng2	0.166181	2	479.198	0.281658	FALSE
Th	0.166526	4	367.659	-0.0622875	FALSE
Nup54	0.166555	3	494.483	-0.042204	FALSE
Vat1	0.166598	6	944.657	-0.0795385	FALSE
Wbp4	0.166688	5	431.92	-0.103574	FALSE
Dicer1	0.166712	4	226.546	-0.0813854	FALSE
Ap2s1	0.166743	2	815.392	-0.0939411	FALSE
Slc66a2	0.166747	1	79.7051	-0.0656201	FALSE
Dgke	0.16679	6	687.632	-0.0295755	FALSE
Slc14a1	0.166878	4	269.271	-0.110774	TRUE
Ralyl	0.166921	6	1006.11	-0.00435581	FALSE
Ttpal	0.167219	4	726.548	-0.0441247	FALSE
Ovca2	0.167239	1	120.619	0.0468874	FALSE
Cnpy3	0.167391	4	526.043	-0.0844258	FALSE
Ppp1r14b	0.167535	3	284.584	-0.102539	FALSE
Arf1	0.167713	4	1366.38	-0.0524419	FALSE
Lasp1	0.167734	4	1584.16	-0.0672137	FALSE
S100b	0.167814	3	2061.73	-0.0588378	FALSE
S100a13	0.167959	3	413.679	-0.130073	FALSE
Jakmip3	0.168025	5	483.709	0.0159247	FALSE
Pde4d	0.168069	6	1364.13	-0.0094294	FALSE
Pde4b	0.168206	9	1319.37	-0.0344475	FALSE
Sec24a	0.16824	6	368.645	-0.0844227	FALSE
Sult4a1	0.168243	4	895.574	-0.0590071	FALSE
Dmac2	0.16855	2	119.985	-0.0398499	FALSE
Prkar1b	0.168781	4	735.596	0.284904	FALSE
Cartpt	0.168806	1	63.8517	-0.126893	FALSE
Cox7a2	0.168926	2	1264.51	0.120009	FALSE
Unc119	0.169029	4	285.582	-0.0640595	FALSE
Agpat1	0.169381	5	1212.91	-0.0212496	FALSE
Pomk	0.169439	6	844.089	-0.0171872	FALSE
Ebag9	0.169455	2	165.542	-0.0846834	FALSE
Ccdc28b	0.169461	1	121.745	-0.0659148	FALSE
Abcc3	0.169481	2	236.589	-0.0420285	TRUE
Ttbk1	0.169787	5	520.829	0.0526573	FALSE
Rap1gap	0.169866	9	1603.13	-0.056409	FALSE
Gpc3	0.169902	2	75.5263	-0.134517	FALSE
Spryd3	0.16992	3	601.77	-0.0676238	FALSE
Pstpip2	0.169926	3	480.553	-0.0199382	FALSE
Pebp1	0.170027	2	515.622	-0.0790852	FALSE
Tmx2	0.170076	5	612.653	-0.087262	FALSE
Snx2	0.170131	4	457.422	-0.0201436	FALSE
Gtf3c4	0.170205	3	559.106	-0.0837211	FALSE
Atp7a	0.170306	3	202.376	-0.0702302	TRUE
Qtrt1	0.170372	5	514.274	-0.057906	FALSE
Thoc5	0.17054	6	1838.27	0.0666865	FALSE
Cacna1g	0.17063	2	59.4678	-0.117004	FALSE
Tst	0.170767	5	367.629	-0.0958224	FALSE
Tubg2	0.171023	4	172.307	-0.0836793	FALSE
Ano8	0.171071	5	622.079	-0.0992759	FALSE
Trpc6	0.171096	2	82.1851	-0.0129389	FALSE
F8a	0.171144	6	716.199	-0.0419225	FALSE
Ddx17	0.171258	7	1424.96	-0.0296513	FALSE
Pdhb	0.171434	5	1113.82	-0.0328863	FALSE
C2cd2	0.171468	4	511.388	-0.00727449	FALSE
Fut8	0.17147	5	416.173	0.0960915	FALSE
Xpo6	0.171579	5	237.751	-0.0629737	FALSE
Capns1	0.171602	2	270.708	-0.129151	FALSE
Phgdh	0.171679	3	1112.13	-0.0587113	FALSE
Noc2l	0.171763	1	143.98	-0.0728923	FALSE
Zmym2	0.171836	4	255.564	0.0238538	FALSE
Mrps24	0.172265	3	498.477	0.0771814	FALSE
Dnajc10	0.172307	5	451.84	-0.0156796	FALSE
Ghdc	0.172493	5	443.716	0.0098358	FALSE
Fam168a	0.172506	3	296.513	-0.0655464	FALSE
Ranbp6	0.17257	6	1773.48	-0.0382824	FALSE
Slc16a7	0.172598	3	581.766	-0.0629691	FALSE
Tsfm	0.172659	4	1043.45	0.0134321	FALSE
Gas1	0.172708	1	89.5268	-0.0733297	FALSE
Hnrnpa1	0.172783	4	535.106	-0.0758108	FALSE
Gstm4	0.172823	4	530.84	0.0112257	FALSE
Tasp1	0.172883	2	71.3113	0.0860013	FALSE
Slc16a3	0.172952	2	292.778	0.00726201	FALSE
D6Wsu163e	0.172977	3	247.603	-0.0637645	FALSE
Trim66	0.172986	1	33.8055	-0.140477	FALSE
Wdr45	0.173004	4	1107.32	0.0763962	FALSE
Fam136a	0.173028	5	819.003	-0.091725	FALSE
Thyn1	0.173028	4	554.194	-0.0421708	FALSE
Klhl5	0.173208	2	75.8975	-0.103746	FALSE
Arhgap1	0.173533	4	603.724	-0.0238503	FALSE
Polr2i	0.17355	3	683.224	-0.0277744	FALSE
Safb2	0.17358	6	395.009	-0.0121433	FALSE
Acp6	0.173637	3	1027.84	-0.0740566	FALSE
Mfn1	0.1737	5	659.535	-0.0567698	FALSE
Otud4	0.173713	3	211.509	0.0594924	FALSE
Grid1	0.17373	6	691.905	-0.0469688	FALSE
Tulp4	0.173863	1	29.8359	-0.118557	FALSE
Cntnap4	0.173958	6	994.568	-0.0597132	FALSE
Hectd2	0.173961	2	178.287	-0.0726332	FALSE
Cbln1	0.174092	3	736.713	-0.0982985	FALSE
Zc3hav1	0.174163	1	35.0251	-0.157264	TRUE
Eef1akmt1	0.174245	4	329.894	-0.0580618	FALSE
Lrrc8b	0.174289	5	447.203	-0.00107921	FALSE
Camk2a	0.174441	6	1381.01	-0.0453027	FALSE
Flywch1	0.174507	2	106.842	0.0984363	FALSE
Jmjd4	0.174773	2	284.879	-0.0679123	FALSE
Cbr1	0.174942	5	600.333	-0.0499484	FALSE
Cxxc1	0.175019	3	346.254	-0.108778	FALSE
Slc37a4	0.175237	2	380.504	-0.0838654	FALSE
Lypd6	0.175294	1	140.864	-0.0987783	FALSE
Mrtfb	0.175478	4	343.26	-0.0571645	FALSE
Lsm1	0.175601	3	201.618	-0.0803123	FALSE
Mcmbp	0.175972	4	474.899	0.0610119	FALSE
Cdh8	0.176158	4	786.664	0.00934523	FALSE
Atg13	0.176164	1	42.1311	-0.150722	FALSE
Ywhaz	0.176281	2	238.406	-0.0870197	FALSE
Fbxo41	0.176342	6	863.78	-0.0855526	FALSE
Msrb3	0.176386	1	151.817	-0.0601286	FALSE
Rmnd1	0.176509	3	630.975	0.00165229	FALSE
Zfpl1	0.176647	3	232.388	0.156488	FALSE
Pnkd	0.176917	8	647.044	0.0474853	FALSE
Map1s	0.176957	5	651.011	-0.0376014	FALSE
Sorcs3	0.176961	5	577.799	-0.0768084	FALSE
Timm50	0.176989	5	556.194	-0.0607538	FALSE
Ctsz	0.177038	4	399.325	-0.0802153	TRUE
Micu2	0.177111	1	24.6205	-0.116652	FALSE
Ntm	0.17718	4	1884.4	-0.0701242	FALSE
Maged1	0.177196	4	331.647	-0.0620149	FALSE
Iqsec3	0.177763	5	1050.06	-0.0990634	FALSE
Sox9	0.177802	2	241.048	-0.0865733	FALSE
Per1	0.177824	2	137.26	-0.0880358	FALSE
Rnf41	0.177849	4	444.598	0.00909317	FALSE
Rab3ip	0.177944	2	139.329	-0.104973	FALSE
Trappc1	0.177994	4	501.569	-0.0709152	FALSE
Ubr2	0.178222	4	404.308	-0.0397869	FALSE
Gpn1	0.178306	4	388.806	-0.0695386	FALSE
Glrb	0.178399	4	349.561	0.079412	FALSE
Mcts2	0.178404	1	67.7307	-0.118555	FALSE
Faah	0.178508	3	333.281	0.0590527	FALSE
Cltb	0.178532	6	790.292	-0.0988847	FALSE
Tubb2a	0.178671	3	716.897	-0.0572545	FALSE
Fus	0.178751	1	732.82	0.0746198	FALSE
Etfb	0.178839	4	769.51	0.041713	FALSE
Plch2	0.178874	9	1061.61	-0.00740731	FALSE
Prkcg	0.178896	6	986.493	0.00279895	FALSE
Npy1r	0.179018	1	116.722	0.128901	FALSE
Rpl7	0.179021	4	1135.34	-0.0730254	FALSE
Csl	0.179223	1	727.691	-0.0375504	FALSE
Ppp2r5a	0.179247	5	1081.23	0.00721907	FALSE
Pno1	0.179317	3	239.704	-0.0708555	FALSE
Dennd2a	0.179567	1	37.1414	-0.113913	FALSE
Rab15	0.17964	5	653.936	0.0437826	FALSE
Usp33	0.179811	5	364.884	-0.0407493	FALSE
Crb2	0.179822	1	68.6927	-0.168086	FALSE
Etfrf1	0.179859	1	59.4281	0.0934917	FALSE
Rasal1	0.180241	5	864.166	0.0467238	FALSE
Gm16286	0.180406	4	510.071	-0.0563913	FALSE
Zfp292	0.180415	1	490.264	-0.0480246	FALSE
Vav2	0.180429	2	299.349	-0.081357	TRUE
Rraga	0.1805	1	70.0533	-0.0783037	FALSE
Ubr5	0.180675	2	71.3443	-0.115429	FALSE
Macroh2a1	0.180682	5	723.221	0.190706	FALSE
Ash2l	0.18069	3	353.223	-0.0842576	FALSE
Tmem115	0.180774	1	32.5673	0.0885091	FALSE
Glud1	0.180819	5	1176.77	-0.0606933	FALSE
Ist1	0.180884	4	525.157	-0.0798839	FALSE
Susd4	0.180916	2	116.482	-0.0826401	FALSE
Gale	0.180958	4	902.193	-0.0496955	FALSE
Hexa	0.181217	4	591.173	-0.0560941	TRUE
Atm	0.181391	3	130.664	-0.10736	FALSE
Tmem132b	0.18165	5	567.816	0.0555844	FALSE
Dnttip1	0.181732	4	449.652	0.0562139	FALSE
Fh	0.18187	8	1967.33	0.0255889	FALSE
Bmerb1	0.18193	4	818.743	-0.0762244	FALSE
Tsc22d1	0.182384	4	516.394	-0.112344	FALSE
Pmch	0.182387	3	304.865	-0.137895	FALSE
Cryz	0.18242	7	1395.83	-0.0124604	FALSE
Ppt1	0.182441	3	417.237	-0.0559965	FALSE
Asap1	0.182572	5	517.171	-0.0569608	FALSE
Eml6	0.182789	5	421.721	-0.0786711	FALSE
Psap	0.182811	5	541.728	-0.158725	FALSE
Rbm42	0.182876	1	239.364	-0.0875195	FALSE
Senp7	0.182911	2	256.442	0.0819564	FALSE
Fnip1	0.182951	1	79.2265	-0.0858726	FALSE
Brawnin	0.183018	1	220.795	-0.0558163	FALSE
Entpd6	0.183029	4	902.993	-0.0717992	FALSE
Syngap1	0.183038	8	1029.77	0.00921219	FALSE
Sirpa	0.183057	10	2782.45	-0.0370743	TRUE
Pigk	0.183065	4	424.454	-0.0688852	FALSE
Lsm3	0.18307	1	54.2241	-0.1229	FALSE
Ttll7	0.183086	3	180.993	0.00635778	FALSE
Mllt6	0.183264	1	21.2481	0.139149	FALSE
Cfh	0.18331	2	58.6835	0.109062	TRUE
Pofut2	0.18339	3	797.396	0.0122457	FALSE
Cdip1	0.18343	3	601.93	-0.069755	FALSE
Samhd1	0.183465	4	372.236	-0.0628639	TRUE
Akt3	0.183559	5	693.887	-0.0746152	FALSE
Pgrmc1	0.18361	3	529.385	-0.129715	FALSE
Hip1	0.183611	4	470.811	-0.0466911	FALSE
Hook1	0.183631	5	929.627	-0.040964	FALSE
Tgm2	0.183908	5	994.58	0.0323368	FALSE
Mtco2	0.183947	6	1093.21	-0.0292122	FALSE
Tma7	0.184508	3	363.938	-0.0536192	FALSE
Mcu	0.184554	5	754.462	-0.023789	FALSE
Tm9sf1	0.184685	1	51.0436	0.112614	FALSE
Mbd2	0.184747	5	663.943	-0.0611662	FALSE
Cep41	0.184769	7	602.387	-0.0724502	FALSE
Hnmt	0.184792	5	471.664	-0.0638405	FALSE
Cggbp1	0.184826	5	345.264	-0.0582577	FALSE
Kxd1	0.184864	3	239.156	-0.0256838	FALSE
Reep5	0.184993	6	1378.7	-0.0843796	FALSE
Exoc6b	0.185025	6	973.874	-0.07476	FALSE
Smc2	0.18503	2	236.654	-0.0778768	FALSE
B9d1	0.185298	3	124.261	-0.0127705	FALSE
Ccdc92b	0.185463	2	347.186	-0.0972044	FALSE
Trerf1	0.185469	1	53.3961	-0.0800967	FALSE
Gstm1	0.185681	6	1158.68	0.00946367	FALSE
Brd7	0.185844	2	155.126	0.103967	FALSE
Fam126b	0.185905	6	491.676	-0.00743682	FALSE
Ubtd2	0.185951	4	600.162	-0.0140741	FALSE
Tbc1d9b	0.186158	5	337.815	0.127304	FALSE
Mrps21	0.186161	1	78.3747	0.0694035	FALSE
Ankrd45	0.18617	3	390.349	-0.0680894	FALSE
Nubp1	0.186382	4	865.874	-0.0610949	FALSE
Rasl10b	0.186556	1	66.5457	-0.0852214	FALSE
Hsp90b1	0.186682	1	571.345	-0.0534942	FALSE
Sorbs2	0.187029	7	1582.18	-0.0454474	FALSE
Atp5c1	0.187035	2	477.678	-0.0327366	FALSE
Efnb3	0.187286	2	304.616	-0.0850112	FALSE
Rpl18	0.187352	4	612.484	-0.0726675	FALSE
Vamp2	0.187359	3	441.666	-0.013518	FALSE
Chmp1b2	0.187468	2	149.427	0.0322542	FALSE
Ftl1	0.187603	3	854.756	-0.246966	FALSE
Rfc2	0.187707	3	331.489	-0.0386041	FALSE
Tmem177	0.187719	5	369.531	0.0547829	FALSE
Ythdf1	0.187746	3	168.346	-0.0890094	FALSE
Pdcd7	0.187767	1	54.2451	-0.119311	FALSE
Sat2	0.187818	4	338.245	-0.0549155	FALSE
Larp4	0.187879	5	503.18	-0.0615815	FALSE
Spryd4	0.188031	5	1028.22	-0.0092084	FALSE
Ncoa7	0.18808	2	170.218	-0.0660672	FALSE
Samd12	0.188125	2	309.671	-0.0530415	FALSE
Ctss	0.188168	4	443.055	-0.141133	TRUE
Hmces	0.188508	1	59.2056	0.0993014	FALSE
Acot1	0.188586	2	163.869	-0.0768842	FALSE
Tmem240	0.188755	1	75.6561	0.101711	FALSE
Hspb1	0.188887	4	334.901	0.086589	FALSE
Grm4	0.188994	5	581.614	-0.053347	FALSE
Tnrc6c	0.189024	5	334.392	-0.119797	FALSE
Dnajc18	0.18913	3	211.439	-0.0927902	FALSE
Slc22a5	0.189191	1	59.9044	-0.104064	FALSE
Med12	0.189223	2	63.7902	-0.0658535	FALSE
Rps6ka4	0.189302	6	652.544	-0.0459874	FALSE
Helb	0.189326	2	126.27	-0.072453	FALSE
Daxx	0.189486	1	44.2132	-0.0875066	FALSE
Pik3ca	0.189578	3	338.112	-0.036501	FALSE
Uvrag	0.189591	3	223.162	-0.0110213	FALSE
Susd5	0.189624	4	350.378	-0.132057	FALSE
Panx1	0.189638	4	679.406	-0.0825881	FALSE
Impdh1	0.189644	2	149.181	-0.130066	FALSE
Psmd4	0.189667	4	640.667	-0.0689059	FALSE
Denr	0.189704	5	1261.58	-0.043929	FALSE
Zhx1	0.189905	1	32.0276	-0.0891335	FALSE
Efhd1	0.189935	5	1548	-0.0720837	FALSE
Tram1	0.189949	3	288.641	-0.100377	FALSE
Pold2	0.19007	3	209.189	-0.0865529	FALSE
Pheta1	0.190072	1	197.896	-0.119336	FALSE
Wdr83	0.190115	1	33.9105	-0.105975	FALSE
Lima1	0.19061	5	989.39	-0.0164308	FALSE
Nkrf	0.190612	5	495.445	-0.0452294	FALSE
Sufu	0.190675	1	34.4732	-0.117252	FALSE
Snx8	0.190741	4	381.462	-0.0628326	TRUE
Chmp1a	0.190751	3	570.948	-0.0488609	FALSE
Plat	0.190922	1	61.0113	0.0999901	FALSE
Zmynd11	0.19106	1	45.7539	0.168038	FALSE
Rida	0.191117	2	691.176	-0.0813117	FALSE
Ppil1	0.191314	5	508.664	-0.0416218	FALSE
Rab34	0.191331	6	316.176	-0.0465214	FALSE
Sri	0.191417	4	1008.89	-0.116718	FALSE
Stk3	0.191496	5	454.458	-0.0711517	FALSE
Map9	0.191685	4	460.832	0.0361124	FALSE
Akr1d1	0.191944	1	789.049	0.0931212	FALSE
Rer1	0.192021	5	956.277	-0.0481391	FALSE
Itpk1	0.192041	5	692.857	-0.0443906	FALSE
Hebp2	0.19216	5	526.652	-0.0813334	FALSE
Fig4	0.192209	4	229.999	-0.0573378	FALSE
Cers6	0.192453	3	406.204	0.020448	FALSE
Cant1	0.192693	3	531.761	0.0586928	FALSE
KRT76	0.193031	1	21.1196	-0.115217	FALSE
Sorl1	0.193297	5	705.344	-0.0505267	FALSE
Rnf11	0.193387	2	132.708	0.17764	FALSE
Layn	0.193804	2	287.561	-0.137226	FALSE
Fam221a	0.193833	3	136.674	-0.0743516	FALSE
Ireb2	0.193856	6	628.817	-0.0582046	FALSE
Itm2b	0.193943	5	542.869	0.0194345	FALSE
Col1a2	0.194002	2	143.564	0.94509	FALSE
Dnajb6	0.194061	6	1102.34	0.0349485	FALSE
Ccnl2	0.194066	1	48.7281	-0.150263	FALSE
Cplx2	0.194132	3	556.971	-0.174806	FALSE
Ak3	0.194212	4	1259.91	-0.0065386	FALSE
Ggh	0.194283	4	408.396	-0.0723969	FALSE
Stmn1	0.19432	2	1097.6	-0.063507	FALSE
Ptprm	0.19433	5	445.139	-0.0634308	FALSE
Paxbp1	0.194344	4	336.365	-0.00170499	FALSE
Sez6	0.194518	5	835.222	-0.0780639	FALSE
Csnk1a1	0.194531	8	981.859	-0.0143379	FALSE
Ndnf	0.194594	1	38.2122	-0.123838	FALSE
Tspan9	0.194706	3	183.359	-0.093879	FALSE
Bzw1	0.194709	5	704.629	-0.0678998	FALSE
Sorbs3	0.194822	4	512.339	-0.0124468	FALSE
Rtn4rl2	0.194826	5	516.288	-0.0822255	FALSE
Fblim1	0.194982	2	98.4682	-0.0776742	TRUE
Tmem200a	0.195084	1	77.0654	-0.0872217	FALSE
Creb1	0.195132	3	565.07	0.0663525	FALSE
Pias4	0.195167	2	136.801	-0.0904653	FALSE
Ttr	0.195343	6	1193.54	-0.126936	FALSE
Gpt	0.195724	5	806.455	0.0900998	FALSE
Clcn4	0.195725	4	269.665	0.00893246	FALSE
Atxn2	0.195771	8	857.688	-0.0520835	FALSE
Cacnb3	0.195825	3	127.375	0.0886685	FALSE
Atp5po	0.195941	2	689.581	0.0803137	FALSE
2310009B15Rik	0.196006	1	116.463	0.0629808	FALSE
Nucks1	0.196027	4	677.33	-0.0738362	FALSE
Pias2	0.196145	2	170.473	-0.0647373	FALSE
Lmna	0.196392	3	741.296	0.0995814	FALSE
Sc5d	0.196478	2	680.424	-0.0588877	FALSE
Agpat4	0.196622	3	507.854	-0.0561013	FALSE
Pstk	0.196686	3	435.557	-0.086933	FALSE
Yif1a	0.196728	1	38.4829	-0.09875	FALSE
Sgsm3	0.196929	6	509.415	-0.0832956	FALSE
Man1a2	0.196953	5	310.911	-0.00930415	FALSE
Iars1	0.196954	4	1112.69	-0.0336698	FALSE
Crad	0.196988	4	564.594	-0.0184336	FALSE
Eny2	0.197043	2	384.456	-0.0304397	FALSE
Nudt7	0.197062	3	517.717	0.0156185	TRUE
Mxra7	0.197092	1	76.1622	0.175244	FALSE
Hint1	0.197148	3	2069.59	-0.0801422	FALSE
Zc3h14	0.197171	5	313.962	-0.0518236	FALSE
Kpnb1	0.197555	6	1096.01	-0.0106978	FALSE
Sncg	0.197605	4	509.612	-0.145092	FALSE
Arsg	0.197641	3	503.939	-0.0845088	FALSE
Dnajc16	0.197734	4	771.574	-0.00848617	FALSE
Ptgds	0.197988	2	191.163	0.0950432	FALSE
Ncs1	0.197997	4	479.644	-0.000997654	FALSE
Dym	0.198013	4	291.163	0.106797	FALSE
Tab1	0.198254	7	841.871	-0.0778967	FALSE
Ophn1	0.198349	6	645.699	-0.0749981	TRUE
Syt3	0.198505	4	588.349	-0.0696944	FALSE
Vma21	0.198532	3	142.182	0.121816	FALSE
Acvr1b	0.198541	3	256.449	-0.000464276	FALSE
Ap3b1	0.198624	4	232.988	-0.0721422	FALSE
Trim16	0.19868	2	63.8321	-0.0593738	FALSE
Pcdh7	0.198826	8	1034.96	-0.0539349	FALSE
Nup153	0.198879	3	156.57	-0.11247	FALSE
Hax1	0.19891	3	355.173	-0.0474758	FALSE
Grm1	0.198914	5	412.1	-0.0607332	FALSE
Slc30a4	0.199122	2	141.116	-0.087601	FALSE
Cend1	0.199251	2	307.713	-0.116664	FALSE
Ston2	0.199266	5	301.19	-0.0870587	FALSE
2210016F16Rik	0.199277	4	515.655	-0.0650071	FALSE
Epn2	0.199368	4	478.98	-0.0113986	FALSE
Pdpn	0.199488	2	354.998	-0.103076	FALSE
Fam124a	0.199515	1	38.8712	-0.0891123	FALSE
Lamtor2	0.199569	3	550.201	-0.0690081	FALSE
Fam171a2	0.199647	6	370.162	-0.0847964	FALSE
Acox1	0.199661	5	964.554	-0.0744596	FALSE
Atp5f1e	0.199698	2	267.073	-0.00365319	FALSE
Lyrm7	0.199782	4	463.796	-0.0127382	FALSE
Akap13	0.199879	3	292.556	-0.0913231	TRUE
Tmem143	0.200053	4	540.851	0.0709238	FALSE
Tp53bp2	0.200101	4	122.931	0.0230153	FALSE
Stk11ip	0.2002	4	337.467	-0.0264701	FALSE
Ap4e1	0.200369	3	149.079	-0.0363314	FALSE
Aimp1	0.200383	4	776.925	-0.0921156	FALSE
Pfkfb4	0.200496	4	214.493	-0.0331842	FALSE
Mcf2l	0.200533	3	312.479	-0.0745187	FALSE
Rnaseh2b	0.200611	2	299.126	-0.0609497	FALSE
Wdr81	0.200666	6	660.443	-0.0339421	FALSE
Trim35	0.200742	3	233.648	-0.0318833	FALSE
Rcbtb1	0.200756	3	230.932	-0.0815311	FALSE
Ciao2a	0.200807	3	197.029	-0.0540524	FALSE
Sema6d	0.200815	5	266.224	-0.00264995	FALSE
Zdhhc14	0.201419	2	105.661	-0.0853676	FALSE
Fam114a1	0.201505	2	67.6321	-0.13398	TRUE
Slc27a4	0.20176	6	663.97	-0.0132962	FALSE
Ddb1	0.201948	6	850.915	-0.0584919	FALSE
Plpbp	0.202073	5	1358.47	-0.0451828	FALSE
Dad1	0.202145	3	204.729	-0.102217	FALSE
Tlnrd1	0.202641	5	380.293	-0.0724933	FALSE
Micu3	0.202703	4	757.157	0.0273731	FALSE
Msrb2	0.202761	3	592.96	0.0470951	FALSE
Tsr1	0.202864	2	251.905	0.0521636	FALSE
Nbas	0.202865	2	154.18	-0.0017291	FALSE
Taf5l	0.202921	2	54.7148	-0.105598	FALSE
Pcp4	0.203149	4	675.293	-0.109652	FALSE
Uck1	0.203199	4	532.824	-0.0443546	FALSE
Kctd4	0.203221	4	726.557	-0.0808097	FALSE
Shank1	0.203268	6	1336.07	0.0800378	FALSE
Rpl7a	0.203289	4	1567.71	-0.0140934	FALSE
Wdsub1	0.203365	4	1143.88	-0.0640893	FALSE
Tbc1d23	0.203421	4	830.36	-0.079279	FALSE
Galnt1	0.203525	4	266.157	0.0548399	FALSE
Mettl14	0.203667	5	334.42	-0.0777623	FALSE
Cwc22	0.203714	5	445.512	0.0930182	FALSE
Gabarap	0.203822	2	436.141	-0.0225216	FALSE
Cast	0.203857	4	768.244	0.102669	FALSE
Snap25	0.203872	10	1797.56	-0.0662519	FALSE
Bles03	0.203897	7	726.238	-0.0249659	FALSE
Mapk9	0.203963	8	1620.84	-0.0393932	FALSE
Rbmxl1	0.204013	1	69.9179	0.118209	FALSE
Kcnn2	0.204086	4	226.464	-0.086827	FALSE
Sptbn4	0.20434	8	844.039	0.0605846	FALSE
Ccdc136	0.204343	4	583.79	-0.080008	FALSE
Tmsb4x	0.204383	2	374.529	0.0280316	FALSE
Nt5c	0.204434	5	1316.2	-0.00538314	FALSE
Pex7	0.204443	4	391.2	-0.107816	FALSE
Nmnat1	0.204481	3	811.811	0.0501548	FALSE
Amigo1	0.204652	6	570.859	-0.0598123	FALSE
Wdr26	0.204682	6	793.139	-0.0546868	FALSE
Acox3	0.204689	7	610.203	0.00590145	TRUE
Sptlc2	0.204694	4	250.917	-0.0508175	FALSE
Ankrd46	0.204806	2	292.091	-0.0642454	FALSE
Plekhb1	0.205136	6	698.087	0.0679318	FALSE
Fitm2	0.205425	2	174.683	-0.0931937	FALSE
Bcl2l13	0.205533	3	762.082	-0.0423489	FALSE
Tmem109	0.205632	3	678.253	-0.041465	FALSE
Shc3	0.205638	6	435.646	-0.0369345	FALSE
Got1	0.20575	4	880.698	-0.066254	FALSE
Braf	0.205982	6	1587.41	-0.0687989	FALSE
Rbis	0.206317	1	64.7468	-0.0969909	FALSE
Ccdc150	0.206633	1	33.8466	0.0888876	FALSE
Zfyve1	0.206697	5	1036.24	-0.0855354	FALSE
Slc25a16	0.206807	6	406.485	0.0266293	FALSE
Mon1a	0.206936	3	421.04	-0.105017	FALSE
Csnk1e	0.20708	6	1151.17	-0.0436044	FALSE
Prkcq	0.207133	4	420.023	-0.0587534	FALSE
Tmem167a	0.207186	1	61.9886	-0.088492	FALSE
Josd2	0.207209	2	395.427	-0.153753	FALSE
Spire1	0.20742	10	1431.99	-0.0654517	FALSE
Tmem209	0.207638	2	116.395	0.0922545	FALSE
Adarb1	0.207736	5	318.508	-0.050112	FALSE
Spcs3	0.207815	2	680.115	0.017158	FALSE
Eps8l2	0.207854	4	441.617	-0.0811297	FALSE
Sh3bp5	0.207856	1	37.4391	0.0804685	FALSE
Rundc3b	0.207883	5	494.442	-0.0446999	FALSE
Macrod1	0.207907	5	939.76	0.0247064	FALSE
Cpsf1	0.207972	4	427.991	-0.0544875	FALSE
Syn3	0.20803	3	255.928	-0.0896004	FALSE
Rabep2	0.208111	5	395.725	-0.262055	FALSE
H2ax	0.208334	6	1756.19	0.157239	FALSE
Cfap58	0.208337	2	203.569	-0.0761322	FALSE
Ercc2	0.208398	2	385.362	-0.0498449	FALSE
Dusp15	0.20849	5	769.22	0.104457	FALSE
Smap2	0.208885	4	1025.08	0.0325236	TRUE
Arhgap18	0.208954	4	343.675	-0.0600096	FALSE
Xrcc1	0.20898	4	249.969	-0.0585133	FALSE
Parp4	0.209247	2	134.74	-0.105579	TRUE
Cblb	0.209282	6	514.548	-0.0507164	FALSE
Ttc17	0.209504	2	173.752	-0.0218221	FALSE
Dao	0.20953	7	1507.21	-0.00411872	FALSE
Pdcd6ip	0.209604	5	1228.94	-0.0494211	FALSE
Ugt1a7	0.209652	3	161.881	0.0535633	FALSE
Myh14	0.209687	8	711.658	-0.0195292	FALSE
Dhx57	0.209897	4	270.345	-0.00948544	FALSE
Set	0.209917	4	1398.45	-0.10736	FALSE
Hmgb1	0.209944	4	484.662	0.0668971	FALSE
Arfgap1	0.209959	5	873.799	-0.103443	FALSE
Ano4	0.210158	3	213.629	-0.00168406	FALSE
Slc29a2	0.210215	2	461.797	-0.033839	FALSE
Tm7sf2	0.210252	3	350.745	0.0276314	FALSE
Cables1	0.210269	3	239.078	-0.0662926	FALSE
Lims1	0.210309	6	1046.03	-0.0561575	FALSE
Nipsnap1	0.210497	5	466.537	-0.0123033	FALSE
Sart1	0.210505	5	376.094	0.0293496	FALSE
Golim4	0.210616	2	127.569	0.0827421	FALSE
Got2	0.211023	4	428.318	-0.0607184	FALSE
Ccdc32	0.211115	3	257.316	-0.151501	FALSE
Rab5c	0.211144	5	531.211	0.0184792	FALSE
Efr3a	0.21115	5	1058.06	-0.0943788	FALSE
Trir	0.211188	5	1218.66	-0.0788939	FALSE
Syt13	0.211243	4	449.157	-0.0859933	FALSE
Ddx28	0.211283	2	481.44	-0.0326087	FALSE
Nr2f6	0.211321	3	203.13	-0.0762693	FALSE
Otud6b	0.211552	6	455.973	0.0414655	FALSE
Cntn1	0.211819	3	620.412	-0.0581751	FALSE
Zfp658	0.211982	1	134.121	-0.0844505	TRUE
Zfyve9	0.211998	11	1313.04	-0.0337676	FALSE
Cnnm2	0.212027	6	920.438	-0.0187686	FALSE
Pomgnt2	0.212036	4	279.311	-0.036287	FALSE
Ephb6	0.212084	4	406.851	0.0384702	FALSE
Snx9	0.212113	6	479.662	-0.0292762	FALSE
Gpx7	0.212326	2	166.351	-0.0781844	FALSE
Tapbpl	0.212387	2	109.395	-0.0743835	FALSE
C1qbp	0.212446	3	1427.22	0.0376971	FALSE
Tlk2	0.212533	2	342.798	-0.0153164	FALSE
Ip6k1	0.212536	5	526.925	0.000377034	FALSE
Exosc7	0.213075	4	417.09	0.0117419	FALSE
Polr2l	0.21319	1	307.467	-0.0731393	FALSE
Nle1	0.213275	4	341.352	-0.0766518	FALSE
Armh4	0.213313	1	24.8071	-0.107739	FALSE
Uqcrq	0.213421	4	770.895	0.0400259	FALSE
Mtx3	0.213623	3	211.996	-0.0243619	FALSE
Lsg1	0.21363	5	165.702	-0.075698	FALSE
Gipc1	0.213636	8	863.633	-0.0394261	FALSE
Rtn4ip1	0.213746	5	753.683	0.0197144	FALSE
Rpp38	0.213891	2	607.679	-0.059232	FALSE
Coasy	0.213938	3	1145.75	-0.0649591	FALSE
Sco2	0.213965	6	900.249	0.0525902	FALSE
Nat10	0.213982	5	791.652	0.0434616	FALSE
Abca5	0.214123	5	450.02	0.0257041	FALSE
Praf2	0.214152	3	226.712	-0.0654212	FALSE
Abca12	0.214264	2	1074.96	0.203985	FALSE
Ca5b	0.214268	1	144.114	0.0827717	FALSE
Agap2	0.214321	4	428.619	0.0398175	FALSE
Fam185a	0.214336	4	378.749	0.0507092	FALSE
Hexb	0.214509	6	441.767	-0.0680161	TRUE
Flrt2	0.214529	2	456.87	0.0689488	FALSE
Tubb4b	0.214547	6	1421.43	-0.0162532	FALSE
Derl1	0.214698	3	296.35	-0.0227689	FALSE
Lama2	0.214861	1	41.4631	0.399799	FALSE
Selenop	0.215325	1	22.5853	0.0737166	TRUE
Aasdhppt	0.215614	6	1005.63	-0.0504765	FALSE
Nbeal2	0.215653	2	58.4199	-0.0760388	FALSE
Atp1a2	0.215758	6	802.363	-0.0240607	FALSE
Exosc3	0.215763	3	110.221	-0.078984	FALSE
Pnisr	0.215908	2	170.35	-0.0649725	FALSE
Hk3	0.216127	2	99.0506	-0.0888662	TRUE
Lamtor3	0.216141	2	536.665	-0.0684638	FALSE
Rprd2	0.216427	2	73.9975	0.251491	FALSE
Trappc2	0.21676	4	867.429	-0.00871845	FALSE
Nudt8	0.216804	2	258.776	-0.0637321	FALSE
Prkaa1	0.216854	5	465.577	-0.0790547	FALSE
Rnf31	0.216859	6	777.22	-0.0559103	FALSE
Reck	0.216972	2	192.336	-0.0697498	FALSE
Rpl8	0.217076	3	738.308	-0.0640033	FALSE
Ttc19	0.217206	4	517.142	-0.0853523	FALSE
Syt17	0.217402	6	858.088	-0.0467219	FALSE
Snrpe	0.217433	3	407.605	-0.0693876	FALSE
Plekho2	0.217874	3	315.55	-0.0922722	FALSE
Rps6kb2	0.217952	2	117.74	0.066053	FALSE
Eif3a	0.21799	4	747.575	-0.0223458	FALSE
S100a1	0.218002	3	822.542	-0.130434	FALSE
Slc39a14	0.218296	4	462.238	-0.0412902	FALSE
Uggt1	0.218337	6	1150.28	-0.0444696	FALSE
Plppr4	0.218627	6	669.217	-0.0542173	FALSE
Tacc1	0.218928	5	555.134	0.0427198	FALSE
Nabp2	0.219039	3	292.286	-0.0188637	FALSE
Cox6c	0.219114	3	1817.29	-0.0692132	FALSE
Wnk2	0.219227	5	376.825	-0.0164073	FALSE
Pde7a	0.219693	2	77.9801	-0.0761103	FALSE
Pithd1	0.219874	6	1136.68	-0.0329872	FALSE
Pcp2	0.219938	4	649.523	0.180055	FALSE
Cep135	0.219951	2	140.312	-0.0763002	FALSE
Shoc2	0.219995	2	241.338	-0.0184443	FALSE
Uqcr11	0.220047	1	712.493	-0.0864937	FALSE
Kidins220	0.220141	5	379.716	-0.0134594	FALSE
Ccsap	0.220182	4	1004.47	0.0678664	FALSE
Dhfr	0.220193	4	374.995	-0.0646588	FALSE
Enpp1	0.220251	2	720.049	0.0234272	FALSE
Capg	0.220308	8	707.218	-0.085303	FALSE
Niban2	0.220341	7	698.861	-0.0836265	FALSE
Cops7b	0.220391	3	324.612	-0.0437456	FALSE
Eif4e3	0.220444	1	32.3328	-0.110256	FALSE
Bcl9	0.220693	3	181.861	-0.0719685	FALSE
Lrba	0.220737	4	241.705	-0.135492	FALSE
Ankle2	0.220813	4	420.194	-0.0735951	FALSE
Plbd2	0.220936	4	547.003	-0.107673	FALSE
Cdc73	0.221264	2	118.786	0.121593	FALSE
Map3k10	0.221336	5	721.182	-0.0578455	FALSE
Rgl1	0.221351	2	135.3	-0.0809088	FALSE
Eral1	0.221402	3	203.393	-0.0687204	FALSE
Casp2	0.221408	2	43.5528	0.0113528	FALSE
Rtn1	0.221416	6	1820.46	-0.0816854	FALSE
Septin8	0.221544	6	900.987	-0.0637678	FALSE
Ube2j1	0.22175	4	501.68	-0.0146616	FALSE
Acy3	0.221756	4	895.576	0.0807496	FALSE
Kcnt2	0.22183	4	283.206	-0.0741406	FALSE
Wipf1	0.22204	2	296.81	-0.0048433	TRUE
Cryba2	0.222413	1	34.5098	-0.122825	FALSE
Cntfr	0.222512	5	655.82	-0.0260238	FALSE
Mtrf1l	0.222529	4	271.162	0.0215181	FALSE
Tpd52l1	0.222581	2	361.558	-0.0694166	FALSE
Capn7	0.222614	6	1231.04	-0.0436126	FALSE
Rsl1d1	0.222654	5	497.29	0.0425631	FALSE
Esyt2	0.222667	7	823.273	-0.00519843	FALSE
Arg2	0.222861	2	65.9992	-0.0859264	FALSE
Engase	0.222999	6	550.911	-0.0413296	FALSE
Nudt2	0.223003	5	985.169	-0.0340851	FALSE
Nol7	0.22301	1	140.831	-0.0871947	FALSE
Khsrp	0.22312	5	500.236	-0.0795128	FALSE
Mars2	0.223133	6	738.407	0.0177267	FALSE
Clvs2	0.223149	6	949.682	0.0485416	FALSE
Ssbp3	0.223223	2	183.196	-0.104127	FALSE
Bin1	0.22325	8	1901.22	-0.0269594	FALSE
Txndc17	0.223305	2	796.65	-0.0975014	FALSE
Mrps26	0.223318	7	925.911	0.0664908	FALSE
Rras2	0.223499	5	907.821	-0.003577	FALSE
Tbc1d8b	0.223538	4	295.293	-0.0928468	FALSE
Map2k7	0.223583	5	717.906	0.0133815	FALSE
Slco1c1	0.223684	2	229.262	-0.0883082	FALSE
Myl6	0.223776	5	979.366	-0.122729	FALSE
Mrc1	0.223946	2	86.046	-0.00937563	TRUE
Dtnb	0.223982	2	151.349	-0.0675675	FALSE
Rabac1	0.224223	2	491.636	-0.0686689	FALSE
Abtb2	0.224304	4	180.596	-0.0720323	FALSE
Pcmt1	0.224346	6	795.944	-0.0413943	FALSE
Ndufa13	0.224441	3	883.906	-0.0464088	FALSE
Arl13b	0.224635	2	188.613	-0.00540833	FALSE
Ndufa2	0.224637	4	1021.66	-0.0552366	FALSE
Ccdc92	0.225351	5	842.139	-0.0769724	FALSE
Tax1bp3	0.225362	2	188.869	-0.0909199	FALSE
Ilf3	0.225366	4	801.59	0.037021	FALSE
Unc80	0.225613	2	90.0681	-0.0585529	FALSE
Chchd1	0.225744	2	214.116	0.106308	FALSE
Sv2c	0.225748	6	1093.59	-0.0104093	FALSE
Dtd2	0.22576	4	251.659	-0.0530059	FALSE
Higd1a	0.22583	1	33.1246	0.113304	FALSE
Adrbk2	0.225922	1	108.208	-0.0829729	FALSE
Gas2	0.225931	3	239.723	-0.0669409	FALSE
Gclm	0.225969	4	1384.43	-0.0885418	FALSE
Hba-a1	0.226104	4	2071.12	-0.179488	FALSE
Ogfrl1	0.226164	4	462.638	0.0772535	FALSE
Rpl15	0.226247	3	861.74	-0.0606076	FALSE
Pcid2	0.226291	3	119.368	-0.0633845	FALSE
Akt1	0.226309	3	317.419	0.0237789	FALSE
Abcb11	0.226329	1	58.195	0.0942087	FALSE
Pllp	0.226347	2	232.887	0.101036	FALSE
Pfas	0.226899	5	453.356	-0.0635833	FALSE
Rgl3	0.2269	2	194.34	-0.0795495	FALSE
Slc25a38	0.226956	1	21.2906	-0.11551	FALSE
Mrps17	0.227043	4	1536.91	0.0166906	FALSE
Abl2	0.227057	5	639.221	-0.0304145	FALSE
Cpsf2	0.227197	4	865.825	-0.0184623	FALSE
Mogs	0.227277	4	1029.42	-0.0616496	FALSE
Sytl4	0.22752	1	84.0875	-0.619788	FALSE
Adprs	0.227592	4	694.4	-0.0598451	FALSE
Zc3h15	0.227728	5	730.388	-0.055892	FALSE
Dnajc2	0.227761	5	421.446	-0.0635286	FALSE
Aqp1	0.227776	2	473.26	-0.0969983	FALSE
Stx2	0.227929	2	243.796	-0.0789739	FALSE
Scfd2	0.2281	6	393.004	-0.0324383	FALSE
Mavs	0.22815	3	202.604	-0.0277791	TRUE
Arhgap5	0.228183	6	989.998	-0.0527379	FALSE
Phyhip	0.228286	4	1133.91	0.119726	FALSE
Ado	0.22834	3	336.562	0.0283126	FALSE
Lrrfip1	0.228395	8	931.977	0.0357806	FALSE
Nop56	0.228398	4	709.689	0.0411499	FALSE
Ubxn2a	0.228468	4	264.668	-0.0131333	FALSE
Gnl1	0.228591	4	1052.07	-0.0174936	FALSE
Phf20l1	0.228795	4	708.054	0.0550426	FALSE
Pfn2	0.228828	2	1069.83	-0.0636001	FALSE
Dek	0.228974	4	342.21	-0.00280523	FALSE
Synpo	0.229107	4	506.198	0.109499	FALSE
Edrf1	0.229159	1	20.7502	-0.106693	FALSE
Icam1	0.229238	5	486.192	-0.0734939	TRUE
Selenof	0.229292	2	188.439	-0.0756032	FALSE
Fkbp10	0.229302	2	139.568	-0.0250739	FALSE
Peli1	0.229492	6	515.866	-0.0477831	FALSE
Dnajc6	0.229572	4	524.06	-0.0748554	FALSE
Naa20	0.229729	4	357.464	-0.0671564	FALSE
Plekhf2	0.230023	3	307.911	-0.070238	TRUE
Myl4	0.230166	4	239.881	0.0845617	FALSE
Dzank1	0.230424	3	409.61	-0.0368887	FALSE
Abcb6	0.230435	3	160.849	-0.051579	FALSE
Adcyap1	0.23045	1	36.4946	-0.0982836	FALSE
Tsen54	0.230745	2	240.675	-0.059602	FALSE
Iigp1	0.231006	1	41.0221	-0.126143	FALSE
Ggt7	0.231014	3	211.769	-0.0642114	FALSE
Sacm1l	0.231101	6	1014.55	-0.0100456	FALSE
Dnajc19	0.231121	3	773.44	0.0603093	FALSE
Nek3	0.231196	4	361.454	-0.0355046	FALSE
Adcy1	0.23128	3	237.19	0.0349701	FALSE
Hmox1	0.231281	2	154.045	-0.0873585	FALSE
Calcoco1	0.231327	5	384.492	-0.0786591	FALSE
Lrp1b	0.23135	5	381.517	-0.0522221	FALSE
Abcf1	0.231821	4	345.571	0.0396364	FALSE
Trrap	0.231972	7	627.81	-0.00607656	FALSE
Hnrnpul1	0.232456	5	629.502	-0.0442626	FALSE
Tmem263	0.232463	4	645.708	-0.101759	FALSE
Kctd17	0.232549	3	271.24	-0.0361424	FALSE
Dynll2	0.232561	1	607.642	-0.0656974	FALSE
Pdp1	0.232742	5	370.395	-0.0401444	FALSE
Specc1l	0.232886	2	480.584	0.0371911	FALSE
Ptk2	0.233012	6	915.67	-0.0421433	FALSE
Siae	0.233214	1	68.7904	-0.122667	FALSE
Slc4a2	0.23323	2	446.286	-0.00291947	FALSE
Irs2	0.233526	4	311.722	-0.0709414	FALSE
Ep400	0.233921	5	344.11	-0.102362	FALSE
Dus3l	0.233953	4	329.487	-0.0377429	FALSE
Rasa1	0.234106	6	666.155	-0.0621534	FALSE
Ccdc22	0.234302	4	370.34	-0.0709704	FALSE
Jmjd7	0.234385	3	276.741	-0.0660972	FALSE
Vps13b	0.234714	1	20.0196	0.124733	FALSE
Mrpl11	0.235021	4	767.494	0.054801	FALSE
Tsc2	0.235086	8	1079.76	-0.0910712	FALSE
Tulp3	0.235228	3	429.094	-0.065729	FALSE
Mrgbp	0.235318	1	110.435	-0.0781593	FALSE
Gpatch1	0.235342	2	545.428	-0.00456799	FALSE
H1-2	0.235406	2	232.467	0.217678	FALSE
Barhl2	0.23543	1	28.6663	-0.144276	FALSE
Dnase2	0.235435	2	81.2274	0.00437092	FALSE
Sipa1l2	0.235464	6	507.797	-0.0460615	TRUE
Grb7	0.235571	1	123.592	-0.0732699	FALSE
Amotl1	0.235665	3	152.159	-0.064788	FALSE
Nploc4	0.235836	4	419.134	-0.062314	FALSE
Nop2	0.2359	6	289.302	-0.00693192	FALSE
Cars2	0.236154	5	487.655	0.0211737	FALSE
Rab33b	0.236315	4	661.401	-0.0581468	FALSE
Gstz1	0.236368	3	763.52	-0.0469938	FALSE
Chrm1	0.236441	3	397.273	0.101954	FALSE
Ogn	0.23648	3	362.975	0.147597	FALSE
Llgl1	0.236509	4	712.014	-0.0796795	FALSE
Rchy1	0.236662	3	132.171	-0.0762407	FALSE
Trip4	0.236684	4	307.831	-0.0699636	FALSE
Abt1	0.236715	1	42.2838	-0.100486	FALSE
Herc2	0.236721	4	251.805	-0.074089	FALSE
Rcc1	0.23703	3	321.779	0.0913249	FALSE
Ap1b1	0.237058	1	81.6509	-0.0913447	FALSE
Mrps31	0.23706	6	773.293	0.0594552	FALSE
Gsta4	0.237242	5	512.49	-0.0553619	FALSE
Ubxn1	0.237455	3	600.506	-0.0929637	FALSE
Asb7	0.23785	1	123.835	-0.0625169	FALSE
Cep170b	0.237871	5	305.293	-0.0651311	FALSE
Hopx	0.237902	2	193.575	-0.0986079	FALSE
Trim25	0.238179	2	94.6844	-0.0147613	FALSE
Pnpla6	0.238191	7	549.058	-0.052245	FALSE
Wdfy1	0.238201	8	1119.93	0.017706	FALSE
Pdlim4	0.238345	4	237.279	-0.104408	TRUE
Ppp2ca	0.238558	2	320.234	-0.0718183	FALSE
Qrsl1	0.238575	3	286.61	-0.0300186	FALSE
Jagn1	0.239318	3	955.872	-0.0405282	FALSE
Trim23	0.23932	3	957.939	-0.076389	FALSE
Ubr7	0.239453	4	259.629	-0.0397721	FALSE
Polr2e	0.239526	2	214.977	-0.0218606	FALSE
Rbm27	0.239526	3	260.533	-0.0353819	FALSE
Ndufs1	0.239551	7	1897.34	0.0142118	FALSE
Pja2	0.239613	4	361.12	-0.0848346	FALSE
Ahctf1	0.239615	5	267.05	0.0741897	FALSE
Eef1akmt2	0.239641	3	246.984	0.0342875	FALSE
Pgp	0.23968	4	491.413	-0.0654267	FALSE
Prx	0.239743	4	439.067	0.965135	FALSE
Klhl2	0.239865	3	174.224	-0.0690793	FALSE
Ndrg2	0.239945	3	395.864	-0.101581	FALSE
Stard3	0.239993	5	427.532	-0.0464259	FALSE
Pdyn	0.240039	2	141.272	-0.11813	FALSE
Mlycd	0.240152	3	459.72	-0.0673174	FALSE
Fibcd1	0.240511	4	576.717	-0.0694928	FALSE
Cbx5	0.240533	2	616.103	-0.0305011	FALSE
Lypd6b	0.240534	2	101.089	0.101904	FALSE
Pdlim7	0.240615	4	403.792	-0.0782881	FALSE
Eif2b5	0.240616	4	351.396	-0.0569492	FALSE
Lrrc47	0.240709	6	690.351	-0.0417743	FALSE
Ctif	0.240733	3	309.853	-0.0525958	FALSE
Pcdhga11	0.241015	4	290.173	0.0286649	FALSE
Smc3	0.241023	6	449.211	0.0720762	FALSE
Gc	0.241188	4	631.241	-0.138785	FALSE
Mctp1	0.241272	6	698.366	-0.0540898	FALSE
Champ1	0.241491	5	273.35	0.0807188	FALSE
Adh5	0.241654	3	777.66	-0.0448541	FALSE
Tmem41b	0.241668	3	286.071	-0.0602129	FALSE
Cyp2d22	0.241917	8	981.595	0.068581	FALSE
Casp1	0.241944	1	40.9102	-0.0780289	TRUE
Dcaf12l1	0.241952	3	224.866	-0.151718	FALSE
Ly75	0.242058	1	51.5362	0.0908767	FALSE
Plp1	0.242255	3	1606.8	0.134783	FALSE
Azgp1	0.242302	3	146.014	-0.143782	FALSE
Mib1	0.242357	7	530.972	-0.071379	FALSE
Vwc2	0.242452	3	105.691	-0.123206	FALSE
Acsl3	0.242513	4	1066.34	-0.0276399	FALSE
Jam3	0.24268	4	728.289	0.107548	FALSE
Syt11	0.242833	4	625.404	-0.0337236	FALSE
Rnf7	0.242884	1	164.796	-0.0489707	FALSE
Abca1	0.242902	3	147.166	0.0328352	TRUE
Prr36	0.242905	7	807	-0.0384985	FALSE
Map4k5	0.243133	3	190.289	0.00802761	FALSE
Slirp	0.243137	4	1210.52	-0.0225345	FALSE
Vcpip1	0.243211	8	1183.37	-0.0520295	FALSE
Mgrn1	0.243333	6	732.051	0.0403972	FALSE
Dcaf8	0.243372	4	385.668	-0.0306413	FALSE
Nmi	0.243373	1	98.3683	-0.0743318	TRUE
Abhd16a	0.243544	7	733.649	0.0108019	FALSE
Hfe	0.243933	2	109.956	-0.101202	TRUE
Dpy19l4	0.24394	2	68.8301	-0.0809062	FALSE
Cdkn1b	0.243953	2	525.04	-0.0842683	FALSE
Rpl3	0.243964	3	753.743	-0.014321	FALSE
Znhit2	0.244173	1	25.0078	0.0754308	FALSE
Chd3	0.244182	1	27.1344	0.139143	FALSE
Eya3	0.244243	1	50.1579	0.0686662	FALSE
Brsk1	0.244286	4	619.583	-0.0135546	FALSE
Prpf40b	0.244365	5	346.17	-0.0666256	FALSE
Camk2d	0.244422	7	2597.62	-0.0717084	FALSE
Fam81a	0.244422	4	265.871	0.0980351	FALSE
Nbea	0.24472	7	574.934	-0.0923982	FALSE
Tmem160	0.244725	4	686.148	0.0376769	FALSE
Frs2	0.244869	5	419.502	-0.0671278	FALSE
Znf629	0.244937	1	75.668	-0.0820879	FALSE
Satb2	0.24528	3	131.286	-0.103684	FALSE
Ccn2	0.245297	3	116.082	-0.103676	FALSE
Oxct1	0.245462	5	1699.74	0.0346546	FALSE
Masp1	0.245487	2	98.0091	-0.0895881	FALSE
Nop9	0.245612	4	178.67	-0.0719743	FALSE
Hpcal4	0.246139	6	1024.98	-0.132786	FALSE
Pdk3	0.246382	4	987.813	-0.0302759	FALSE
Med16	0.246467	5	609.863	-0.0602787	FALSE
Ube2j2	0.246495	3	292.381	-0.0537542	FALSE
Aifm3	0.24651	4	387.124	0.0335288	FALSE
Ephb1	0.246608	4	895.809	-0.0579673	FALSE
Tspan5	0.246715	2	499.234	-0.0507761	FALSE
Clmn	0.246725	2	271.652	0.065401	FALSE
Copg2	0.246823	4	554.938	-0.0671911	FALSE
Flnb	0.246883	3	110.189	-0.0453836	FALSE
Asphd1	0.247001	1	165.522	0.0669606	FALSE
Fis1	0.247027	3	445.565	-0.0852682	FALSE
Lars1	0.247106	7	842.898	-0.0247144	FALSE
Shroom1	0.247174	2	131.298	-0.0964184	FALSE
Pptc7	0.247216	4	764.121	0.0497963	FALSE
Tead2	0.247482	1	27.1981	-0.0842899	FALSE
Wdr59	0.247656	5	664.15	-0.0565828	FALSE
Rras	0.247671	5	601.622	0.0295187	FALSE
Rcan1	0.24793	5	1126.39	-0.0319319	FALSE
Kctd3	0.248122	5	288.856	-0.0570631	FALSE
Thoc7	0.248123	2	164.948	-0.0150656	FALSE
Shpk	0.248329	4	396.234	-0.0390979	FALSE
Ift122	0.248374	5	418.303	-0.0746138	FALSE
Psme4	0.248436	5	768.405	-0.0273932	FALSE
Tspan2	0.248754	4	1912.63	0.0474894	FALSE
Rpl7l1	0.248766	1	88.2309	0.0655379	FALSE
Doc2a	0.248865	7	876.207	-0.0877535	FALSE
Cacng8	0.248967	4	269.104	-0.0615418	FALSE
Spag1	0.249033	5	426.042	-0.0135406	FALSE
Glyr1	0.249123	4	356.803	0.10235	FALSE
Abcc1	0.249294	2	175.988	-0.0768517	FALSE
Zcchc8	0.249346	2	112.929	-0.106703	FALSE
Tmem164	0.249348	1	91.5926	-0.0668235	FALSE
Ap2b1	0.249508	6	2023.21	-0.0130696	FALSE
Lgals1	0.249538	5	755.916	-0.107739	FALSE
Nprl2	0.249594	3	418.546	0.00439205	FALSE
Cycs	0.249816	6	1053.52	-0.0251948	FALSE
Scrn2	0.249939	4	262.961	-0.0749236	FALSE
Ppp6r2	0.250018	6	531.928	-0.0447062	FALSE
Eml5	0.250019	3	227.775	-0.0953336	FALSE
L3hypdh	0.250039	4	533.819	-0.0414361	FALSE
Oxsr1	0.250311	2	907.083	-0.0388975	FALSE
Rab11fip5	0.250429	4	808.257	-0.0652857	FALSE
Ndufa1	0.250471	1	29.1023	0.062838	FALSE
Nipal3	0.250596	4	286.205	-0.0654	FALSE
Pxmp2	0.250803	1	84.9634	0.07264	FALSE
Nrxn1	0.251001	9	1348.45	-0.0491045	FALSE
Srsf12	0.251046	3	188.517	-0.0208428	FALSE
Klhl7	0.251243	2	127.917	-0.0773958	FALSE
Arl14ep	0.251348	1	29.4447	-0.0781596	FALSE
Tbc1d22a	0.2514	3	262.855	-0.0761182	FALSE
Ogfod2	0.251418	4	224.174	0.0515844	FALSE
Glrx	0.251792	3	819.489	-0.0298463	FALSE
Dnph1	0.252117	3	113.279	-0.0311686	FALSE
Ppm1j	0.252256	1	48.7242	-0.0919842	FALSE
Arhgef26	0.252279	3	244.132	-0.0716997	FALSE
Unc13a	0.252325	5	573.327	-0.109875	FALSE
Ablim2	0.252383	8	831.553	0.0243809	FALSE
Smg6	0.252432	2	81.3726	-0.0801173	FALSE
Mrpl34	0.252459	1	282.496	0.077037	FALSE
Vps11	0.252726	5	423.335	-0.0604701	FALSE
Maob	0.252792	6	1169.3	-0.0094405	FALSE
Rhoa	0.252815	2	434.75	-0.0430657	FALSE
Fbxo22	0.25339	5	1055.59	-0.066011	FALSE
Cct5	0.253582	6	1584.6	-0.0442768	FALSE
Clcn7	0.253832	4	578.741	-0.0568937	FALSE
Hspbp1	0.253895	4	405.291	-0.107088	FALSE
Cers1	0.25401	2	356.618	-0.0537705	FALSE
Atf7	0.254283	1	29.3836	-0.0803258	FALSE
Camsap1	0.254385	6	739.598	-0.0407144	FALSE
Synm	0.254435	4	465.192	0.144749	FALSE
Pdcd6	0.254545	3	371.571	-0.137119	FALSE
Oxsm	0.254568	4	621.326	0.0243743	FALSE
Acss2	0.254648	7	698.276	-0.0848336	FALSE
Zfr2	0.254672	5	662.574	0.0500179	FALSE
Ppp1r13b	0.254708	3	133.112	-0.07496	FALSE
Sytl2	0.254753	4	398.311	0.0739685	FALSE
Nol10	0.254806	2	173.4	-0.0585005	FALSE
Ankrd50	0.254921	9	439.644	-0.0891795	FALSE
Trmu	0.254958	4	500.534	-0.0151875	FALSE
Pgk1	0.25504	6	1752.41	-0.0741142	FALSE
Galnt13	0.255192	4	717.37	0.00117966	FALSE
Lig4	0.255377	3	284.535	0.00382198	FALSE
Nae1	0.255937	4	369.304	-0.0310278	FALSE
Gpm6a	0.255987	3	1038.12	-0.0206044	FALSE
Sod1	0.256285	4	1095.32	-0.0542549	FALSE
Nosip	0.256288	4	302.344	0.0831056	FALSE
Jam2	0.256448	6	785.106	-0.0848918	TRUE
Plekha5	0.256509	5	556.909	0.0740336	FALSE
Alad	0.256549	4	402.839	-0.0797072	FALSE
Ptpn6	0.256644	3	273.98	-0.0808728	TRUE
Upp1	0.256781	3	368.601	-0.0572429	FALSE
Slc32a1	0.256787	2	492.811	-0.0609981	FALSE
Srcin1	0.25679	8	1157.96	0.0367563	FALSE
Mterf4	0.257149	1	157.302	0.0528638	FALSE
Nt5m	0.257371	4	1036.92	0.047277	FALSE
Usp6nl	0.257399	2	223.715	0.00864682	FALSE
Selenoh	0.257405	2	242.078	-0.0916161	FALSE
Eif3k	0.257562	5	709.122	-0.0694331	FALSE
Akap2	0.257662	4	417.606	-0.055694	FALSE
Parn	0.257844	7	1154.92	-0.0760351	FALSE
Iqsec2	0.257848	6	845.225	0.0707919	FALSE
Rps25	0.257873	4	1197.39	-0.0704105	FALSE
Top1	0.257968	7	843.169	0.0260586	FALSE
Map1a	0.258182	5	635.787	0.0163879	FALSE
Prkar1a	0.258364	5	503.159	-0.0687482	FALSE
Dffa	0.258366	6	962.476	-0.0899268	FALSE
Sugp1	0.258424	3	482.33	-0.0198375	FALSE
Sirt3	0.258462	5	648.538	-0.042292	FALSE
Actbl2	0.258493	2	378.982	-0.582194	FALSE
Atg7	0.258516	4	1106.07	-0.0396602	FALSE
Tmem125	0.258535	1	29.6675	-0.107521	FALSE
Rai1	0.25859	1	21.9466	0.154261	FALSE
Isg15	0.258656	4	264.061	-0.131848	FALSE
Rmdn1	0.258922	3	1384.21	0.00824746	FALSE
Slc25a22	0.25898	7	1071.36	-0.0374205	FALSE
Galt	0.259057	7	456.256	-0.068565	FALSE
Amdhd2	0.259263	5	1052.58	-0.0594991	FALSE
Acbd3	0.259573	5	331.563	-0.0622383	FALSE
Pkn1	0.259949	3	312.811	-0.127671	FALSE
Fam131a	0.259965	1	35.7795	-0.0921472	FALSE
Mgst3	0.260034	2	530.625	0.158065	FALSE
Rnf40	0.260127	6	385.513	-0.0306165	FALSE
Slc1a3	0.260237	3	728.293	-0.132982	FALSE
Ndufab1	0.260326	2	675.25	0.0588943	FALSE
Mtss1	0.260692	5	916.484	-0.0122688	FALSE
Dgkq	0.260737	1	224.473	-0.104249	FALSE
Ano6	0.260892	4	235.558	-0.0768275	FALSE
Psmd13	0.261035	4	483.199	-0.0581207	FALSE
Ttc37	0.26107	3	824.587	-0.0669181	FALSE
Vamp1	0.261083	3	465.962	0.0569199	FALSE
Gpr155	0.261143	5	323.728	-0.0499973	FALSE
Mtatp8	0.261286	2	1091.27	0.159696	FALSE
Vps37c	0.261385	2	200.593	-0.138846	FALSE
Arhgap45	0.261692	2	133.746	-0.0724051	TRUE
Map3k4	0.26189	6	590.288	-0.0760956	FALSE
Cep170	0.262278	7	794.277	-0.00918387	FALSE
Ndufa11	0.262338	3	647.903	0.0343727	FALSE
Islr	0.262406	3	214.345	-0.113081	FALSE
Rcbtb2	0.262456	5	439.117	-0.0452218	TRUE
Adh1	0.262694	3	416.961	-0.117291	FALSE
Ccdc85b	0.262909	2	117.079	-0.192373	FALSE
G6pc3	0.262948	2	240.232	-0.100723	FALSE
Arhgap6	0.262965	2	195.101	-0.165686	FALSE
Znrf1	0.263154	2	247.853	-0.0701971	FALSE
Srpk1	0.26331	6	618.791	-0.00285047	FALSE
Pspc1	0.26394	3	1072.54	-0.0370098	FALSE
Gfod1	0.26397	3	283.779	0.00836836	FALSE
Snrpa1	0.264097	4	479.668	0.0280607	FALSE
Ascc1	0.264141	4	613.953	-0.0555977	FALSE
Grsf1	0.264173	5	655.106	-0.0347779	FALSE
Postn	0.264197	1	135.919	-0.137842	FALSE
Tmem178b	0.264642	2	433.307	-0.0587442	FALSE
Snx18	0.264725	6	1229.62	-0.0436144	TRUE
Ggnbp2	0.264742	1	158.095	-0.0549373	FALSE
Nckap1	0.264778	6	1788.55	-0.0802563	FALSE
Nup50	0.264937	6	432.617	-0.0514099	FALSE
Pik3cd	0.265037	4	339.313	-0.0429993	TRUE
Amacr	0.265093	5	994.863	-0.0401594	FALSE
Bok	0.265119	4	280.103	0.0253281	FALSE
Slc35f1	0.265201	2	361.502	-0.0563482	FALSE
Tubal3	0.265351	1	74.2511	-0.102428	FALSE
Mgat2	0.26547	3	622.436	0.0601872	FALSE
Rab43	0.265488	4	484.24	-0.0532541	FALSE
Pdhx	0.265575	4	925.7	-0.00412402	FALSE
Foxk1	0.265743	3	477.115	-0.0650163	FALSE
Plxna1	0.265771	5	728.889	-0.0460028	FALSE
Pdzd11	0.266258	2	508.725	-0.060014	FALSE
Bola3	0.266309	4	1480.13	-0.021527	FALSE
Cpox	0.266405	5	995.375	-0.00259289	FALSE
Asb1	0.266408	4	327.653	-0.0632763	FALSE
Calm1	0.266523	4	1254.17	0.126101	FALSE
Bccip	0.266665	3	182.842	-0.0513245	FALSE
Sgpl1	0.266759	5	276.756	-0.117086	FALSE
Tmem9	0.26676	2	155.434	-0.0811395	FALSE
Tnc	0.266781	6	585.161	-0.0121505	FALSE
Mapkbp1	0.267171	1	193.971	-0.0784107	FALSE
Sf3a2	0.267193	8	1185.19	0.0518545	FALSE
Cemip2	0.267244	2	284.403	0.0638645	FALSE
Slc7a10	0.267384	3	291.68	-0.0626179	FALSE
Dguok	0.267404	4	455.307	-0.0246717	FALSE
Ppp1cc	0.26754	8	1400.98	-0.0207302	FALSE
Smpd2	0.267558	6	865.821	-0.0193057	FALSE
Dnajc8	0.267708	5	586.003	0.0367283	FALSE
Arl1	0.267774	5	1306.55	-0.0883537	FALSE
Slain2	0.267982	3	240.879	-0.0679832	FALSE
En2	0.268068	1	28.741	-0.179121	FALSE
Uri1	0.268361	5	305.585	0.0595796	FALSE
Cpd	0.268483	6	731.775	-0.0572823	FALSE
Rnmt	0.268541	4	1543.12	-0.042251	FALSE
Fam120c	0.268654	4	478.571	-0.0460706	FALSE
Eif4enif1	0.268662	2	220.756	-0.00650461	FALSE
Slc27a2	0.268715	3	561.334	-0.0848476	FALSE
Vmp1	0.268813	4	376.807	-0.0268816	FALSE
Gstt3	0.26885	7	1041.58	-0.0910414	FALSE
Ctdspl2	0.269096	1	177.462	0.165361	FALSE
Amz2	0.26912	4	257.999	-0.0547959	FALSE
Clip2	0.269187	4	247.309	-0.0476491	FALSE
Tjp2	0.269426	4	378.196	0.0236511	FALSE
Fggy	0.26945	5	681.065	-0.0474446	FALSE
Pdha1	0.26952	5	1784.66	0.0410898	FALSE
Gabarapl1	0.269523	1	431.6	0.0572929	FALSE
Timm21	0.269669	4	856.803	0.0459627	FALSE
Accsl	0.269875	1	122.158	0.0659037	FALSE
Dlg1	0.270057	11	1580.08	0.00872265	FALSE
Gm20503	0.270167	1	96.1589	0.372037	FALSE
Plpp3	0.270297	4	332.066	-0.0521969	FALSE
Srrt	0.270571	6	887.83	-0.0520075	FALSE
Fzd2	0.270648	3	273.655	0.0872672	FALSE
Rbx1	0.270673	1	101.555	-0.0539326	FALSE
Supt7l	0.270813	1	58.7675	-0.105568	FALSE
Sf3b1	0.270844	6	1473.44	-0.00620383	FALSE
Sox10	0.27087	1	50.8952	-0.0812632	FALSE
Lsp1	0.27103	5	157.679	0.0814402	FALSE
Cdk5rap1	0.271301	1	48.3711	-0.0773029	FALSE
Ppp1r16b	0.271339	2	997.527	0.0838207	FALSE
Fat1	0.27142	4	348.044	-0.0750427	FALSE
Cpne9	0.271487	2	118.698	-0.0242565	FALSE
Prkd1	0.271933	3	406.765	-0.0485054	FALSE
Traf3	0.271995	5	556.362	-0.0692766	FALSE
D2hgdh	0.272033	5	449.171	0.0727286	FALSE
Gar1	0.272077	4	473.539	-0.0153566	FALSE
Actr1b	0.272153	2	694.27	-0.0374792	FALSE
Dld	0.272223	5	1186.28	-0.0449028	FALSE
Rnaseh1	0.272242	1	36.9787	0.0846453	FALSE
Dnah8	0.272541	2	164.054	-0.000658082	FALSE
Gnpat	0.272671	6	637.954	-0.063505	FALSE
Atp11a	0.272715	4	390.205	-0.0408016	FALSE
Pccb	0.27285	4	490.785	-0.0420294	FALSE
Cnst	0.272948	3	455.173	-0.0796569	FALSE
Cxadr	0.272996	6	719.546	-0.0767073	FALSE
Notch2	0.273015	1	320.521	-0.0590463	TRUE
H2ac21	0.273135	1	175.828	0.193462	FALSE
Mlip	0.273141	6	410.308	0.0625008	FALSE
Micos10	0.273174	2	326.183	0.0676336	FALSE
Arl15	0.273194	3	613.041	-0.00879098	FALSE
U2af2	0.273259	3	506.972	0.0540672	FALSE
Acsbg1	0.273259	3	821.194	-0.0764466	FALSE
Smarcd3	0.273264	1	91.194	-0.0773603	FALSE
Rps3a	0.273329	5	707.759	-0.0181438	FALSE
Slc7a11	0.27336	4	385.252	-0.0649841	FALSE
Foxred2	0.273377	1	44.6564	0.075826	FALSE
Acta2	0.27348	8	1863.79	0.00915198	FALSE
Timm13	0.27356	2	868.263	-0.0847738	FALSE
Ldlr	0.273721	3	223.486	-0.0694465	FALSE
Galnt16	0.273772	2	599.301	0.0620922	FALSE
Sez6l2	0.2739	7	875.311	0.0307293	FALSE
Tap1	0.273974	1	66.5856	-0.093852	FALSE
Rpl24	0.274012	5	1361.11	-0.0201395	FALSE
Scamp5	0.274036	3	200.776	-0.00912046	FALSE
Grk6	0.274143	7	635.41	0.0142098	FALSE
Nup214	0.274154	4	154.825	-0.0268716	FALSE
Top3b	0.27434	6	509.298	0.00290955	FALSE
Clpx	0.274384	5	1025.13	-0.0253387	FALSE
Dgka	0.274573	1	123.169	0.0683682	FALSE
Slc13a3	0.274694	4	654.103	-0.113488	FALSE
Scn1a	0.274772	8	1096.92	-0.0297741	FALSE
Dazap1	0.275108	3	846.492	0.000559984	FALSE
Cep76	0.27513	4	322.188	-0.132071	FALSE
Ctsa	0.27513	3	599.938	-0.0463069	TRUE
Aamdc	0.275195	4	647.99	-0.0484465	FALSE
Adgrl1	0.275424	6	369.033	-0.0681127	FALSE
Ephx2	0.275528	5	274.092	-0.00521265	FALSE
Nat8l	0.275725	4	1018.22	-0.0218149	FALSE
Lcat	0.275777	2	172.354	-0.0669879	FALSE
Tars3	0.275782	5	1516.16	-0.0427681	FALSE
Nsd1	0.275963	1	256.608	-0.0667251	FALSE
Rab1b	0.276059	3	910.906	-0.0720873	FALSE
Arpc2	0.276192	4	1726.41	-0.0643706	FALSE
Tbck	0.276204	11	1273.34	-0.0367174	FALSE
Ppm1l	0.276284	5	1296.67	-0.0507602	FALSE
Lgi4	0.276393	3	371.434	0.0574741	FALSE
Gjc3	0.276443	4	320.112	0.104054	FALSE
Shmt2	0.276449	6	1602.39	0.0411898	FALSE
Ggps1	0.27646	2	836.741	-0.0668863	FALSE
Slc38a1	0.276627	4	528.862	-0.0765839	FALSE
Get4	0.276643	4	301.438	-0.0772917	FALSE
Pex5l	0.277153	6	887.592	-0.0387916	FALSE
Mettl9	0.277487	3	253.373	-0.0436439	FALSE
Ndufa5	0.277755	5	930.314	0.0395766	FALSE
Gng7	0.277928	2	364.4	0.153937	FALSE
Asprv1	0.27799	1	81.9128	0.0834293	FALSE
Avp	0.278187	1	70.9348	-2.13942	FALSE
Hirip3	0.278245	1	91.8921	-0.0965607	FALSE
Cpne1	0.278286	4	443.678	-0.0889146	FALSE
Cdk11b	0.278363	6	358.164	-0.0310701	FALSE
Avil	0.278435	6	767.832	0.150452	FALSE
Krt222	0.278587	4	195.082	0.0843226	FALSE
Aarsd1	0.278778	4	321.695	-0.0401334	FALSE
Stk32c	0.278965	3	271.873	-0.0439436	FALSE
Jmjd1c	0.27899	2	145.8	0.10189	FALSE
Prom1	0.279037	4	1047.95	0.0365411	FALSE
Phf14	0.279333	2	171.908	0.0842579	FALSE
Apob	0.27947	4	912.173	0.0420098	FALSE
Hdgfl3	0.279523	3	747.16	-0.0678483	FALSE
Mindy1	0.279631	3	654.103	-0.0890894	FALSE
Cwc27	0.279642	5	576.862	0.00937235	FALSE
Hps6	0.279659	2	237.511	-0.0361522	FALSE
Tmem242	0.279707	1	33.3888	0.0615568	FALSE
Cmc4	0.279882	3	202.983	-0.0452244	FALSE
Anapc1	0.2799	5	801.328	-0.0576315	FALSE
Dusp3	0.279939	5	1119.19	-0.0715863	FALSE
GOLGA7B	0.27994	5	566.15	-0.0315726	FALSE
Ccdc97	0.280433	4	599.267	-0.0945889	FALSE
Pcnt	0.280513	2	133.592	-0.117656	FALSE
Clvs1	0.280555	5	826.7	-0.0334131	FALSE
Rcn2	0.280589	4	731.861	-0.14798	FALSE
H1-4	0.280959	2	951.471	0.178493	FALSE
Clpp	0.280973	3	469.534	-0.0307307	FALSE
Rasgrp1	0.281001	5	821.944	-0.0916408	FALSE
Btbd1	0.281049	4	199.552	-0.0351052	FALSE
Cbx3	0.281331	5	1026.22	-0.0494583	FALSE
Tusc2	0.281335	3	991.444	-0.0593619	FALSE
Pepd	0.281407	4	782.924	-0.191384	FALSE
Lgi2	0.281442	7	1026.16	0.0627039	FALSE
Ppp1r1b	0.281534	3	187.958	-0.0804155	FALSE
Prkcz	0.281571	1	180.704	-0.0526669	FALSE
Fip1l1	0.281667	3	229.441	-0.0289807	FALSE
Astn1	0.281677	3	325.209	-0.0566288	FALSE
Atp11c	0.2819	4	343.848	0.00168323	FALSE
Cln6	0.281906	1	59.6065	0.16328	FALSE
Mettl27	0.282113	1	80.3438	0.0838518	FALSE
Lcp1	0.282222	4	290.93	-0.00809015	TRUE
Ube2w	0.282422	1	134.24	-0.0623546	FALSE
Alkbh7	0.282519	4	516.317	-0.0531089	FALSE
Nat14	0.282782	3	276.203	-0.0559632	FALSE
Emg1	0.282886	4	182.346	-0.067192	FALSE
Nudt15	0.28296	1	195.653	-0.0575425	FALSE
Cenpv	0.28297	4	869.08	0.0883611	FALSE
Pgm2l1	0.283026	6	856.316	-0.0843953	FALSE
Epn1	0.28323	3	527.468	-0.0757476	FALSE
Wdr19	0.28327	1	164.195	-0.0630331	FALSE
Glyctk	0.283316	4	329.235	0.00694493	FALSE
Upf3b	0.283568	8	907.585	-0.0537285	FALSE
Magoh	0.283572	4	674.64	-0.0635012	FALSE
Plekho1	0.283691	4	289.632	0.0105078	TRUE
Rbm4b	0.283706	1	64.4535	0.0617578	FALSE
Rapgef3	0.283915	2	67.4688	0.0473376	FALSE
Tubb1	0.283946	4	715.577	-0.0168176	FALSE
Kras	0.28404	4	1112.27	-0.0503832	FALSE
Dmac2l	0.2841	3	915.141	0.0668985	FALSE
Ube2s	0.284199	1	25.6079	-0.0980304	FALSE
Ubac2	0.284217	5	503.457	-0.00908781	FALSE
Micos13	0.284273	4	1351.15	0.056549	FALSE
Ndufa9	0.284295	5	1472.6	-0.0237083	FALSE
Klhl12	0.284467	1	119.933	-0.0540571	FALSE
Rpa3	0.284489	4	551.324	-0.0822867	FALSE
Ccdc115	0.284503	3	462.699	-0.0307217	FALSE
Cyria	0.284521	5	936.826	-0.0607449	FALSE
Ano2	0.284573	1	185.131	-0.103952	FALSE
Pin4	0.284587	4	516.521	0.0510093	FALSE
L2hgdh	0.284595	6	949.973	-0.00980684	FALSE
Prkrip1	0.284634	1	24.0905	-0.124449	FALSE
Asic2	0.28492	6	688.193	-0.0476387	FALSE
Slc7a6	0.28496	1	59.0706	-0.0824983	FALSE
Cntnap5a	0.285128	11	753.34	-0.0642864	FALSE
Wdr73	0.285358	6	625.65	-0.0647905	FALSE
Patj	0.285365	4	626.455	-0.0980605	FALSE
Mrpl19	0.285409	4	335.571	0.0612422	FALSE
Fam234b	0.285518	8	625.679	-0.02195	FALSE
Map3k12	0.285637	3	519.911	-0.0212813	FALSE
Pla2g4a	0.285638	4	143.913	-0.0631874	TRUE
Arf5	0.285997	3	1016.29	-0.0830211	FALSE
Tmf1	0.286196	4	303.799	-0.0191825	FALSE
Tmem51	0.286306	1	32.7221	-0.0996746	FALSE
Hcn4	0.286398	4	778.626	-0.0773158	FALSE
Pitpnc1	0.286423	4	1729.3	-0.0563839	FALSE
Prkch	0.286439	4	322.153	-0.0508451	TRUE
Ubl5	0.286481	3	230.909	-0.0274484	FALSE
Sntb2	0.286493	5	526.286	0.00936622	FALSE
Bdnf	0.286727	1	83.879	-0.16817	FALSE
Uba1	0.28679	6	2096.94	-0.0621035	FALSE
Srpk2	0.286837	4	671.672	-0.0344202	FALSE
Mtx2	0.286881	4	1015.21	-0.0404489	FALSE
Naprt	0.286897	6	445.278	-0.0526981	FALSE
Pfkl	0.286988	2	96.3614	0.0240742	FALSE
Snupn	0.287167	4	862.963	-0.0384022	FALSE
Smad2	0.287262	3	250.896	-0.0915353	FALSE
Wdr89	0.287322	2	140.312	-0.0589736	FALSE
Jak1	0.287334	5	522.388	-0.0588004	FALSE
Fto	0.287398	6	1126.85	-0.0587349	FALSE
Tube1	0.287768	1	20.689	-0.111178	FALSE
Osbpl1a	0.287963	2	325.06	-0.0426645	FALSE
Slc7a2	0.288082	4	663.013	-0.101042	FALSE
Stard3nl	0.288099	4	284.091	-0.0599352	FALSE
Usp45	0.28831	2	228.334	-0.0606798	FALSE
Notch1	0.288332	1	26.9472	-0.0980085	FALSE
Slc5a5	0.288675	3	248.959	0.0701532	FALSE
Slc7a8	0.288991	3	804.33	-0.0377969	FALSE
Arl6ip5	0.28908	3	996.002	-0.018622	FALSE
Pcdhgb6	0.289221	3	246.258	-0.0566744	FALSE
Lman1	0.289258	3	712.349	-0.0758158	FALSE
Mta2	0.289403	4	469.991	-0.0700241	FALSE
Xkr7	0.289528	3	128.639	0.0331381	FALSE
Cdk5	0.289542	4	510.812	-0.051042	FALSE
Suclg1	0.289684	4	1580.6	0.0396572	FALSE
Sts	0.289713	2	109.823	0.0622221	FALSE
Golga5	0.289909	3	221.548	0.191254	FALSE
Smim20	0.290033	2	658.315	-0.02464	FALSE
BC024978	0.290073	5	418.072	-0.0718408	FALSE
Rbl2	0.290282	2	62.4548	-0.0985224	FALSE
Ogfr	0.290361	5	307.418	-0.0728874	FALSE
Btbd9	0.290447	4	594.917	-0.045631	FALSE
rp9	0.290475	1	104.414	-0.0557305	FALSE
Usp21	0.290523	1	341.671	-0.0431642	FALSE
Eif2ak2	0.290632	4	414.445	-0.0686046	TRUE
Lman2	0.290653	5	771.881	-0.0556077	FALSE
Mfsd6	0.290758	6	538.166	-0.0520641	FALSE
Kcnk2	0.290847	2	610.843	-0.0825939	FALSE
Srsf4	0.290855	5	485.76	0.0545035	FALSE
Serpina1a	0.290871	2	1224.53	-0.108292	FALSE
Exosc2	0.290895	6	256.516	-0.0302914	FALSE
Bdh2	0.291123	4	269.303	-0.113891	FALSE
Unc5b	0.291398	2	360.64	-0.086367	FALSE
Bsdc1	0.291508	3	330.178	-0.129403	FALSE
Cx3cr1	0.291509	2	325.43	-0.0666945	TRUE
Ret	0.291565	3	96.2167	-0.0654035	FALSE
Stk11	0.291669	4	716.954	-0.054894	FALSE
Ndufaf6	0.291809	5	875.961	-0.0147564	FALSE
Hdgfl2	0.291899	3	612.306	0.00812584	FALSE
Nfat5	0.291945	4	492.61	-0.0541328	FALSE
Rac1	0.292092	2	1238.88	-0.0437556	FALSE
Taldo1	0.292142	3	748.519	-0.0700136	FALSE
Bmp3	0.292382	1	86.012	-0.104483	FALSE
Fxr2	0.292424	7	718.571	0.00961814	FALSE
Fbxl20	0.292439	6	921.52	-0.0643138	FALSE
Dmap1	0.292605	1	255.852	-0.0674773	FALSE
Peli2	0.29264	1	30.3273	-0.0785197	TRUE
Ube2a	0.292698	3	328.819	-0.000910412	FALSE
Gap43	0.292787	3	474.704	-0.173383	FALSE
Tuba4a	0.292964	3	1322.13	-0.067827	FALSE
Rsf1	0.292985	3	533.807	0.0629907	FALSE
Exoc7	0.293055	4	529.792	-0.0619002	FALSE
Gtf3c5	0.293101	4	539.082	-0.0523636	FALSE
Ryr2	0.293547	9	775.02	0.0145343	FALSE
Dcun1d1	0.293573	5	973.212	-0.0492498	FALSE
Cnot6l	0.293655	4	677.051	-0.0344947	FALSE
Atp6v1f	0.293662	4	596.936	0.0554212	FALSE
Txndc12	0.293738	3	816	-0.0399882	FALSE
Scrt1	0.293768	1	32.7542	0.13597	FALSE
Rhobtb3	0.293832	1	170.814	-0.0482405	FALSE
Ptprr	0.294127	6	434.143	-0.0506273	FALSE
Pwp2	0.29418	2	64.085	-0.0811085	FALSE
Lamb2	0.294213	5	494.562	0.298046	FALSE
Itsn1	0.294237	8	1055.89	-0.0622676	FALSE
Farp1	0.294368	5	1138.93	-0.0526304	FALSE
Ints10	0.294541	5	308.717	-0.0645024	FALSE
Dph2	0.294559	4	382.384	-0.0734155	FALSE
Epm2a	0.294632	2	108.809	0.0682053	FALSE
Sez6l	0.294725	4	727.352	-0.0740827	FALSE
Cybrd1	0.294893	1	257.414	-0.0819172	FALSE
Asph	0.294893	8	799.207	0.0202654	FALSE
Dennd10	0.294944	4	669.001	-0.0412729	FALSE
Cmpk1	0.295135	5	872.081	-0.0754501	FALSE
Il33	0.295264	2	163.894	0.0895294	FALSE
Klhdc7a	0.295284	5	594.01	-0.05371	FALSE
Ncan	0.295305	4	378.041	0.0184194	FALSE
Polrmt	0.295388	5	213.055	-0.0524032	FALSE
Vangl1	0.296309	2	160.235	-0.0891553	FALSE
Gan	0.296349	5	386.877	-0.0586293	FALSE
Dohh	0.296405	5	412.499	-0.0791189	FALSE
Ly6c2	0.297078	1	118.173	0.116723	FALSE
Pygl	0.297159	8	1483.4	-0.050059	FALSE
Numa1	0.297259	3	305.837	0.0737406	FALSE
Rap2c	0.297437	6	915.203	-0.0261901	FALSE
Msra	0.297482	7	688.696	-0.0100963	FALSE
Myo1f	0.297552	2	80.7039	-0.0790087	TRUE
Trmt6	0.297749	6	873.924	-0.031232	FALSE
Becn1	0.297971	2	149.071	0.00247345	FALSE
Tinagl1	0.298041	5	311.282	0.344523	FALSE
Stard7	0.298174	6	531.408	-0.052756	FALSE
Amt	0.298375	4	1146.57	0.0582854	FALSE
Akr1c14	0.298489	2	182.116	-0.308661	FALSE
Snw1	0.298622	6	1016.1	0.072282	FALSE
Krr1	0.298738	3	186.552	0.0662605	FALSE
Lpin2	0.298768	6	927.396	-0.0731861	FALSE
Dennd5a	0.298791	4	473.435	-0.0726121	FALSE
Ints8	0.298844	1	64.4257	-0.0777736	FALSE
Clstn3	0.298998	5	590.841	-0.0674171	FALSE
Pex11b	0.2993	4	497.037	-0.0605198	FALSE
Rcan2	0.299426	5	1150.78	-0.056772	FALSE
Tpp1	0.299735	4	791.011	-0.0300537	FALSE
Scgn	0.29979	3	238.129	-0.514879	FALSE
Plcl1	0.299869	8	1187.81	-0.0262414	TRUE
Uqcc1	0.299931	2	831.828	-0.0393292	FALSE
Cox6a1	0.300587	2	516.945	0.000866222	FALSE
Vrk1	0.30069	5	450.238	0.0716837	FALSE
Rptor	0.30077	4	913.875	-0.0671668	FALSE
Mdn1	0.300854	5	364.795	-0.0263076	FALSE
Psph	0.300891	5	561.318	-0.0437507	FALSE
Chmp5	0.301002	3	275.842	-0.0312051	FALSE
St3gal3	0.301057	2	280.876	0.0729715	FALSE
Dipk1b	0.301076	6	524.818	0.0241985	FALSE
Pgghg	0.301086	5	237.928	-0.0708978	FALSE
Ptprn2	0.301257	5	459.547	-0.049152	FALSE
Ppm1h	0.301272	2	869.352	-0.0225149	FALSE
Nsfl1c	0.3016	5	571.623	-0.0527988	FALSE
Mrpl33	0.30172	2	909.86	0.0552452	FALSE
Camk2b	0.301752	11	1679.42	-0.0556395	FALSE
Clcn6	0.301852	5	336.083	-0.082348	FALSE
G3bp1	0.302026	5	806.655	-0.0519463	FALSE
Tnfaip3	0.302044	4	398.955	-0.0570659	TRUE
Tpmt	0.302169	5	798.195	-0.0607569	FALSE
Wsb2	0.302244	3	741.804	-0.0536842	FALSE
Irf2bp2	0.302308	3	303.961	-0.0701552	FALSE
Eci2	0.302374	2	864.427	0.0800137	FALSE
Dapk3	0.30249	4	575.203	-0.0129792	FALSE
Rbbp7	0.302494	6	1109.4	-0.049581	FALSE
Cables2	0.302547	3	722.998	0.0559607	FALSE
Zc3hc1	0.302761	4	618.606	-0.0601375	FALSE
Bad	0.302863	5	347.411	-0.0673793	FALSE
Ust	0.303024	2	112.884	0.0874958	FALSE
Hecw1	0.303117	6	673.498	-0.0283091	FALSE
Lims2	0.303458	4	890.817	-0.0430436	FALSE
Pgam1	0.303539	7	1637.3	-0.0663244	FALSE
Mri1	0.303782	3	163.867	-0.0960879	FALSE
Prpf8	0.303877	8	651.026	0.0063712	FALSE
Ntan1	0.304216	2	298.575	-0.0136629	FALSE
Tap2	0.304563	1	74.2209	-0.0685983	TRUE
Ankrd29	0.30464	5	1593.24	0.0904216	FALSE
Slc17a6	0.304809	4	1140.17	0.0580464	FALSE
Ppp3r1	0.304848	4	908.775	-0.13537	FALSE
Prkag1	0.305017	2	223.724	-0.0253399	FALSE
Ctu2	0.305118	4	325.025	-0.0161141	FALSE
Kit	0.305341	7	662.458	-0.0179885	FALSE
Cmtr1	0.305353	4	535.194	-0.0371208	FALSE
Fam160b1	0.305375	6	1315.97	-0.00121198	FALSE
Sh3gl2	0.305517	4	1346.74	-0.0507978	FALSE
Appbp2	0.305549	5	304.382	-0.0117466	FALSE
Lrrtm2	0.305886	5	775.282	-0.0703372	FALSE
Rpl27	0.305892	3	644.97	0.0463332	FALSE
Frmd6	0.305934	1	114.227	-0.0606063	FALSE
Sf3b4	0.306503	4	226.743	-0.0393088	FALSE
Gpr165	0.306617	1	26.3643	-0.0897766	FALSE
Tmem70	0.306715	1	143.906	0.0570547	FALSE
Eif2a	0.306866	2	227.834	0.0665915	FALSE
Cpsf6	0.306902	5	431.92	-0.0236958	FALSE
Oard1	0.306914	4	471.279	-0.0431543	FALSE
Gbp6	0.306938	5	447.09	-0.100106	FALSE
Accs	0.30694	5	565.483	-0.0360477	TRUE
Prr18	0.307168	1	125.963	-0.0893241	FALSE
Syt1	0.307276	6	1185.02	-0.0316184	FALSE
Camk4	0.307301	5	573.078	-0.029747	FALSE
Fmo5	0.307508	4	460.971	0.00675309	TRUE
Sft2d2	0.307615	2	136.824	0.0676345	TRUE
Rab3d	0.307649	1	899.537	-0.0596644	FALSE
Sfpq	0.307676	5	732.537	0.0598761	FALSE
Mrpl55	0.307746	3	312.817	0.032841	FALSE
Adss1	0.307869	5	617.805	0.0372438	FALSE
Spock3	0.308027	2	176.909	-0.062524	FALSE
Unc13c	0.308227	4	584.797	-0.0518824	FALSE
Dhrs7	0.308397	4	391.058	-0.0275645	FALSE
Cacnb1	0.30855	6	597.391	-0.00776478	FALSE
Dpp10	0.308589	5	832.724	-0.107172	FALSE
Orai1	0.308738	1	246.498	-0.0546736	TRUE
Snrnp27	0.308799	1	173.226	0.0745875	FALSE
Adck1	0.308929	2	400.056	-0.0469478	FALSE
Uxs1	0.309008	1	39.8743	0.0823955	FALSE
Prcc	0.30907	5	650.934	-0.03614	FALSE
Abcb1a	0.309132	7	500.299	0.0233958	FALSE
Tubgcp3	0.30919	5	531.294	-0.0316311	FALSE
Ube3d	0.309206	2	129.05	-0.0685264	FALSE
Rassf8	0.309249	3	197.302	-0.0598901	FALSE
Gpd1	0.30938	4	889.213	-0.0649321	FALSE
Smpd4	0.309454	3	202.728	0.0746265	FALSE
Ddx18	0.309524	5	437.099	0.057917	FALSE
Naa25	0.30953	5	515.937	-0.0391053	FALSE
Hist1h2bp	0.309534	4	696.897	0.115168	FALSE
Chn2	0.30965	7	1786.77	0.00239477	TRUE
Mthfd1	0.30986	4	762.556	-0.051357	FALSE
Nop53	0.309883	1	51.5672	-0.0812691	FALSE
Pdxdc1	0.309906	4	696.996	0.10729	FALSE
Rpgrip1l	0.310047	1	63.6348	0.0639533	FALSE
Med7	0.3101	1	35.0322	-0.0716436	FALSE
Mpz	0.310417	3	353.011	1.0657	FALSE
Ctps2	0.310472	4	551.819	-0.0259204	FALSE
Tnpo2	0.310666	3	527.726	-0.0753623	FALSE
Rbm11	0.310703	1	21.9686	-0.096799	FALSE
Hikeshi	0.311524	3	211.925	-0.0375997	FALSE
Lrrc7	0.311589	7	848.449	-0.000696419	FALSE
Mthfd1l	0.311603	7	761.636	-0.0210741	FALSE
Pmm1	0.311665	5	685.086	-0.0158416	FALSE
Picalm	0.311735	4	1051.39	-0.0851002	TRUE
Ckb	0.311752	2	1805.6	-0.0658274	FALSE
Gypc	0.311782	2	292.366	-0.0837074	FALSE
Itgb1bp1	0.311867	3	737.075	-0.0485768	FALSE
Fnta	0.311905	5	793.093	-0.0582468	FALSE
Lgi3	0.312126	3	282.828	0.107073	FALSE
Cisd3	0.312139	3	488.286	-0.0513359	FALSE
Plpp4	0.312163	2	574.751	-0.0765841	FALSE
Slc38a7	0.312186	3	183.603	-0.0525736	FALSE
St3gal4	0.31222	1	75.514	-0.0461004	FALSE
Sepsecs	0.312223	6	613.505	-0.0469711	FALSE
Slc35g2	0.312284	3	455.976	-0.0452758	FALSE
2700097O09Rik	0.312351	1	51.6031	-0.0697869	FALSE
Rab14	0.312384	3	492.07	-0.0575105	FALSE
Gna11	0.312437	5	512.624	0.022403	FALSE
Mrpl45	0.312505	3	434.459	0.0509947	FALSE
Aars2	0.312516	5	445.273	0.0130638	FALSE
Gak	0.313125	5	781.631	-0.0586404	FALSE
Cenpf	0.313199	1	118.274	-0.0896134	FALSE
Epha6	0.31323	8	1051.57	-0.0304525	FALSE
Slc43a1	0.313402	2	362.011	-0.12697	FALSE
Dgat1	0.313429	5	784.885	-0.0687379	FALSE
Get1	0.314052	4	332.136	-0.0596392	FALSE
Actn2	0.314077	5	705.551	0.0813639	FALSE
Gba2	0.314125	7	687.451	-0.0468079	FALSE
Lrrc1	0.314146	4	196.271	-0.0706026	FALSE
Agrn	0.314269	9	724.92	-0.00717571	FALSE
Selenos	0.314557	3	409.439	-0.0510895	FALSE
Acap2	0.315041	5	705.09	-0.0433627	FALSE
Stx6	0.315075	5	379.015	-0.0171314	FALSE
Gtpbp6	0.315212	1	67.4395	-0.0748955	FALSE
Uba3	0.31526	5	1035.89	-0.0525554	FALSE
Fbxo6	0.315719	4	305.301	-0.081981	FALSE
Lig1	0.315735	2	176.19	-0.0509173	FALSE
Gopc	0.315844	3	737.064	-0.0594569	FALSE
Zc3h7b	0.315857	6	1119.24	-0.123757	FALSE
Map7	0.316183	8	991.77	-0.0777344	FALSE
Surf6	0.316263	2	133.742	0.0420774	FALSE
Tomm5	0.31632	3	823.252	0.178291	FALSE
Robo1	0.316331	3	143.824	-0.0739048	FALSE
Top2b	0.316389	9	1460.29	0.0768765	FALSE
Hibadh	0.316421	6	1047.09	-0.0339254	FALSE
Cnnm4	0.316531	4	269.072	-0.0634828	FALSE
Sfxn3	0.316583	7	3553.44	0.0519394	FALSE
Golm2	0.31669	4	435.02	0.0132718	FALSE
Rab37	0.316931	5	663.144	0.0429983	FALSE
Phf2	0.316963	6	349.107	0.110083	FALSE
Tatdn1	0.317072	5	418.006	-0.0547857	FALSE
Oxt	0.317169	2	156.733	-2.69239	FALSE
Ppp4r1	0.317243	5	315.02	-0.0275753	FALSE
Wwc1	0.31726	5	919.438	-0.0633218	FALSE
Usp4	0.317353	7	553.089	-0.0625139	FALSE
Chac2	0.317644	5	574.056	-0.0275262	FALSE
Ccs	0.317767	4	487.985	-0.0236391	FALSE
Dcdc2	0.317808	1	29.3339	0.0721727	FALSE
Snx33	0.317893	3	488.431	-0.0591094	FALSE
Kiaa1549	0.317919	4	287.01	0.0675925	FALSE
Drp2	0.317953	4	309.89	-0.0803668	FALSE
Magi1	0.318091	8	921.202	-0.063329	FALSE
Arhgap35	0.318432	6	1112.87	-0.0106868	FALSE
Znf703	0.318457	4	425.068	-0.0623527	FALSE
Alk	0.318459	2	101.789	-0.0674583	FALSE
Itpkc	0.31851	2	72.2807	-0.0719581	FALSE
Gatc	0.318585	4	254.226	-0.108458	FALSE
Tcea1	0.318631	2	70.1335	-0.0651079	FALSE
Synpr	0.318641	4	906.595	0.00548271	FALSE
Tbcd	0.318692	5	344.24	-0.0707769	FALSE
Ddx20	0.318789	3	194.974	-0.0463677	FALSE
Pam16	0.318854	3	194.204	0.0660822	FALSE
Dync2i1	0.31886	3	166.612	0.00238109	FALSE
Znf668	0.318964	1	64.1481	-0.0873919	FALSE
Rhbdl3	0.319331	1	88.0579	-0.0684706	FALSE
Myo1d	0.319494	10	1187.67	0.0878514	FALSE
Cdk5r1	0.31951	4	223.923	0.05994	FALSE
Tmem132e	0.319601	3	265.414	-0.056465	FALSE
Pcyt1a	0.319678	1	52.0319	-0.0813596	FALSE
Eed	0.319691	2	145.484	-0.0172031	FALSE
Atp2a3	0.32	5	1023.05	0.0165332	FALSE
Camsap3	0.320044	4	479.464	-0.0685673	FALSE
Rab3gap2	0.320126	10	1773.96	0.0194779	FALSE
Brd4	0.320133	6	891.265	0.0655236	FALSE
Tubb4a	0.320208	4	1371.57	-0.00859824	FALSE
Dhx9	0.320539	9	1634.62	0.0348316	FALSE
Gpld1	0.320645	6	391.399	-0.0161304	FALSE
Atg2a	0.320716	4	320.182	-0.0921813	FALSE
Pgs1	0.320733	7	579.754	0.00445669	FALSE
Gemin4	0.320821	2	192.089	-0.0542485	FALSE
Arel1	0.321428	6	452.59	0.0131091	FALSE
Mgat5	0.321602	2	282.586	-0.0510876	FALSE
Tmem11	0.321842	4	832.881	0.0103838	FALSE
Pex13	0.321929	3	352.801	-0.0523801	FALSE
Kif1c	0.322026	1	57.4625	-0.0762786	FALSE
Polr3a	0.32206	3	318.21	-0.0725267	FALSE
5031439G07Rik	0.32215	6	504.677	-0.0456565	FALSE
Ssbp2	0.322307	2	143.22	-0.0511092	FALSE
Serpini1	0.322744	4	819.113	-0.0481126	FALSE
Cmc2	0.323053	2	543.882	0.0658027	FALSE
Acad9	0.32312	9	1332.1	0.0319507	FALSE
Pla2g6	0.323296	4	259.234	0.0717604	FALSE
Lsm7	0.323345	4	462.337	-0.0691315	FALSE
Kcnt1	0.323356	4	268.389	-0.0748501	FALSE
Gnb1	0.323406	6	1116.84	0.00705393	FALSE
Synj2bp	0.323561	2	266.815	-0.067188	FALSE
Sergef	0.323636	3	320.475	-0.0121778	FALSE
Klhl14	0.323819	1	85.1698	0.0657752	FALSE
Jtb	0.32433	3	146.967	0.0754257	FALSE
Cops5	0.32448	4	885.83	-0.053653	FALSE
Serping1	0.324605	3	295.376	0.0993752	FALSE
Kank4	0.324754	4	314.055	-0.0894863	FALSE
Fam163b	0.324967	3	115.035	0.0696332	FALSE
Mad1l1	0.325289	2	93.9999	-0.0558418	FALSE
Cpt1a	0.325361	3	405.031	-0.0376073	TRUE
Hsd17b10	0.325584	8	2092.39	-0.0114105	FALSE
Smap1	0.325703	3	649.375	-0.0687494	FALSE
Abcc4	0.325832	4	413.13	-0.0103017	FALSE
Slc12a4	0.325857	5	597.765	-0.0535493	FALSE
Nefl	0.326588	3	143.209	0.113722	FALSE
Lsm4	0.326594	5	602.465	-0.0449225	FALSE
Clta	0.326826	2	490.238	-0.105097	FALSE
Eif5b	0.327096	5	697.227	-0.012026	FALSE
Apoa1	0.327168	6	605.217	-0.173066	FALSE
Cacna1a	0.327288	3	762.671	0.0858571	FALSE
Hspa13	0.327407	3	516.275	-0.0648913	FALSE
Dpp9	0.327429	3	519.238	-0.0168289	FALSE
Stard5	0.327591	3	841.512	-0.0619444	FALSE
Chkb	0.327594	3	407.522	-0.0060244	FALSE
Slc35b2	0.327697	2	232.654	0.0317175	FALSE
Ift43	0.32797	2	134.553	-0.0593903	FALSE
Spag7	0.328148	4	1111.12	-0.0621045	FALSE
Gamt	0.328288	5	440.176	-0.0457446	FALSE
Lipt1	0.328652	6	508.441	-0.0121418	FALSE
Fam171b	0.328749	6	541.859	-0.087062	FALSE
Vps39	0.328844	4	520.631	-0.0366252	FALSE
Lyar	0.328855	3	484.805	-0.019515	FALSE
Ramac	0.329085	4	384.474	-0.0503918	FALSE
Taf9	0.329157	2	435.748	-0.0585532	FALSE
Stard4	0.329176	1	55.661	-0.0527209	FALSE
Prpf18	0.329237	4	401.494	-0.0236519	FALSE
Ccny	0.329417	4	657.133	0.034671	FALSE
Slc7a5	0.32951	4	949.303	-0.0433062	FALSE
Padi2	0.32978	6	636.162	-0.0563784	TRUE
Slc25a40	0.329983	4	328.914	-0.0520207	FALSE
Dbn1	0.330011	2	510.853	-0.0657802	FALSE
Bbs4	0.330044	2	283.993	-0.0458868	FALSE
Smim13	0.330105	1	79.1817	-0.0706404	FALSE
Csnk2a2	0.33012	6	906.678	-0.0590067	FALSE
Pctp	0.330284	2	357.433	-0.0226904	FALSE
Gnaq	0.330435	4	817.041	0.0595772	FALSE
Ucp3	0.330451	2	121.305	0.0191119	FALSE
Tmem41a	0.33055	5	376.33	0.0260933	FALSE
Dnajc24	0.330562	5	633.08	-0.0917792	FALSE
Sumf1	0.330634	1	22.0082	-0.0871442	FALSE
Ulk2	0.330651	5	463.924	0.0037856	FALSE
Scrn3	0.330718	5	997.958	-0.0641007	FALSE
Omg	0.33079	4	1425.48	0.00981495	FALSE
Aldh1b1	0.330821	6	1020.6	-0.00506644	FALSE
Hpf1	0.330864	6	991.962	-0.0547397	FALSE
Lss	0.330952	6	327.964	0.053789	FALSE
Astn2	0.33131	2	742.431	-0.0643086	FALSE
Thg1l	0.331541	6	699.678	-0.0284291	FALSE
Raly	0.331551	4	947.9	0.0371947	FALSE
Gdap1	0.33172	5	634.143	0.0133054	FALSE
Wdr77	0.331947	2	289.471	-0.0151281	FALSE
Tafa5	0.331996	1	32.1838	0.0796798	FALSE
Cox6a2	0.332081	2	312.902	-0.190497	FALSE
Ndufa6	0.332098	3	836.801	-0.0365202	FALSE
Zfp91	0.332115	2	75.5445	-0.0823045	FALSE
Garem1	0.332988	5	387.139	-0.0533238	FALSE
Ppp1r9b	0.333039	5	1239.99	0.0838269	FALSE
Plgrkt	0.333092	2	143.861	-0.0099684	TRUE
Atg4b	0.333125	5	216.333	-0.0831767	FALSE
Luzp1	0.333227	5	483.725	-0.00221992	FALSE
Tmed5	0.333249	3	374.062	0.0111353	FALSE
Rbck1	0.333465	4	597.081	-0.0629122	FALSE
Polk	0.333675	2	191.591	-0.0811549	FALSE
Ppm1f	0.333717	2	681.578	-0.0505855	FALSE
Zcrb1	0.333743	1	34.8321	-0.074141	FALSE
Man1c1	0.334009	3	180.499	-0.00294575	FALSE
Neu2	0.334067	1	32.5389	-0.0870203	FALSE
Ube2q2	0.334072	3	538.525	-0.0248658	FALSE
Klc3	0.334185	2	116.856	-0.173163	FALSE
Anapc11	0.334369	3	174.816	-0.0669583	FALSE
Wdr70	0.33454	6	1344.51	-0.0692111	FALSE
Acss1	0.334721	5	783.179	-0.0579818	TRUE
C1qtnf4	0.33477	5	426.82	0.00735542	FALSE
Unk	0.334789	2	185.47	-0.00691296	FALSE
Cth	0.334804	6	812.183	-0.0548608	FALSE
Eipr1	0.334804	4	276.973	-0.0071429	FALSE
Stxbp5	0.335017	5	659.755	-0.0155089	FALSE
Man2a2	0.335252	5	317.751	0.0593079	FALSE
Armcx2	0.335301	4	248.101	0.0642741	FALSE
Slc5a3	0.335444	3	332.631	-0.181589	FALSE
Acadvl	0.335591	6	1004.51	0.0538037	FALSE
Stk38	0.335618	4	469.772	0.00381391	FALSE
Stard10	0.33599	5	737.41	-0.00889911	FALSE
Tada3	0.336244	2	129.061	-0.0548244	FALSE
Reep3	0.336244	3	669.767	-0.033081	FALSE
Timm10b	0.336269	3	115.229	0.0363139	FALSE
Znf346	0.336738	3	300.12	0.000709337	FALSE
Slc25a33	0.336834	2	224.792	0.0440927	FALSE
Mtarc2	0.337381	4	1418.98	-0.00313993	FALSE
Pakap	0.337384	2	97.1046	-0.0718708	FALSE
Lrrtm4	0.337522	5	707.59	-0.0119605	FALSE
Sbf2	0.337557	3	360.594	-0.0287399	FALSE
Srrm3	0.337723	1	146.461	-0.0609262	FALSE
Tmem62	0.337904	5	339.873	0.025289	FALSE
Reps1	0.338055	2	190.539	-0.076273	FALSE
Megf8	0.338055	1	36.2724	-0.0718344	FALSE
Dipk2a	0.338179	5	425.546	0.0270196	FALSE
Mef2a	0.338259	1	21.267	-0.100326	TRUE
Mccc1	0.338373	5	949.557	-0.00851518	FALSE
Atp6v1b2	0.338383	4	599.531	-0.0283299	FALSE
Ndufb2	0.33845	1	123.714	-0.0531848	FALSE
Hbb-b1	0.338662	6	1316.56	-0.106269	FALSE
Mphosph10	0.338704	3	176.338	0.0780305	FALSE
Flot1	0.338882	4	632.363	-0.0333324	FALSE
Ilf2	0.338886	3	919.593	-0.0411313	FALSE
Mre11	0.338954	3	553.851	-0.0109459	FALSE
Arhgap10	0.339027	4	614.204	-0.0665489	FALSE
Ppig	0.339359	4	561.257	0.0174652	FALSE
Cacna1e	0.339487	5	591.101	0.0637936	FALSE
Gid8	0.339492	4	280.259	-0.0304625	FALSE
Kctd1	0.339528	3	316.654	0.027485	FALSE
Olfm2	0.339541	6	741.482	-0.0556084	FALSE
Traf6	0.339606	4	606.386	-0.042253	FALSE
Tmem65	0.339802	2	667.375	0.0531734	FALSE
Aldh1a3	0.339815	1	125.118	-0.0593318	FALSE
Ccm2	0.340085	4	409.414	-0.0619535	FALSE
Ahcyl2	0.340599	6	1501.02	-0.0400079	FALSE
Ano3	0.340795	3	190.563	0.0122883	FALSE
Lsm14b	0.340912	6	699.721	0.0217411	FALSE
Sqor	0.340952	4	584.547	-0.0603153	TRUE
Rrm1	0.340958	7	432.071	-0.0388459	FALSE
Cck	0.34106	1	178.393	-0.190822	FALSE
Chmp2b	0.341263	5	560.106	-0.0557331	FALSE
Wdr43	0.341354	3	213.312	-0.0623268	FALSE
Taf2	0.341632	1	104.468	0.0550874	FALSE
Jup	0.341743	3	147.949	0.0800695	FALSE
Mpv17	0.341989	3	994.482	0.054652	FALSE
Med31	0.342346	1	72.2463	-0.0753276	FALSE
Pan2	0.342478	3	183.079	-0.0815334	FALSE
Cntn6	0.342607	4	281.691	-0.0650365	FALSE
Siah1a	0.342737	1	84.9534	-0.0507765	FALSE
Cyp2j9	0.342922	6	836.525	0.0753862	FALSE
Unc5d	0.342965	5	396.448	-0.0731333	FALSE
Gpr37l1	0.343036	5	511.365	-0.0757947	FALSE
Hdac11	0.343139	5	1037.99	0.0323215	FALSE
Sh3bgrl	0.343163	3	300.331	-0.0557557	FALSE
Ccdc177	0.343215	5	436.82	0.0593949	FALSE
Tmem59	0.343234	2	65.9567	0.00447805	FALSE
Cnot8	0.343238	1	34.6478	-0.0663795	FALSE
Mfsd4a	0.343376	4	219.207	-0.0363598	FALSE
Rwdd4	0.343416	2	108.285	-0.0699174	FALSE
Brwd1	0.34351	3	308.965	0.0373102	FALSE
Sf3b2	0.343612	6	923.546	0.0370326	FALSE
Arhgef40	0.343631	2	172.65	-0.074901	TRUE
Ly6e	0.343715	1	97.3638	0.155926	FALSE
Slc39a11	0.34385	2	59.6381	-0.133492	FALSE
Arhgef10	0.343865	6	1114.18	0.0555933	FALSE
Asphd2	0.343912	4	206.492	0.0552603	FALSE
Map1lc3b	0.344111	3	958.588	-0.0540458	FALSE
Capn2	0.344158	5	528.47	-0.054721	FALSE
Gyg1	0.344193	4	1142.04	-0.0519335	FALSE
Mab21l1	0.344206	3	282.532	-0.0344258	FALSE
Vps36	0.344548	6	881.531	-0.0347125	FALSE
Nup205	0.344629	4	290.714	0.0622768	FALSE
Pcnx3	0.344688	2	125.243	-0.0509564	FALSE
Slc39a6	0.344758	4	507.83	-0.00517312	FALSE
Acta1	0.344765	1	34.3437	2.27785	FALSE
Ap4b1	0.344914	2	75.3498	0.0626693	FALSE
Glcci1	0.34504	5	771.245	-0.0489928	FALSE
Mapk14	0.34505	6	911.251	-0.0454819	FALSE
Cpne7	0.345063	4	516.599	-0.0152695	FALSE
Mpp7	0.34512	4	380.176	0.00750579	FALSE
Trmt5	0.345315	4	680.121	0.0239694	FALSE
Syn2	0.345796	7	772.923	-0.0154481	FALSE
Pdzrn3	0.345919	1	29.5124	-0.0774221	FALSE
Egln1	0.34672	3	510.209	-0.0370903	FALSE
Kifc2	0.34692	3	267.861	-0.0713472	FALSE
Limk2	0.347131	5	534.204	-0.0282875	FALSE
Tmem145	0.347264	1	48.5486	-0.0735961	FALSE
Cit	0.347378	5	410.83	-0.0751552	FALSE
Nt5dc3	0.347424	5	1821.67	0.0574021	FALSE
Adar	0.347453	3	290.575	-0.0710653	FALSE
Epb41l2	0.347464	3	378.118	-0.0686703	TRUE
Chmp3	0.347504	3	261.292	-0.0010512	FALSE
Lrrn3	0.347538	2	202.316	-0.0505405	FALSE
Ilvbl	0.348261	5	486.866	0.0332285	FALSE
Copz2	0.348368	1	27.0433	-0.094817	FALSE
Ptdss2	0.348455	5	670.09	-0.0510848	FALSE
Saraf	0.348529	4	129.809	-0.0629991	FALSE
Txnrd3	0.348658	5	431.856	-0.0589343	FALSE
Nek7	0.34867	7	1064.08	-0.023917	TRUE
Marchf6	0.348743	3	288.374	-0.0426896	FALSE
Polg2	0.348828	2	152.401	-0.042713	FALSE
Amfr	0.348832	5	465.52	-0.053199	FALSE
Pdlim3	0.348959	4	244.982	-0.0685293	FALSE
Cnrip1	0.349	3	1434.28	-0.0471228	FALSE
Sugct	0.349027	4	561.958	0.0532288	FALSE
Clcn5	0.349165	1	82.32	-0.0678662	FALSE
Ndst1	0.349221	2	121.591	-0.0545343	FALSE
Impa1	0.349251	6	1572.7	-0.0658801	FALSE
Alg9	0.349335	3	241.198	-0.0393649	FALSE
Ypel5	0.349411	2	534.858	-0.0372422	FALSE
Nol11	0.349412	2	79.1842	-0.029129	FALSE
Pip4k2c	0.349434	2	410.59	-0.079644	FALSE
Scg5	0.349579	2	110.746	-0.0944957	FALSE
Chrm2	0.34959	1	41.1729	0.0476385	FALSE
Pcdhga3	0.349647	1	112.631	0.0662907	FALSE
Rpl35	0.34984	4	898.381	-0.0226079	FALSE
Coq3	0.349852	3	691.21	0.0475292	FALSE
Arpp21	0.349907	3	329.387	-0.313898	FALSE
Abcb4	0.349907	5	416.045	0.0136197	TRUE
Ggt1	0.350017	4	549.821	0.0320042	FALSE
Rif1	0.350206	1	72.3464	-0.0548091	FALSE
Thsd7a	0.350214	5	720.576	-0.0188869	FALSE
Kcnab3	0.350221	5	742.682	0.0237331	FALSE
Rela	0.35054	4	241.728	-0.0921736	FALSE
Trip12	0.350579	5	489.791	-0.0514099	FALSE
Rasa2	0.3506	3	760.672	-0.039893	FALSE
Mkrn2	0.350632	3	296.503	-0.00689719	FALSE
Nkain4	0.350663	1	149.413	-0.0678396	FALSE
Sdhaf3	0.350672	4	343.57	0.0505651	FALSE
Ighg2b	0.350709	4	602.223	-0.313757	FALSE
Adss2	0.350723	4	224.838	-0.0757951	FALSE
Tmcc1	0.350816	2	170.036	-0.0505437	FALSE
Tnnt3	0.351152	1	56.6868	2.59063	FALSE
Ptk7	0.351186	5	315.246	-0.0425836	FALSE
Smim7	0.351194	2	96.2227	-0.0776472	FALSE
Tgfbi	0.351332	3	262.258	-0.00278875	FALSE
Pign	0.35147	3	347.931	-0.0252609	FALSE
Blnk	0.351748	2	284.433	-0.0989878	TRUE
Mrps23	0.351803	5	817.336	0.0285889	FALSE
Dscaml1	0.351872	2	52.8793	-0.0547651	FALSE
Casp6	0.351875	4	538.788	-0.119156	FALSE
Ephb3	0.351934	4	238.68	0.0180917	FALSE
Vps45	0.352078	8	787.88	-0.0234411	FALSE
Mul1	0.352244	5	640.705	-0.039658	FALSE
Slc13a4	0.352346	4	488.579	0.042407	FALSE
Ndfip1	0.352649	2	91.464	-0.072491	FALSE
Nek4	0.35267	3	130.053	-0.0569186	FALSE
Syngr1	0.3527	3	463.573	-0.00443101	FALSE
Ajap1	0.352894	3	612.911	-0.0914605	FALSE
Iffo1	0.353079	2	347.41	-0.057675	FALSE
Clip3	0.353442	3	538.187	-0.0483001	FALSE
Myh4	0.353483	1	28.2546	3.27448	FALSE
Alg10b	0.353622	2	281.358	-0.0760921	FALSE
Gng5	0.35399	3	521.193	-0.0521185	FALSE
Kdm8	0.354045	2	121.312	-0.107506	FALSE
Commd9	0.354082	5	501.333	-0.072209	FALSE
Ccser2	0.354111	4	218.972	-0.0247724	FALSE
Ppp1r3g	0.354123	6	949.065	-0.0738882	FALSE
Psma6	0.354126	5	786.479	-0.0445655	FALSE
Hs2st1	0.354312	3	376.784	0.0582172	FALSE
Atp1b3	0.354519	6	949.028	-0.0265701	FALSE
Pdxk	0.354608	3	982.791	-0.0290411	FALSE
Gdap1l1	0.354878	6	1288.16	-0.00306118	FALSE
Atg101	0.354946	5	385.623	-0.0635304	FALSE
Aco1	0.355013	3	277.183	-0.100102	FALSE
Cldn11	0.355151	4	1397.2	0.074851	FALSE
Extl1	0.35521	1	33.04	0.0914825	FALSE
Ranbp9	0.355258	5	965.557	-0.0219617	FALSE
Fat3	0.355326	5	516.308	-0.0418348	FALSE
Agap3	0.355353	10	1623.98	-0.0500556	FALSE
Smarcal1	0.355467	3	117.473	-0.07423	FALSE
Tbrg4	0.355642	9	764.471	-0.0371099	FALSE
Gars1	0.35595	3	880.719	-0.0202034	FALSE
Mpdu1	0.356196	3	894.646	0.0172074	FALSE
Mettl1	0.35629	3	573.348	0.0296457	FALSE
Wnt7a	0.356607	1	37.7638	0.085456	FALSE
Nos3	0.356644	2	307.584	0.0690669	FALSE
Tm2d1	0.356665	2	159.199	-0.0752214	FALSE
Tex10	0.356951	3	296.481	-0.0773299	FALSE
Galk1	0.357308	4	545.859	-0.0267768	FALSE
Cox5b	0.357376	3	1641.88	0.00325603	FALSE
Prelp	0.357556	3	455.433	0.0761989	FALSE
Creld1	0.357751	5	479.723	-0.0799562	FALSE
Isoc2a	0.358273	2	705.268	0.0521548	FALSE
Mast4	0.358326	2	181.037	-0.0637902	FALSE
Tpgs1	0.358348	4	276.744	-0.0264423	FALSE
Bax	0.358359	1	28.111	-0.0749329	FALSE
Aox1	0.358381	1	162.546	-0.0570048	FALSE
Hmgb3	0.358732	4	586.743	-0.0601834	FALSE
B630019K06Rik	0.358776	4	440.079	-0.073352	FALSE
Synj2	0.358779	3	144.244	-0.00535963	FALSE
Clk4	0.358779	1	65.1649	0.0540335	FALSE
Kctd2	0.358951	2	157.374	-0.0574078	FALSE
Faf2	0.358982	3	384.689	-0.0274189	FALSE
Carmil2	0.359007	6	622.904	0.0262772	FALSE
Rhob	0.359012	3	733.82	0.013124	FALSE
Ahsg	0.359025	4	921.18	0.203483	FALSE
Ndufs8	0.359052	5	771.424	-0.0234627	FALSE
Haghl	0.359323	6	861.533	-0.0527593	FALSE
Lyst	0.359507	10	1674.9	-0.0466976	FALSE
Agbl4	0.360185	4	297.185	0.0172681	FALSE
Mief1	0.360314	5	464.623	-0.0838929	FALSE
Lamc1	0.360399	4	372.847	0.237685	FALSE
Dynlt1	0.360429	4	464.167	-0.0749721	FALSE
Psmd11	0.360439	3	737.468	-0.0462143	FALSE
Thoc1	0.360479	5	744.068	0.0224048	FALSE
Kcnk10	0.360594	1	44.4878	-0.0677758	FALSE
Dact3	0.361345	3	290.567	-0.0259212	FALSE
Ndufb11	0.361442	2	535.626	0.0200883	FALSE
Tasor2	0.361503	1	20.4051	-0.113412	FALSE
Dusp22	0.361663	1	209.43	-0.0541796	FALSE
Bnip1	0.361806	4	414.302	-0.0416869	FALSE
Plekha1	0.361972	4	753.674	0.00123529	FALSE
Rps6	0.362008	3	866.809	-0.0613579	FALSE
Itga6	0.362096	7	799.907	-0.0321655	TRUE
Csmd1	0.362176	3	121.22	0.0572969	FALSE
Syt4	0.362194	5	430.724	-0.0547232	FALSE
Fgd1	0.362488	3	187.454	-0.0671374	FALSE
Ppp2r3a	0.362532	2	111.671	-0.0483174	FALSE
Qdpr	0.36261	6	999.737	-0.0355182	FALSE
Ankrd49	0.362747	4	352.382	-0.0957147	FALSE
Dok4	0.362865	2	328.641	-0.0540981	FALSE
Arid4b	0.362903	3	378.59	-0.0590526	FALSE
Atp2b4	0.362963	6	815.446	-0.0527839	FALSE
Dbnl	0.362972	4	684.815	-0.0504231	FALSE
Rars2	0.363025	6	866.845	-0.0194874	FALSE
Aldoc	0.363026	7	1219.67	-0.0313387	FALSE
Chd2	0.363065	4	154.084	0.00235638	FALSE
Scrib	0.36329	3	281.277	-0.0557011	FALSE
Castor1	0.363466	3	179.998	0.0833959	FALSE
Rbm14	0.36354	4	1191.56	-0.010407	FALSE
Esyt1	0.363564	5	407.164	0.0671324	FALSE
Comtd1	0.363641	3	810.907	-0.0323756	FALSE
Fibp	0.363677	7	1030.11	-0.0489123	FALSE
Slc20a1	0.36377	6	834.145	-0.280053	FALSE
Mrtfa	0.36389	1	157.656	-0.0581756	FALSE
Frmd3	0.363976	1	33.4988	-0.0584387	FALSE
Cacna1b	0.364025	6	490.141	-0.0173569	FALSE
Nfs1	0.364368	5	1063.21	0.0155424	FALSE
Rgs9	0.364469	4	323.24	0.0350726	FALSE
Cacna2d1	0.364746	10	1603.69	-0.000801513	FALSE
Fads1	0.364787	3	388.09	0.0491611	FALSE
Atp1b1	0.364856	2	705.817	0.0704173	FALSE
Tmub1	0.365064	4	284.917	0.126601	FALSE
Gm49368	0.365129	4	525.948	-0.0216617	FALSE
Capza2	0.365226	5	781.214	-0.0430077	FALSE
Spred2	0.365253	1	22.3278	-0.086851	FALSE
Adora1	0.365338	3	731.142	0.0221074	FALSE
Ppp2r2c	0.365628	5	415.442	-0.042894	FALSE
Myo10	0.365731	2	168.566	-0.0785577	FALSE
Mmut	0.365801	6	1169.57	-0.0203958	FALSE
Tmem63c	0.365847	5	469.576	-0.0337731	FALSE
C2cd2l	0.365939	3	145.086	-0.0719614	FALSE
Eea1	0.366021	2	504.05	0.0444418	FALSE
Ddhd2	0.366381	6	531.22	0.028708	FALSE
Rpp14	0.366487	4	430.196	-0.0551804	FALSE
Prrt3	0.366504	2	478.548	-0.0534821	FALSE
Rgs3	0.366613	4	720.268	-0.0585091	FALSE
Vasp	0.36668	5	901.72	-0.0570165	TRUE
Ubp1	0.366843	3	223.895	-0.0484131	FALSE
Sult6b1	0.366861	1	222.484	0.0509786	FALSE
Rabl3	0.366992	5	333.448	0.00519169	FALSE
Tbcel	0.367171	4	1040.36	-0.0629868	FALSE
Slc30a10	0.367228	1	32.4589	-0.0828794	FALSE
Coro2b	0.367289	6	703.94	0.0661648	FALSE
Nup160	0.367321	5	664.787	0.0551746	FALSE
Ddx24	0.367383	2	62.8072	-0.074853	FALSE
Spryd7	0.367589	6	664.064	-0.0565151	FALSE
Phkg2	0.36761	5	641.46	0.000768192	FALSE
Usp35	0.367936	5	356.745	-0.0712629	FALSE
Trim2	0.368092	4	708.516	-0.0557798	FALSE
Vash1	0.368331	5	191.382	-0.0592839	FALSE
Fam13a	0.368484	3	341.267	-0.0508766	FALSE
Pitpnm2	0.368535	8	830.956	0.0200587	FALSE
Ndufa4	0.36876	3	1303.8	0.0798119	FALSE
Rac3	0.368786	3	706.477	-0.0591739	FALSE
Htr1b	0.368913	3	136.921	-0.0722457	FALSE
Col12a1	0.368986	3	288.51	0.0213783	FALSE
Gpam	0.369209	3	379.399	0.0375852	FALSE
Atr	0.369226	1	23.8545	-0.0766329	FALSE
Ttc21b	0.369399	3	436.263	0.00148347	FALSE
Col15a1	0.369528	1	27.4914	0.160555	TRUE
Fah	0.369639	5	1241.89	0.00303508	FALSE
Neu3	0.369929	3	293.049	0.0566887	FALSE
Prkg1	0.369955	6	512.263	0.00625124	FALSE
Rad21	0.369959	4	911.465	0.019481	FALSE
Pcbp4	0.370097	3	344.952	0.0100774	FALSE
Uqcrc1	0.370105	5	828.254	0.00648724	FALSE
Pmpca	0.370202	4	661.605	0.0681192	FALSE
Mgme1	0.370278	3	155.615	0.0715932	TRUE
Mta1	0.370295	4	381.539	-0.0535474	FALSE
Thoc3	0.370471	5	770.488	-0.04754	FALSE
Ecsit	0.370522	6	511.518	0.0419242	FALSE
Thnsl2	0.371037	4	614.607	-0.0533222	FALSE
Fam151b	0.371054	4	527.191	-0.0349728	FALSE
Oplah	0.37114	4	241.51	0.0329783	FALSE
Frs3	0.371385	3	124.68	-0.0555513	FALSE
Cand1	0.371398	5	890.031	-0.0527885	FALSE
Trit1	0.371484	3	215.591	0.0341827	FALSE
Hmgn3	0.371572	2	119.142	-0.0219137	FALSE
Magi2	0.371728	7	764.001	0.0204281	FALSE
Ttl	0.371756	4	748.506	-0.0540706	FALSE
Mthfd2l	0.371828	6	469.938	-0.0385653	FALSE
Cml1	0.371978	2	103.937	-0.05798	FALSE
Syt10	0.372037	3	513.715	-0.0784788	FALSE
Pde1c	0.372281	4	422.675	-0.0819924	FALSE
Ccdc85c	0.372605	6	596.159	-0.0436332	FALSE
Pes1	0.372617	6	332.202	0.016752	FALSE
Hebp1	0.37263	2	284.586	-0.0365183	FALSE
Eif2ak4	0.3729	3	227.565	-0.0345554	FALSE
Gngt1	0.372962	1	538.187	-0.0995224	FALSE
Nans	0.372976	5	704.22	0.0217292	FALSE
Cavin2	0.373343	4	478.203	0.0488017	FALSE
Phc2	0.373477	1	44.2935	-0.086289	FALSE
Flot2	0.373804	8	1540.55	-0.0545195	FALSE
Nadsyn1	0.374003	1	55.6365	0.0400693	FALSE
Dcaf17	0.374097	1	55.5086	0.0455747	FALSE
Foxo3	0.37417	1	53.6669	-0.0753152	FALSE
Rab12	0.374191	4	905.247	-0.0226671	FALSE
Lrp8	0.374232	3	145.287	0.0176676	FALSE
Acp2	0.374356	5	752.743	-0.032244	FALSE
Plxdc1	0.374465	4	215.754	0.02096	FALSE
Trim26	0.374495	1	145.541	-0.0707285	FALSE
Tbc1d22b	0.374606	3	462.857	-0.00160619	FALSE
Znf609	0.37484	1	22.9597	0.120773	FALSE
Drd1	0.374853	2	114.017	-0.0503141	FALSE
Msh6	0.374882	4	210.928	-0.0768311	FALSE
Pja1	0.374896	4	463.903	-0.0337425	FALSE
Pomc	0.375004	4	546.232	-2.17031	FALSE
Ttc38	0.375204	5	631.564	0.00568817	FALSE
Mtnd2	0.375283	3	573.192	0.00144023	FALSE
Fsd1l	0.375532	5	437.634	-0.0761979	FALSE
Chrnb2	0.375963	3	137.093	-0.0221925	FALSE
B2m	0.37618	3	399.436	-0.0848787	TRUE
Ptdss1	0.376274	3	411.212	-0.0300934	FALSE
Dis3l2	0.376308	4	920.224	-0.0543877	FALSE
Hspa1b	0.376325	4	422.804	-0.0144086	FALSE
Atp6v1h	0.37633	7	979.822	-0.0232772	FALSE
Atp2a1	0.376332	4	585.174	3.12006	FALSE
Crp	0.376507	1	107.333	0.157843	FALSE
Evi5	0.37653	1	41.6288	-0.0583583	FALSE
Tdg	0.376537	4	331.491	0.0569088	FALSE
Nudt12	0.376572	4	428.697	0.0138343	FALSE
Mrpl50	0.376896	4	426.582	0.00477551	FALSE
Rnf123	0.376968	6	602.943	-0.0614181	FALSE
Cradd	0.377094	3	199.023	-0.0617592	TRUE
Cox5a	0.377211	3	1122.89	-0.0782978	FALSE
Itpr2	0.377327	3	201.486	-0.0668882	TRUE
Fbxo28	0.377353	1	25.6304	0.0564963	FALSE
Triap1	0.377375	1	24.7594	0.100839	FALSE
Dhrs7b	0.3776	5	440.592	-0.00884533	FALSE
Mblac2	0.377667	6	470.064	-0.0458099	FALSE
Col5a1	0.377782	1	24.7873	-0.135505	FALSE
Rab30	0.377785	3	507.369	-0.0285708	FALSE
Polr2b	0.377891	5	594.033	0.0290647	FALSE
Echdc2	0.378068	4	324.137	-0.0444049	FALSE
Lrpap1	0.378111	5	1310.37	-0.0130676	FALSE
Ndufb8	0.378162	3	389.035	0.0514664	FALSE
Slc25a26	0.37817	2	94.0811	0.054679	FALSE
Sdf2l1	0.378574	4	995.397	-0.073059	FALSE
Casq1	0.378596	2	347.678	2.73974	FALSE
Gstcd	0.378694	2	139.545	-0.0689991	FALSE
Sntg1	0.378709	1	29.1212	-0.0908317	FALSE
Pigs	0.378876	5	880.452	-0.0379436	FALSE
Gpx3	0.3789	3	215.763	0.00141263	FALSE
Dock1	0.378902	6	468.505	-0.0594314	FALSE
Plekhg5	0.378938	3	265.378	0.000233753	FALSE
Trip10	0.378949	4	195.051	-0.0693155	FALSE
Otub2	0.378958	3	257.899	-0.0701918	FALSE
Adgre5	0.379142	3	306.653	-0.0279953	FALSE
Klhl20	0.379283	1	29.15	-0.0524223	FALSE
Mt-Cyb	0.37929	3	1291.29	0.0677039	FALSE
Chst12	0.379299	1	48.2625	-0.0702185	FALSE
Xpr1	0.380071	3	434.918	-0.0147494	FALSE
Csmd3	0.380114	2	264.517	-0.0445003	FALSE
Spata2	0.380318	4	600.147	-0.000792012	FALSE
Necap2	0.380563	5	429.157	-0.0587129	FALSE
Wwp2	0.380649	4	454.293	-0.0495211	FALSE
Hsd17b11	0.380677	6	1889.58	0.034825	FALSE
Sema4c	0.380682	3	417.862	-0.00399913	FALSE
Nelfcd	0.380773	5	324.799	-0.0575387	FALSE
Bet1	0.38079	2	233.739	0.00116416	FALSE
Gpr37	0.380833	4	529.973	0.0433162	FALSE
Bcr	0.381038	7	381.158	-0.0133928	FALSE
Srcap	0.381132	2	154.885	-0.0729417	FALSE
Suclg2	0.381389	6	977.985	-0.00404982	TRUE
Nid2	0.381448	4	341.917	0.213567	FALSE
Ccnc	0.38151	1	50.6026	-0.0430965	FALSE
Kcnj13	0.381687	2	106.786	-0.0667923	FALSE
Dnah9	0.38185	1	434.756	-0.0980274	FALSE
C1qtnf5	0.381879	2	201.295	-0.0784958	FALSE
Akap7	0.382037	3	520.043	-0.0686941	FALSE
Znf385b	0.382047	3	419.038	-0.0872054	FALSE
Clptm1	0.382515	5	672.379	-0.0380927	FALSE
Rpl9	0.382553	3	1577.37	-0.0559389	FALSE
Usp7	0.382582	9	1584.57	0.0075405	FALSE
Kmt2a	0.382614	1	62.0877	-0.0528736	FALSE
Otc	0.382653	1	55.1588	-0.113864	FALSE
Blvrb	0.382781	4	531.243	-0.0208363	TRUE
Zbtb14	0.382918	1	78.3293	-0.0515375	FALSE
Mgp	0.382946	1	23.8728	0.649673	FALSE
Igtp	0.383009	2	107.43	-0.0550862	FALSE
Mvk	0.383288	7	797.907	-0.062251	FALSE
Stac	0.383436	1	30.5453	-0.0700188	FALSE
Pcdhga7	0.384099	1	64.4153	-0.0523064	FALSE
Fth1	0.384233	5	1193.45	-0.16879	FALSE
Prune2	0.38452	5	674.556	0.00906624	FALSE
Gba	0.384755	4	1298.83	-0.0368151	FALSE
Dynll1	0.38486	3	347.739	-0.0470759	FALSE
Ajm1	0.385002	5	466.889	0.0806468	FALSE
Ergic2	0.385029	3	369.403	-0.0442666	FALSE
Bclaf1	0.385238	5	442.666	0.0387088	FALSE
Ssbp1	0.385317	5	836.734	-0.0429722	FALSE
Rbmx2	0.38533	4	373.295	0.0732089	FALSE
Utp3	0.385444	1	82.2964	-0.0711926	FALSE
Disp2	0.385548	4	646.765	-0.0375119	FALSE
Ptp4a1	0.38567	5	654.122	-0.0434801	FALSE
Txnl4b	0.385694	5	611.123	-0.0567718	FALSE
Kcna5	0.38594	2	189.6	-0.0921642	FALSE
Rab33a	0.385941	7	1141.32	-0.0457623	FALSE
Snx15	0.386392	5	642.18	-0.0580026	FALSE
Srr	0.386425	4	855.957	0.0284597	FALSE
Mical3	0.386464	7	878.241	-0.0117501	FALSE
Npc1	0.386472	3	587.457	0.0196463	FALSE
Hecw2	0.386669	6	825.473	-0.0248762	FALSE
Mrps30	0.386798	6	587.037	0.0641575	FALSE
Gpr161	0.386856	1	30.0401	-0.0790167	FALSE
Lmnb1	0.386913	5	797.385	0.0798233	FALSE
Rogdi	0.386917	5	1369.78	-0.0288016	FALSE
Phkg1	0.38694	4	408.521	-0.00462213	FALSE
Rph3a	0.387062	6	1209.16	0.0347304	FALSE
Psmg4	0.387242	1	34.3098	-0.0601421	FALSE
Was	0.387399	1	43.699	-0.075836	TRUE
Phactr3	0.38774	3	206.705	0.0266399	FALSE
Slc29a1	0.387937	3	242.99	-0.0672352	FALSE
Hspb8	0.387956	2	132.892	0.0741985	FALSE
Slc9a8	0.387981	2	125.227	0.0571801	FALSE
Dnajc11	0.388117	5	609.479	-0.00811221	FALSE
Fam13c	0.388326	4	250.064	-0.0671499	FALSE
Bbox1	0.388639	5	234.282	-0.0418301	FALSE
Ckm	0.3887	2	199.14	1.37463	FALSE
Rybp	0.388716	1	66.4796	-0.0738119	FALSE
Cnih4	0.388774	1	259.553	0.0403267	FALSE
Syde1	0.388856	1	24.1504	0.0941362	FALSE
Wls	0.388957	3	364.123	-0.0496055	FALSE
Epha4	0.388992	5	760.223	-0.0205985	FALSE
Pxmp4	0.389369	2	250.932	-0.0614485	FALSE
H1-1	0.389476	3	496.114	0.129358	FALSE
Psmd7	0.389503	5	906.405	-0.0559885	FALSE
Fam160b2	0.389658	2	324.987	0.0810207	FALSE
Thnsl1	0.389701	5	325.412	0.0670384	FALSE
Nadk2	0.389819	6	574.323	0.024355	FALSE
Tprkb	0.38985	3	328.94	-0.0481948	FALSE
Nelfb	0.390025	3	491.818	-0.019031	FALSE
Wapl	0.390027	3	258.998	-0.0639626	FALSE
Plpp6	0.390357	3	358.077	0.00247436	FALSE
Hs1bp3	0.390376	4	927.872	-0.0611812	FALSE
Rsbn1l	0.390768	3	193.111	0.0670988	FALSE
Manea	0.390838	3	240.636	0.0233677	FALSE
Snn	0.390844	1	209.249	-0.0583449	FALSE
Cfap298	0.390864	3	135.823	-0.0195207	FALSE
Get3	0.391018	3	1173.93	-0.0543029	FALSE
Pcdhgc3	0.391029	4	432.701	0.0596226	FALSE
Mdga1	0.391082	6	692.463	-0.060911	FALSE
Chrna4	0.391142	5	259.813	-0.0192582	FALSE
Tmem245	0.391274	3	172.47	-0.050125	FALSE
Coro2a	0.391356	6	919.321	-0.0457498	FALSE
Cdkn2aip	0.391511	5	1052.89	-0.139632	FALSE
Arl5a	0.391595	3	341.746	-0.0706776	FALSE
Naa80	0.39162	1	37.7411	-0.0640674	FALSE
Slc20a2	0.391624	4	720.385	-0.0573612	FALSE
Mapk1	0.391947	4	1415.82	-0.0126256	FALSE
Acin1	0.392184	6	428.177	0.0702396	FALSE
Gnai3	0.392279	3	501.329	-0.0454843	FALSE
Rps14	0.392299	4	628.71	-0.0730503	FALSE
Flii	0.392333	4	483.753	0.0162615	FALSE
Rhbdf1	0.392387	4	152.633	-0.0700683	FALSE
Mipep	0.392428	6	771.582	0.0320274	FALSE
Srl	0.392861	2	118.276	1.95797	FALSE
Nid1	0.393041	5	903.699	0.233907	FALSE
Rab9a	0.39307	6	731.811	-0.0559187	FALSE
Map7d1	0.393103	4	728.358	-0.109395	FALSE
Fam32a	0.393291	2	125.811	-0.0663276	FALSE
Rftn2	0.393443	3	442.738	-0.044959	FALSE
Bri3	0.39346	1	49.4218	-0.0584851	FALSE
Map4k2	0.394013	4	264.724	-0.0389389	FALSE
Prnp	0.394287	4	690.441	-0.0166256	FALSE
Hapln2	0.39455	4	623.266	0.0521998	FALSE
Thumpd2	0.394552	2	410.167	-0.0445555	FALSE
Utp18	0.39465	3	307.233	-0.0271561	FALSE
Aldh5a1	0.394743	3	1314.43	-0.0481037	FALSE
Pla2g15	0.394765	3	851.428	-0.0408551	TRUE
Pus10	0.394825	1	22.6933	-0.081112	FALSE
Crtac1	0.394832	6	659.79	-0.0421403	FALSE
Ccdc69	0.395016	1	37.9456	-0.0863626	FALSE
Aplf	0.395062	5	196.904	0.0128061	FALSE
Mylpf	0.395127	4	541.526	2.82378	FALSE
Ap2a2	0.395202	8	914.854	-0.0416359	FALSE
Edc4	0.39567	4	457.699	-0.083734	FALSE
Exosc6	0.395773	4	316.009	0.20641	FALSE
Msh2	0.395964	6	672.198	-0.0351504	FALSE
Pon1	0.396012	4	969.694	0.110375	FALSE
Hivep1	0.396072	1	23.6991	0.125717	FALSE
Mapre2	0.396092	4	1660.74	-0.0095718	FALSE
Tmlhe	0.396313	2	623.012	0.0200284	FALSE
Fgfr2	0.396334	3	235.818	-0.0408354	FALSE
Ikzf5	0.396386	1	116.748	0.0592205	FALSE
Ndufs7	0.396531	3	1376.05	0.0179113	FALSE
Try10	0.396577	1	52.106	-0.0844863	FALSE
F2	0.396623	6	287.319	0.160463	FALSE
Gabra6	0.396625	6	458.295	0.0288177	FALSE
Fgb	0.396681	4	787.696	0.0216526	FALSE
Pecam1	0.396772	1	41.3383	0.0827683	TRUE
Apoa4	0.396863	3	478.688	0.151648	FALSE
Mccc2	0.39689	6	698.702	-0.0367091	FALSE
Gatad1	0.396907	3	352.767	0.0150874	FALSE
Myo1e	0.39691	5	836.673	0.0319931	FALSE
Ccdc74a	0.396912	1	97.8945	0.0803131	FALSE
Neu4	0.397017	1	65.2562	0.0657976	FALSE
Pofut1	0.397055	5	679.469	-0.0389315	FALSE
Slitrk3	0.397367	3	437.262	-0.0413913	FALSE
Rce1	0.397769	1	63.7793	-0.0361555	FALSE
Gys1	0.397812	4	582.871	-0.0285637	FALSE
Pot1b	0.39804	1	74.9735	-0.0603691	FALSE
Pank4	0.398381	4	514.994	-0.0336351	FALSE
Scaf4	0.398623	5	466.877	0.0544737	FALSE
Ythdc1	0.398643	3	326.475	0.0722968	FALSE
Ahcyl1	0.398814	4	292.215	0.00121931	FALSE
Adra1b	0.398838	2	77.2484	-0.0738661	FALSE
Cmtm4	0.39918	1	192.383	-0.0398392	FALSE
Vamp8	0.39923	3	371.574	-0.0784802	TRUE
Hist2h2aa1	0.399241	1	1113.06	0.153768	FALSE
Eftud2	0.399522	5	854.842	-0.0263942	FALSE
Prmt6	0.399645	1	91.2935	-0.0708228	FALSE
Cd163	0.400044	1	86.2281	0.0534025	TRUE
Sox6	0.400045	1	56.4778	-0.080931	FALSE
Tgfbr3	0.400054	3	347.169	-0.0462415	FALSE
Ndor1	0.400286	5	323.507	-0.0615737	FALSE
Sms	0.40053	5	721.412	-0.018857	FALSE
Ddx56	0.400687	2	141.153	-0.0719058	FALSE
Lrrc73	0.400833	1	577.138	-0.0415342	FALSE
Fam76a	0.401071	5	711.377	-0.0298545	FALSE
Zscan18	0.401077	3	144.007	-0.12438	FALSE
Timp3	0.401484	2	461.228	0.0434299	FALSE
Igkc	0.40154	4	597.925	-0.1306	TRUE
Fbxo44	0.401564	5	566.724	0.0179465	FALSE
Mertk	0.40157	9	1027.79	-0.0117875	TRUE
Sdc4	0.401722	3	407.889	-0.0585161	FALSE
Nup43	0.401727	2	609.457	0.0459283	FALSE
Wars2	0.401903	4	834.652	-0.066634	FALSE
Slfn5	0.401992	1	39.4905	-0.0620695	FALSE
Abcb9	0.402053	6	393.322	0.0234139	FALSE
Srsf3	0.402118	3	379.38	0.0510461	FALSE
Cgrrf1	0.402205	2	95.9298	-0.054943	FALSE
Paip2b	0.402221	2	318.659	-0.104096	FALSE
Stoml1	0.402331	1	40.7149	-0.0540779	FALSE
Dgkg	0.402822	6	1000.3	-0.0458819	FALSE
Ankrd39	0.403241	1	27.6122	-0.0910509	FALSE
Cda	0.403373	5	541.348	0.032163	FALSE
Mpc1	0.403489	3	685.653	-0.0228703	FALSE
Metap1	0.403696	4	454.134	-0.0140738	FALSE
Rpf2	0.403941	5	278.647	-0.0119468	FALSE
Psat1	0.40409	4	1489.59	-0.0129842	FALSE
Nrgn	0.404215	2	957.402	0.12381	FALSE
Abcc10	0.404345	2	194.198	0.0392211	FALSE
Slitrk5	0.404542	5	243.367	-0.0244688	FALSE
Dhx8	0.404548	4	354.375	0.022787	FALSE
Nalcn	0.404559	5	247.779	-0.0529497	FALSE
Rapgef5	0.404563	2	280.779	-0.0355251	FALSE
Ppip5k2	0.404681	5	338.98	0.0241195	FALSE
Slc38a10	0.404683	3	258.843	-0.0756809	FALSE
Rnf14	0.404778	5	808.325	-0.0470053	FALSE
Tuba8	0.404824	5	1832.39	-0.0412854	FALSE
Pfkm	0.405025	10	1691.79	-0.0203629	FALSE
Plpp7	0.405029	1	191.307	-0.0285051	FALSE
Zyx	0.405053	6	975.908	-0.0535822	FALSE
Mrpl43	0.405208	6	590.823	0.0274585	FALSE
Nwd2	0.405214	5	1861.21	0.0302186	FALSE
Myh1	0.40565	15	1194.4	2.73163	FALSE
Rora	0.405906	2	277.376	-0.0124891	FALSE
Grin1	0.406148	3	348.296	0.0334374	FALSE
Smarcd1	0.40641	5	593.69	-0.0544989	FALSE
Olfm1	0.406478	6	758.965	-0.0364784	FALSE
Tbc1d1	0.406688	5	648.591	-0.0400088	FALSE
Mfap3l	0.406689	4	501.153	0.0142028	FALSE
Hnrnpk	0.40671	5	2061.37	-0.0413944	FALSE
Golgb1	0.406779	8	952.714	0.0829253	FALSE
Rell2	0.406981	5	362.02	-0.00902909	FALSE
Arl8a	0.407212	1	355.522	-0.0571035	FALSE
Wdr11	0.407254	6	1206.02	-0.00911038	FALSE
Daam1	0.407259	3	183.22	-0.0561288	FALSE
Slc5a6	0.407469	2	243.333	-0.0480965	FALSE
Abcd3	0.40766	7	929.63	-0.00430752	FALSE
Gh1	0.408426	3	294.225	-2.91797	FALSE
Tmem127	0.408439	1	305.934	-0.0296554	FALSE
Mlh1	0.408456	5	369.525	-0.0654367	FALSE
Tgfbrap1	0.40879	6	363.757	-0.0350321	FALSE
Mrps34	0.40881	5	616.872	0.0357185	FALSE
Slc16a6	0.408881	1	28.0086	0.0677833	TRUE
Cldn10	0.408895	4	259.653	-0.0695359	FALSE
Mfsd5	0.408903	3	177.086	-0.0484815	FALSE
Cds1	0.408999	7	796.247	-0.0393216	FALSE
Fbxw9	0.409096	1	113.308	-0.041537	FALSE
Eif4g1	0.409634	4	732.875	-0.0416682	FALSE
Kif13a	0.409879	2	86.6306	-0.0790508	FALSE
Pafah1b1	0.40999	4	555.816	-0.0486123	FALSE
Fgd6	0.410024	3	468.422	-0.0548024	FALSE
Kcnd2	0.41005	6	1059.2	-0.0292542	FALSE
Lingo1	0.41005	5	654.481	-0.0610002	FALSE
Fcf1	0.410252	1	24.1296	0.0852399	FALSE
Plpp2	0.410643	1	40.1646	0.0646245	FALSE
Ca3	0.410682	5	657.249	0.732772	FALSE
Lrfn1	0.410887	3	409.921	-0.0491376	FALSE
Pdcd2	0.410974	4	331.348	-0.0401915	FALSE
Lsm6	0.411145	4	936.461	-0.0582916	FALSE
Arhgef28	0.411294	2	152.537	-0.0540035	FALSE
Mog	0.411308	5	768.126	0.118967	FALSE
Rcor1	0.411366	4	496.381	0.0334873	FALSE
Acan	0.411435	4	965.497	0.00932351	FALSE
Mtr	0.411501	6	597.001	-0.0504755	FALSE
Micu1	0.411515	5	769.936	-0.0051977	FALSE
Atp23	0.411543	1	100.347	0.0598611	FALSE
Prune1	0.411908	2	809.665	-0.0441032	FALSE
Hnrnpr	0.411912	12	2851.03	0.0230214	FALSE
Lama4	0.412212	3	402.7	0.123147	FALSE
Adipor1	0.412222	3	221.722	-0.0213035	FALSE
Osbp2	0.41226	6	501.331	-0.00609544	FALSE
Them4	0.41275	4	1090.61	0.0207785	FALSE
C1qa	0.412845	3	612.671	0.020721	TRUE
Gtf2h4	0.412867	2	102.448	-0.0900652	FALSE
Rbm38	0.412923	1	82.1224	-0.0601948	FALSE
Ncl	0.413219	5	1767.03	-0.00640198	FALSE
Ptpn1	0.413312	4	688.417	-0.0058076	FALSE
Ccdc50	0.413668	6	585.772	-0.0471874	FALSE
Ubqln1	0.41379	1	168.634	-0.0848977	FALSE
Bysl	0.414097	5	426.284	-0.0322496	FALSE
Hcls1	0.414156	4	276.105	-0.0578132	TRUE
Stambp	0.414191	5	885.537	-0.000174307	FALSE
Bcl11b	0.414447	3	351.926	0.0738486	FALSE
Acsm5	0.41484	2	112.584	-0.0268041	FALSE
Slco2b1	0.414843	4	281.715	-0.0277857	TRUE
Gmpr2	0.414873	3	575.62	-0.0378682	FALSE
Ostm1	0.415094	2	188.885	-0.070993	FALSE
Pdpr	0.415136	5	390.062	0.0394753	FALSE
Cbx8	0.415199	1	29.5719	-0.0685131	FALSE
Stag1	0.415325	8	1441.56	0.0583391	FALSE
Prl	0.415328	3	755.869	-3.15347	FALSE
Il34	0.415493	2	119.938	-0.036122	FALSE
Dhrs4	0.415563	4	1023.81	0.022	FALSE
Slc26a2	0.415619	1	71.2341	0.0824036	FALSE
Sugt1	0.415622	2	382.752	0.0438736	FALSE
Cd38	0.416068	4	825.878	-0.0752988	FALSE
Ncoa6	0.416218	1	49.0621	-0.0592992	FALSE
Ifngr1	0.416284	1	122.973	-0.0487288	TRUE
Hscb	0.416449	5	700.437	-0.0383624	FALSE
Gpx1	0.416516	5	997.993	-0.0201723	FALSE
Pde8a	0.416607	4	400.48	0.0694724	FALSE
Gab1	0.416626	4	316.069	-0.0445437	TRUE
Fam102a	0.416888	5	514.662	-0.0285332	FALSE
Homer1	0.416898	3	631.097	-0.0562392	FALSE
Cpne4	0.416947	8	722.6	-0.0492672	FALSE
Mpp2	0.417059	7	546.41	-0.0461325	FALSE
Tkfc	0.417115	4	884.73	-0.0453397	FALSE
Meig1	0.417407	1	21.8917	-0.0863871	FALSE
Eml2	0.417457	9	754.051	0.0170488	FALSE
Smyd2	0.417462	4	476.82	-0.0491123	FALSE
Serhl	0.417517	5	535.127	-0.0360747	FALSE
U2surp	0.417649	7	599.947	-0.019591	FALSE
Ndufa12	0.418112	4	1128.84	-0.0182581	FALSE
Tmem106b	0.418424	4	622.114	-0.0467642	FALSE
Znf706	0.418487	3	339.345	-0.0618489	FALSE
Pabpn1	0.418512	1	290.562	-0.0374081	FALSE
Dtx3	0.418551	4	829.542	-0.0163382	FALSE
Ppp2r5c	0.418578	10	2418.73	-0.0303215	FALSE
Hdac4	0.418856	4	429.68	-0.0139854	FALSE
Fam126a	0.419043	6	480.223	-0.0657816	FALSE
Tmeff1	0.419195	3	177.011	-0.0218594	FALSE
Gns	0.419245	5	710.45	-0.0301744	TRUE
Golga2	0.419292	6	528.8	-0.0927135	FALSE
Lama5	0.419308	2	348.515	0.261478	FALSE
Hspg2	0.419527	8	719.239	0.170725	FALSE
Sipa1	0.419769	2	133.516	-0.0711769	TRUE
Gemin6	0.419836	2	113.701	-0.0550999	FALSE
Atp6v1c1	0.419906	6	921.864	-0.0265551	FALSE
Hddc2	0.419946	4	683.763	-0.0664616	FALSE
Mrps28	0.420142	3	543.094	0.0325638	FALSE
Rnf13	0.4203	2	236.489	0.0107289	FALSE
Ift140	0.420327	7	578.065	-0.0422542	FALSE
Caly	0.420546	2	79.2101	-0.0823697	FALSE
Arhgap24	0.420773	1	73.5715	0.288243	TRUE
Kcna6	0.420904	5	593.973	-0.048904	FALSE
Prelid3a	0.420916	2	232.261	0.0519699	FALSE
Acvr1c	0.420964	2	78.8596	-0.0711316	FALSE
Taf11	0.421067	1	36.3671	0.0812816	FALSE
Alg11	0.421121	6	1132.67	-0.0229266	FALSE
Virma	0.421236	3	305.36	-0.0656878	FALSE
C4b	0.421626	4	518.932	0.0705748	FALSE
Gfer	0.421847	5	636.585	-0.00408359	FALSE
Slc12a6	0.422068	8	1232.45	-0.0109966	FALSE
Camk2g	0.422133	5	734.347	-0.0230301	FALSE
Paqr9	0.422343	1	49.1771	0.0431517	FALSE
Polr3k	0.422539	1	82.913	0.0496012	FALSE
Plxna4	0.422617	7	1060.69	-0.058807	FALSE
Dlgap1	0.422711	7	1217.21	0.021329	FALSE
Esd	0.422976	6	949.879	-0.0189238	FALSE
Adat2	0.423005	1	79.5086	-0.0445232	FALSE
Dcun1d3	0.423232	5	288.081	-0.0336557	FALSE
Kcnab1	0.423335	5	682.343	-0.053324	FALSE
Usp3	0.423422	3	116.896	0.0897763	FALSE
Zmiz2	0.423486	1	27.5926	-0.0631703	FALSE
Slc26a6	0.423597	4	220.778	-0.0713433	FALSE
Pik3c3	0.423644	3	157.426	-0.0412595	FALSE
Gnaz	0.423842	5	1315.42	0.0509175	FALSE
Pex3	0.423897	3	140.818	-0.0562603	FALSE
Dab1	0.424107	6	376.151	-0.0425722	FALSE
Scamp1	0.424227	5	723.835	-0.0122064	FALSE
Nat1	0.424381	2	80.4677	-0.0474817	FALSE
Nup62	0.424601	5	549.724	-0.0832212	FALSE
Pawr	0.424608	1	77.934	0.0456912	FALSE
Tbl1xr1	0.424753	2	184.748	-0.00529882	FALSE
Tsg101	0.424782	6	444.242	-0.0532935	FALSE
Mocs2	0.425112	8	834.565	-0.0108931	FALSE
Pten	0.425281	5	567.079	-0.00105778	FALSE
Hmga1	0.425447	3	941.89	0.0366164	FALSE
Nup42	0.425507	4	216.344	0.0364266	FALSE
Ugdh	0.425924	4	202.666	-0.064971	FALSE
Ccp110	0.426207	2	369.5	-0.056311	FALSE
Mbip	0.426245	1	53.2679	0.0787963	FALSE
Rab31	0.426354	4	521.185	0.0109936	FALSE
Rnf2	0.426382	2	74.5954	-0.0845835	FALSE
Sart3	0.426667	4	470.496	-0.0398218	FALSE
Lin7c	0.426696	3	275.203	-0.0513664	FALSE
Btbd8	0.426786	1	372.463	-0.0374376	FALSE
Pak4	0.427097	3	262.378	-0.056124	FALSE
Sco1	0.427121	3	455.157	0.0160541	FALSE
Tenm2	0.427122	4	236.361	-0.0169518	FALSE
Pxn	0.42721	4	811.984	0.025082	TRUE
Sh2b1	0.427297	6	933.218	-0.0505317	FALSE
Nsdhl	0.427407	6	666.784	-0.0465621	FALSE
Col18a1	0.427557	3	167.298	0.0682547	FALSE
Elmo1	0.427564	4	411.914	-0.0130832	TRUE
Csad	0.427635	5	748.736	-0.0607694	FALSE
Vwa5a	0.427924	5	419.524	-0.0526337	TRUE
Gstt2	0.428194	3	863.951	-0.0396401	FALSE
Galnt17	0.428376	5	452.617	0.0338137	FALSE
Grik1	0.428398	1	245.521	-0.0434847	FALSE
Tctn2	0.428548	1	63.8411	-0.0515556	FALSE
Yipf1	0.428555	2	236.09	0.0328831	FALSE
Otulinl	0.428576	2	69.0192	-0.0873298	TRUE
Lrrc8d	0.428751	6	1267.89	-0.0436834	FALSE
Cpne6	0.428907	4	518.564	0.0113257	FALSE
Gorasp2	0.42907	5	845.699	-0.0161591	FALSE
Slc6a8	0.42927	4	777.66	6.24619e-05	FALSE
Lama1	0.429555	2	122.877	0.241649	FALSE
Itfg2	0.429775	4	263.097	-0.0600983	FALSE
Jph4	0.429921	5	276.426	-0.0695911	FALSE
Sap30bp	0.430096	4	380.811	-0.0611248	FALSE
Mag	0.43011	4	866.028	0.108216	FALSE
Thy1	0.430176	2	958.641	-0.0308915	FALSE
Smug1	0.430308	3	254.545	-0.0709794	FALSE
Fdxacb1	0.430361	1	75.367	-0.056002	FALSE
2310061I04Rik	0.430645	3	447.166	-0.0187663	FALSE
Ctnnb1	0.430652	5	711.036	-0.0759958	FALSE
Inf2	0.430773	6	944.083	-0.0380257	FALSE
Tm9sf2	0.431054	4	349.273	-0.0811174	FALSE
Nell2	0.431149	5	520.739	-0.0348812	FALSE
Kiaa1109	0.431303	3	401.243	-0.00956874	FALSE
Rps6kb1	0.431346	4	508.04	0.00505475	FALSE
Pkia	0.431387	3	269.455	-0.0200743	FALSE
Stradb	0.431414	1	73.9731	-0.0525656	FALSE
Cdc123	0.43146	2	342.04	-0.017887	FALSE
Them6	0.431577	5	713.309	0.032518	FALSE
Tmem50b	0.431641	1	43.6466	0.0749122	FALSE
Fcn1	0.431982	1	141.517	-0.065006	FALSE
Stxbp1	0.432001	11	2412.04	-0.0128115	FALSE
Eno3	0.432028	3	659.442	0.872039	FALSE
Obi1	0.43226	4	466.029	-0.0524656	FALSE
Adam11	0.432369	5	886.392	0.0130022	FALSE
Polb	0.43239	6	684.981	0.0202783	FALSE
Ints6	0.432395	4	211.84	-0.0240412	FALSE
Jakmip2	0.432517	5	1031.51	-0.0169565	FALSE
Pcsk2	0.432666	2	163.005	0.00490156	FALSE
Morn4	0.432947	4	580.323	-0.0596081	FALSE
Bdh1	0.433396	4	706.029	-0.0436638	FALSE
Bpnt2	0.433488	4	480.192	-0.00550223	FALSE
Nfyc	0.433695	3	283.722	-0.0377775	FALSE
Nipsnap3b	0.434007	4	639.803	-0.0282802	FALSE
Ptprd	0.434022	6	739.084	-0.00296109	FALSE
Mrm1	0.434127	3	294.599	-0.00287284	FALSE
Tfb2m	0.434238	1	137.44	-0.104796	FALSE
Ralgps1	0.434253	5	543.804	0.0579658	FALSE
Parp16	0.434438	1	38.0384	-0.0536404	FALSE
Ddr1	0.434817	2	93.5326	0.00419876	FALSE
Comt	0.434824	4	817.931	-0.00203561	FALSE
Myh7	0.434989	1	48.0298	-0.0625791	FALSE
Rab8a	0.435096	4	343.536	-0.0571922	FALSE
Acy1	0.435193	6	720.088	-0.000942083	FALSE
Cmip	0.43532	4	683.683	-0.0500462	FALSE
Qsox1	0.435462	2	78.8091	-0.00392864	FALSE
Gjb6	0.435749	4	499.48	0.01273	FALSE
Abhd6	0.435889	2	605.127	-0.0636172	FALSE
Dmxl1	0.43601	3	100.182	0.0775277	FALSE
Cdc37l1	0.436086	5	790.162	-0.0570038	FALSE
Glra1	0.436098	4	415.549	0.104077	FALSE
Gm20431	0.436166	5	894.564	-0.0498516	FALSE
Ehhadh	0.436185	3	394.464	-0.0438571	FALSE
Map2k3	0.43626	4	561.513	-0.038876	FALSE
Slc38a2	0.436291	3	397.312	-0.000658037	FALSE
Sgsm2	0.436334	3	165.016	-0.0414213	FALSE
Dclk1	0.436369	5	1314.08	-0.016364	FALSE
Thrap3	0.436478	5	472.603	0.0625301	FALSE
Nol3	0.436696	4	101.123	-0.19393	FALSE
Rbm39	0.436858	6	851.667	0.0408668	FALSE
Mtus2	0.436989	5	153.81	0.0666353	FALSE
Srsf10	0.437295	5	615.399	0.0708606	FALSE
Foxk2	0.437605	1	59.8892	-0.0521241	FALSE
Evi2a	0.437705	3	476.777	-0.0128156	TRUE
Flad1	0.437714	5	616.128	-0.00831956	FALSE
Ccdc12	0.437959	4	611.609	0.0338586	FALSE
Slc7a1	0.438029	2	171.818	-0.0713131	FALSE
Fmn2	0.438042	3	444.017	-0.0351393	FALSE
Sbds	0.438314	3	493.473	-0.0408229	FALSE
Nsg1	0.438344	3	264.182	0.0556581	FALSE
Ppp1r1c	0.438579	1	108.246	0.12	FALSE
Grik5	0.439268	4	195.956	0.0216632	FALSE
Mysm1	0.439301	2	136.488	-0.0612314	FALSE
Pik3cb	0.439605	6	729.777	-0.0394413	FALSE
Cdh6	0.43969	4	337.648	-0.0668955	FALSE
Smg1	0.43996	6	281.581	-0.0667358	FALSE
Adgrl2	0.440326	10	631.087	-0.0161795	FALSE
Cntn5	0.440521	3	135.582	-0.0622236	FALSE
Tspyl1	0.440595	1	21.8212	-0.105245	FALSE
Htr2a	0.4409	2	140.976	0.0685797	FALSE
Katnb1	0.440905	4	414.01	-0.0423964	FALSE
Ctsf	0.440917	5	733.756	-0.0443053	FALSE
Smarcd2	0.441088	6	405.687	-0.0335621	FALSE
Anxa1	0.441193	4	1120.47	0.0241519	FALSE
Drosha	0.441245	2	293.445	0.00385173	FALSE
Gria2	0.441416	7	846.349	-0.01583	FALSE
Seh1l	0.441605	3	493.374	0.0372282	FALSE
Pus1	0.441947	3	505.231	-0.0561946	FALSE
Ssh3	0.442118	4	316.776	-0.0601366	FALSE
Specc1	0.442329	6	671.249	0.0219067	FALSE
Rtn4r	0.442475	4	570.797	-0.026023	FALSE
Senp3	0.442631	4	127.089	-0.232512	FALSE
Srxn1	0.4429	1	66.6207	-0.0880435	FALSE
Radil	0.443025	2	189.253	-0.0601229	FALSE
Exosc8	0.443044	6	354.076	-0.037495	FALSE
Crhbp	0.443117	5	692.114	-0.0990146	FALSE
Acat3	0.443265	1	93.8605	-0.0529431	FALSE
Lyrm9	0.443357	3	741.91	0.0392911	FALSE
Ssu72	0.444004	5	297.336	0.00528888	FALSE
Sstr2	0.444047	2	362.391	0.0784181	FALSE
Lrrc8c	0.444231	5	420.606	0.017958	FALSE
Rnasel	0.444272	4	357.03	-0.0926318	FALSE
Atl3	0.444344	3	410.323	-0.000721718	FALSE
Spta1	0.444396	6	569.444	-0.102213	FALSE
Ift81	0.444696	2	185.336	-0.054263	FALSE
Itpka	0.444721	7	1030.6	0.0389794	FALSE
Dctn4	0.444751	8	1453.37	-0.0435143	FALSE
Csnk2b	0.444939	6	1341.31	-0.0728308	FALSE
Ftsj3	0.445147	6	469.007	-0.0375033	FALSE
Yipf5	0.445323	2	393.084	-0.0381688	FALSE
Hrh1	0.445406	4	459.996	-0.0616425	FALSE
Nubp2	0.445632	3	309.203	-0.0515856	FALSE
Cad	0.445746	6	1006.19	-0.0460623	FALSE
Pcdh10	0.445763	3	210.965	-0.0604019	FALSE
Prrc1	0.445901	4	422.414	-0.110412	FALSE
H1-5	0.44596	4	684.093	0.0479258	FALSE
Ces2g	0.445967	2	53.2063	-0.0180383	FALSE
Ndrg1	0.44598	6	686.881	0.0250866	FALSE
Yes1	0.446052	7	1298.14	-0.0527075	FALSE
Mvb12a	0.446054	4	624.057	-0.0593827	FALSE
Cyb5r4	0.44626	4	282.048	-0.0302807	FALSE
Bckdha	0.446285	7	901.266	0.02803	FALSE
Dnlz	0.446462	2	173.835	-0.0461825	FALSE
Mast1	0.446666	4	275.057	-0.0231608	FALSE
Trappc10	0.446856	6	576.711	0.00498162	FALSE
Kcnq5	0.447111	4	157.337	-0.0450081	FALSE
Matn4	0.447326	6	394.953	-0.0647892	FALSE
Gnb2	0.447343	4	1085.3	0.0129988	FALSE
Ints11	0.447464	4	517.485	-0.015238	FALSE
Tigar	0.447554	5	916.547	-0.0532331	FALSE
Nuggc	0.447719	1	86.9522	0.0561024	FALSE
Gtf2h1	0.447741	4	324.549	-0.062949	FALSE
Pelp1	0.447765	4	174.592	-0.0802567	FALSE
Itih5	0.447816	4	338.056	0.0363659	FALSE
Nt5c3b	0.447856	5	537.58	-0.0314838	FALSE
Fads2	0.447862	3	1271.13	-0.0390888	FALSE
Fbxl16	0.447906	5	653.632	-0.0547848	FALSE
Pola2	0.447996	1	76.8328	-0.0479763	FALSE
Sel1l	0.448121	4	414.723	-0.00220272	FALSE
Spart	0.448431	3	137.41	0.00323429	FALSE
Uros	0.448474	5	745.573	-0.0397922	FALSE
Glce	0.448615	4	465.585	0.0383582	FALSE
Cmss1	0.449487	1	107.634	-0.0484519	FALSE
Slc25a14	0.449707	6	1549.54	0.024973	FALSE
Iba57	0.449865	5	617.694	-0.0271075	FALSE
Fen1	0.450036	6	611.475	0.0623144	FALSE
Atxn7l3	0.450133	1	29.446	0.0522412	FALSE
Itgb8	0.450224	4	875.352	0.0157611	FALSE
Ccdc149	0.450429	1	73.6946	-0.0575458	FALSE
Sod3	0.450456	1	73.7109	0.0490276	FALSE
Prcp	0.450465	5	545.745	-0.0359263	TRUE
Nutf2	0.450846	6	1047.71	-0.0417616	FALSE
Ralgapa1	0.451057	4	438.017	-0.00910943	FALSE
P2ry1	0.451061	1	23.2982	-0.0651994	FALSE
Nsmce3	0.451339	5	432.086	-0.032551	FALSE
Pcdhgc5	0.451521	9	1192.82	-0.0163419	FALSE
Wnk1	0.451669	8	831.649	-0.0115464	FALSE
Gfm1	0.451679	6	1494.29	-0.0190908	FALSE
Apobec2	0.451983	3	277.958	0.916254	FALSE
Eloa	0.452135	4	190.068	-0.059267	FALSE
Ncstn	0.452357	5	323.558	-0.0292395	FALSE
Rhof	0.452395	6	596.309	0.0252315	FALSE
Uchl3	0.452474	5	982.665	-0.0417939	FALSE
Leprot	0.452659	1	108.976	0.0346326	FALSE
Bcan	0.45267	4	913.424	-0.0162048	FALSE
Tmem141	0.452701	2	130.763	0.0481195	FALSE
Gtf3c1	0.452778	2	104.261	-0.0720741	FALSE
Man2b2	0.452863	2	170.241	-0.0442078	FALSE
Cntnap2	0.452895	6	1184.08	0.052108	FALSE
Mrps16	0.4534	3	518.888	0.0480389	FALSE
Cd9	0.453445	2	380.461	-0.0337439	TRUE
Tmem208	0.453474	1	88.0777	-0.0414267	FALSE
Ppfibp1	0.453967	4	262.651	-0.0223515	FALSE
Agfg2	0.454194	3	493.255	-0.028492	FALSE
Rab39a	0.454321	1	22.5526	-0.0804494	FALSE
Lgals3bp	0.454516	2	187.152	-0.0834571	FALSE
Inpp5k	0.454551	6	716.509	-0.0108263	FALSE
Ca10	0.454706	4	604.116	-0.0665717	FALSE
Scyl2	0.455048	7	1066.1	-0.00298641	FALSE
Rps13	0.455084	3	1007.98	-0.0406081	FALSE
Pomt2	0.455148	1	82.4061	0.070242	FALSE
Npr1	0.455199	3	319.207	0.0782384	FALSE
Homer2	0.455477	5	847.431	-0.032936	FALSE
Stom	0.455527	4	265.49	-0.0281661	FALSE
Atp6v1e1	0.455578	5	863.961	-0.063748	FALSE
Slc9a1	0.455622	3	911.586	-0.0213869	FALSE
Rpusd3	0.455811	4	264.501	0.0206384	FALSE
Dusp10	0.456027	2	96.5872	0.0555901	FALSE
Stag2	0.456028	1	23.4745	-0.0596727	FALSE
Ube2e1	0.456081	3	477.066	-0.0512057	FALSE
Btbd2	0.456337	2	242.232	-0.0474137	FALSE
Dlg5	0.456412	4	178.537	-0.0609486	FALSE
Ephb2	0.456497	5	752.909	0.00845721	FALSE
Med19	0.456543	1	163.847	-0.060683	FALSE
Rhot2	0.456685	3	757.392	-0.0338273	FALSE
Ctnnd2	0.456945	4	558.216	-0.0705881	FALSE
Ptk2b	0.457296	5	506.685	0.033524	FALSE
Heatr5a	0.457569	2	136.045	-0.027442	TRUE
Nup188	0.457599	3	80.3563	0.118815	FALSE
Sharpin	0.457653	3	456.557	-0.0564977	FALSE
Erlin1	0.457742	6	549.144	-0.025753	FALSE
Prkn	0.457756	3	162.459	0.0502786	FALSE
Cyb5r1	0.457867	5	862.154	0.00294813	FALSE
Soga1	0.457872	2	293.8	-0.059673	TRUE
Pgam2	0.457996	3	558.038	-0.11461	FALSE
Grik2	0.458078	3	286.582	-0.0486555	FALSE
Ly6g6e	0.458117	1	91.3548	-0.0972195	FALSE
Plxnc1	0.458361	5	528.336	-0.0516219	FALSE
Nipa1	0.458575	2	125.541	-0.0586376	FALSE
Cntn3	0.458691	3	584.696	-0.0268321	FALSE
Cbfb	0.458692	4	332.498	-0.0376185	FALSE
G0s2	0.458692	1	167.467	-0.0730943	FALSE
Fgg	0.459494	3	576.364	0.0628482	FALSE
Alg1	0.459718	3	78.9998	-0.0284095	FALSE
Icmt	0.46003	3	315.925	0.0400968	FALSE
Gse1	0.460068	2	65.9363	-0.0811216	FALSE
Mdga2	0.460102	9	584.435	-0.0290904	FALSE
Gpr180	0.460145	1	33.4868	0.0566978	FALSE
Ppp1r3d	0.460161	4	329.24	-0.0401585	FALSE
Alpl	0.460209	2	159.679	-0.0178277	FALSE
Slc38a3	0.460231	4	780.85	-0.0436792	FALSE
Syt7	0.460871	12	1696.93	-0.0512411	FALSE
Abcg2	0.461094	3	529.296	-0.0323533	FALSE
Snrpd3	0.461112	4	1838.65	-0.0394312	FALSE
Rab27b	0.461154	3	343.207	-0.0481912	FALSE
Znf638	0.461254	7	952.415	-0.0431106	FALSE
Borcs6	0.461297	4	358.823	-0.000467719	FALSE
Pcolce	0.46137	1	27.072	-0.127542	FALSE
Rpia	0.461792	3	246.576	-0.022288	FALSE
Plcg2	0.462029	2	103.015	-0.0615502	TRUE
Apip	0.462306	4	492.153	-0.017264	FALSE
Gna12	0.462482	4	729.759	-0.0448281	TRUE
Pggt1b	0.462529	4	369.632	-0.0388659	FALSE
Aamp	0.462562	6	710.964	-0.0131808	FALSE
Rap2a	0.462786	6	1253.22	-0.0508055	FALSE
Alg8	0.462856	1	81.9811	-0.0492914	FALSE
Ptpn13	0.463356	1	31.4497	-0.0925243	FALSE
Nxf1	0.463603	5	427.036	-0.0415728	FALSE
Gtpbp8	0.463816	6	459.183	-0.0115497	FALSE
Tbc1d2b	0.463905	1	114.228	-0.0437662	FALSE
Ppp2cb	0.464003	3	491.082	-0.0415764	FALSE
Ankrd63	0.464013	4	428.455	-0.0400612	FALSE
Emc10	0.464559	4	228.723	-0.0535136	FALSE
Zfpm2	0.46459	1	31.194	0.0905625	FALSE
Mfn2	0.46482	5	619.107	-0.00338824	FALSE
Gusb	0.465209	4	524.909	-0.0131448	TRUE
Mrpl23	0.465238	4	442.764	0.0505935	FALSE
Inpp5a	0.465316	7	1275.02	0.0448181	FALSE
Dalrd3	0.465608	1	40.1335	-0.0660813	FALSE
Rpl38	0.465691	2	908.701	-0.0482072	FALSE
Smpx	0.465699	1	142.052	0.0646538	FALSE
Ly6h	0.465729	2	143.41	0.0269906	FALSE
Plk2	0.466033	1	111.238	-0.0931449	FALSE
Sin3a	0.466199	7	650.888	-0.0118476	FALSE
Msl1	0.466208	4	203.793	0.0613717	FALSE
Ppp4r3b	0.466268	2	347.256	-0.0477862	FALSE
Taco1	0.466503	5	936.168	0.00414281	FALSE
Glg1	0.466601	5	397.045	-0.00924147	FALSE
Atp4a	0.466642	3	440.727	-0.0207792	FALSE
Acad11	0.466721	5	394.211	-0.0477271	FALSE
Rmdn3	0.466763	5	679.566	-0.00129462	FALSE
Ddx52	0.466808	2	158.328	-0.0448378	FALSE
Ranbp10	0.466813	2	164.851	-0.0496307	FALSE
Sh3d19	0.46685	5	186.21	-0.00976413	FALSE
Eif4a3	0.466998	5	1838.7	-0.012218	FALSE
Tns3	0.467201	5	1025.43	-0.0455728	TRUE
Ap2m1	0.467261	5	1058.88	-0.0112214	FALSE
Gabrg2	0.467378	4	854.391	-0.0307993	FALSE
Sidt2	0.467422	3	171.596	-0.0323909	FALSE
Nudt13	0.46751	2	183.602	-0.00511556	FALSE
Sulf2	0.467604	1	63.1236	-0.0388084	FALSE
Pros1	0.467604	1	30.714	0.101182	TRUE
Elovl2	0.467866	1	74.9382	-0.0453557	FALSE
Wasf2	0.467916	3	219.155	-0.0313166	TRUE
Nipsnap2	0.467919	3	851.942	0.0422324	FALSE
Pnmal2	0.46798	5	427.583	0.0286852	FALSE
Ndfip2	0.468023	1	86.4025	-0.0556721	FALSE
Hapln3	0.468192	5	503.558	-0.00850176	FALSE
Npm1	0.468316	3	590.214	-0.021485	FALSE
Plcb3	0.468345	5	246.103	-0.0600675	FALSE
Nat9	0.468582	2	107.233	-0.0258072	FALSE
Dchs1	0.468662	4	241.372	-0.0643512	FALSE
Adcyap1r1	0.468781	4	256.861	-0.0709521	FALSE
Utp14a	0.468928	1	119.113	-0.0408898	FALSE
Slx4	0.468967	1	197.36	-0.268089	FALSE
Sltm	0.46901	3	216.451	0.0171259	FALSE
Kctd16	0.469207	4	730.304	0.0309847	FALSE
Rpl10	0.469228	5	1601.4	-0.0109874	FALSE
Pcsk1n	0.469296	3	332.816	-0.0407136	FALSE
Slc25a44	0.469669	4	790.929	-0.0481345	FALSE
Dglucy	0.469767	7	1259.32	0.00325853	TRUE
Chst2	0.469806	4	419.157	-0.000210972	FALSE
Dcp1b	0.469881	2	176.088	-0.0444937	FALSE
Rexo4	0.47002	2	94.2846	-0.0338357	FALSE
Kcnq3	0.470073	2	180.36	-0.0454907	FALSE
Rps9	0.470075	2	1003.37	-0.0598954	FALSE
Ptgis	0.470572	4	195.702	0.00284345	FALSE
Snrpn	0.470819	3	374.525	-0.0161839	FALSE
Lancl2	0.470888	2	720.34	0.0657084	FALSE
Cybc1	0.470959	3	401.601	-0.0340395	FALSE
Tmem192	0.471073	4	298.103	-0.0690538	FALSE
Afdn	0.471304	9	1255.05	-0.0250802	FALSE
Ptpre	0.471388	6	871.922	-0.0422026	FALSE
Smarca5	0.471408	7	699.974	0.0575258	FALSE
Fdx2	0.471714	2	260.137	-0.0250887	FALSE
Nthl1	0.471821	1	163.572	-0.0435325	FALSE
Paqr8	0.472014	1	55.225	0.0669822	FALSE
Sema6b	0.472127	2	113.239	0.0305678	FALSE
Ankrd35	0.472174	1	23.3853	-0.0421937	FALSE
Sar1a	0.472249	3	552.288	-0.084127	FALSE
Ddx58	0.472407	3	131.137	-0.0481602	TRUE
Mpv17l	0.472455	2	156.972	0.0469451	FALSE
Enpep	0.4725	3	488.493	0.0665664	FALSE
Timm22	0.47271	3	190.821	0.00656279	FALSE
Slc25a24	0.472999	5	1239.85	-0.0444622	FALSE
Ddx27	0.473038	2	56.6071	0.076517	FALSE
Zmat4	0.473068	3	174.229	0.0748724	FALSE
Commd3	0.473151	4	849.191	-0.048127	FALSE
Zc3h4	0.473319	3	242.871	0.124863	FALSE
Ttyh1	0.473707	3	592.123	-0.0522223	FALSE
Csnk1g1	0.473744	5	325.882	-0.0271448	FALSE
Nagk	0.473917	5	846.736	-0.0705147	FALSE
Lrfn5	0.474212	3	789.294	-0.0231325	FALSE
0610009B22Rik	0.474326	1	246.288	-0.0274441	FALSE
Gfod2	0.474603	2	575.316	0.0325076	FALSE
Nedd4l	0.474716	9	1754.34	-0.00835879	FALSE
Setd7	0.474736	5	567.727	-0.0486575	FALSE
Zcchc17	0.474756	5	616.484	-0.0477903	FALSE
Pop5	0.475061	1	22.8634	-0.0800025	FALSE
Rabepk	0.475114	4	503.967	-0.00414819	FALSE
Macrod2	0.475333	5	1124.46	-0.0504074	FALSE
Itpkb	0.475427	4	281.887	-0.0398033	TRUE
Pcdh1	0.475477	4	609.095	-0.0259657	FALSE
Mb	0.47585	3	1066.02	0.658699	FALSE
Pex10	0.476441	2	65.196	-0.0184884	FALSE
Zmynd8	0.476497	7	377.56	0.0548761	FALSE
Pard6b	0.476522	1	142.223	-0.0305635	FALSE
Qprt	0.476529	4	358.497	-0.044933	FALSE
Plec	0.476906	6	1257.64	0.0427782	FALSE
Gabrb3	0.47693	5	694.843	-0.00260685	FALSE
Frmd8	0.476979	3	187.244	-0.0136779	FALSE
Scyl1	0.477257	4	356.963	-0.0267389	FALSE
Slc45a1	0.477434	1	54.9203	0.0387156	FALSE
Rnaseh2a	0.477514	3	302.168	-0.0484304	FALSE
Dtnbp1	0.477617	1	94.2366	-0.10066	FALSE
Mras	0.477681	5	698.152	-0.0128212	FALSE
Cd70	0.477719	1	41.3454	-0.0844032	FALSE
Adgrl3	0.477902	3	287.742	-0.0585877	FALSE
Slc25a25	0.477959	12	1203.05	-0.00490447	FALSE
Nmt1	0.478309	5	501.714	-0.0207918	FALSE
Tprn	0.478386	2	214.349	0.0141194	FALSE
Gpatch11	0.478516	2	209.629	-0.0391711	FALSE
Abhd17a	0.478763	4	371.381	0.0313458	FALSE
Naa30	0.478778	5	331.231	-0.0750739	FALSE
Git2	0.478817	6	897.217	-0.0577342	TRUE
Fbxl17	0.4789	5	513.94	-0.041385	FALSE
Tmod2	0.479057	3	390.661	-0.0326539	FALSE
Pyurf	0.479084	1	53.38	0.031577	FALSE
Atp6v0c	0.479101	3	323.415	0.0677657	FALSE
Slc8a3	0.479281	2	541.374	-0.0474619	FALSE
Cpt1c	0.479352	4	780.271	-0.0436457	FALSE
Prdx5	0.479415	2	534.995	-0.0212246	FALSE
Tlr2	0.47945	2	90.5292	-0.0579295	FALSE
Anxa7	0.479568	2	737.866	-0.0643152	FALSE
Pnma8a	0.479754	2	127.959	-0.00616249	FALSE
U2af1l4	0.47988	2	232.62	0.0628563	FALSE
Osbpl7	0.480015	3	627.001	-0.0397094	FALSE
Paip2	0.480019	3	242.103	-0.082151	FALSE
Ak4	0.480047	4	1209.87	0.0507501	FALSE
Rere	0.48012	4	444.104	0.0243447	FALSE
Rgs8	0.480255	8	854.669	-0.0391353	FALSE
Plcb4	0.480541	9	1930.23	0.0538091	FALSE
Me3	0.480587	2	724.247	0.0512957	FALSE
Trex1	0.480588	2	153.406	-0.0666603	FALSE
Ufd1	0.480661	7	1015.97	-0.0424708	FALSE
Megf9	0.480789	3	715.591	0.028824	FALSE
Ddx42	0.480796	4	270.12	-0.00376107	FALSE
Dcbld2	0.480802	3	173.834	0.00838057	FALSE
Rasd2	0.480885	2	280.312	0.0334844	FALSE
Lrrc59	0.481118	5	805.84	-0.00284387	FALSE
Crmp1	0.481234	6	2668.42	-0.0428727	FALSE
Ergic3	0.481398	4	293.558	-0.0519414	FALSE
Xylb	0.481789	1	144.023	-0.0376104	FALSE
Sema4f	0.481878	2	137.077	0.0129609	FALSE
Actl6b	0.481889	3	549.891	0.016411	FALSE
Slc25a17	0.481953	3	352.39	0.0719134	FALSE
Dcaf4	0.481961	1	169.292	-0.0221175	FALSE
Nrbf2	0.482308	4	339.739	-0.029184	FALSE
Rap1b	0.48268	6	1222.85	-0.0218689	FALSE
Wdr13	0.483473	5	267.712	-0.0460625	FALSE
Dbh	0.483727	4	257.876	-0.0060421	FALSE
Slc6a5	0.483883	4	402.826	0.100703	FALSE
Aup1	0.484221	4	607.218	-0.0267805	FALSE
Immp2l	0.484277	2	197.388	-0.000188099	FALSE
Ubl3	0.484693	4	737.461	-0.0435967	FALSE
Tmem163	0.485199	4	947.26	-0.0356541	FALSE
DSP	0.485302	1	415.099	-0.0351593	FALSE
Gpd2	0.485524	6	591.785	0.00324673	FALSE
Gria1	0.485721	5	657.664	-0.0505294	FALSE
Fkbp11	0.485864	2	476.226	-0.197056	FALSE
Tmem147	0.485997	3	167.056	-0.061967	FALSE
Zc2hc1a	0.486136	3	543.243	-0.0458911	FALSE
Vkorc1	0.486295	1	53.5233	-0.0665431	FALSE
Coq6	0.486656	5	1313.68	0.0478676	FALSE
Lmln	0.486713	2	204.258	0.0509998	FALSE
Serpina3k	0.486921	1	273.8	-0.112005	FALSE
Gmfg	0.487032	1	50.2028	0.0528652	TRUE
Fcer1g	0.487266	2	71.8481	-0.0669706	TRUE
Nos1ap	0.487797	5	390.359	-0.0487222	FALSE
H1-0	0.487864	4	1286.66	0.112813	FALSE
Cntnap3	0.487956	4	545.223	-0.0329237	FALSE
Arhgef19	0.487972	1	584.333	0.0625324	FALSE
Rhbdd2	0.488252	1	61.0643	0.0267793	FALSE
Cuedc1	0.488499	3	93.6245	-0.0639147	FALSE
Plscr3	0.488636	1	43.3865	-0.0410154	FALSE
Mapkapk2	0.488733	4	346.522	-0.0393332	FALSE
Gfus	0.488806	6	692.96	-0.0154561	FALSE
Pgam5	0.488966	6	604.536	0.00256074	FALSE
Renbp	0.488974	5	359.96	-0.0085221	TRUE
Wdr92	0.488984	2	120.252	-0.0468585	FALSE
Cyp2j6	0.489082	3	343.876	0.0621712	FALSE
Ikbkb	0.489343	5	282.624	-0.0224821	FALSE
Xrcc5	0.489454	4	431.084	0.00354141	FALSE
Hmgcl	0.489759	4	334.108	-0.0391556	FALSE
Patz1	0.489924	1	61.1435	0.0429397	FALSE
Grin2c	0.490141	3	111.187	0.082604	FALSE
Atp8a1	0.490332	9	1343.76	0.00779309	FALSE
Kiaa1107	0.490433	5	437.21	-0.0150929	FALSE
Ears2	0.490487	6	787.373	-0.012657	FALSE
Dner	0.490979	2	437.901	0.0402903	FALSE
Tbce	0.490984	4	280.933	-0.0191303	FALSE
Exosc9	0.491042	3	265.443	0.035275	FALSE
Htra2	0.491078	6	494.383	-0.0330177	FALSE
Pklr	0.491168	2	120.658	-0.0945078	FALSE
Camsap2	0.491259	5	956.555	0.0146436	FALSE
Plg	0.491501	6	351.844	-0.0902699	FALSE
Mbnl2	0.491789	5	509.139	-0.0433987	FALSE
Btaf1	0.491946	4	254.671	-0.046535	FALSE
Ndufv1	0.491983	3	511.363	-0.0397418	FALSE
Kctd6	0.491993	3	204.793	-0.0183256	FALSE
Fbh1	0.492025	4	202.007	-0.0240094	FALSE
Adcy7	0.492148	1	25.1196	0.0754032	TRUE
Cd1d2	0.492164	1	42.1087	-0.0530537	FALSE
Higd2a	0.492205	1	73.3217	-0.065368	FALSE
Foxj3	0.49227	2	126.158	-0.0714329	FALSE
Impa2	0.492705	2	336.007	-0.0391744	FALSE
Syt2	0.492875	5	917.342	-0.0150566	FALSE
Cldnd1	0.493087	5	579.604	-0.0441098	FALSE
Als2	0.493384	5	432.925	-0.0533479	FALSE
Mdc1	0.493401	2	63.5233	0.00177163	FALSE
Ccnl1	0.493478	2	139.509	-0.0403158	FALSE
Taf8	0.493608	1	44.2086	0.0564644	FALSE
Ppip5k1	0.493612	5	432.812	-0.0328505	FALSE
Fchsd1	0.493751	5	297.069	-0.0262257	FALSE
Itgb2	0.49442	4	332.551	-0.0207186	TRUE
Ech1	0.494441	4	475.426	0.0488689	FALSE
Aldoa	0.494643	2	206.061	-0.0101027	FALSE
Cox19	0.494686	1	309.299	-0.031939	FALSE
Taok2	0.494785	9	1234.47	-0.00249138	FALSE
Iqgap2	0.494991	6	752.533	0.0321832	FALSE
Rps15	0.495096	2	633.579	-0.054078	FALSE
Rad50	0.495122	3	196.874	-0.00880896	FALSE
Slc17a5	0.495246	2	89.7367	-0.0590352	FALSE
Grm8	0.495522	5	319.758	0.000808454	FALSE
Ran	0.495584	1	348.084	-0.0361145	FALSE
Ccdc85a	0.495619	4	508.261	-0.0176799	FALSE
Tmem72	0.495691	1	289.201	-0.0586528	FALSE
Cfd	0.4957	1	26.7969	-0.135997	FALSE
Zfand1	0.495893	4	498.978	-0.0077863	FALSE
Cd93	0.496023	3	203.619	-0.0910321	FALSE
Slc33a1	0.496093	3	443.817	-0.0222362	FALSE
Diexf	0.49623	1	172.634	-0.0366714	FALSE
Dok1	0.496236	1	33.6808	-0.0470909	FALSE
Cabp1	0.496422	4	674.912	-0.010604	FALSE
Elmod1	0.496584	4	611.256	-0.0332893	FALSE
Ruvbl1	0.496899	4	501.035	-0.0462112	FALSE
Anxa5	0.496959	3	528.566	-0.0807733	FALSE
Armcx3	0.496964	6	543.226	0.0263541	FALSE
Dnajc5	0.497019	1	218.727	-0.0532801	FALSE
Porcn	0.49713	3	641.159	-0.0520686	FALSE
P2rx7	0.497225	5	310.762	-0.00525027	TRUE
Vamp7	0.497258	4	447.526	-0.00860085	FALSE
Qpctl	0.497272	4	433.163	0.0053728	FALSE
Jund	0.497399	2	129.516	-0.046725	FALSE
Tmed9	0.49749	4	336.705	-0.0237241	FALSE
Fcgrt	0.497563	2	260.572	-0.0545758	TRUE
Plppr2	0.4977	3	225.24	0.0327605	FALSE
Uhrf2	0.498152	3	189.068	-0.0620341	FALSE
Fcho1	0.498236	2	320.65	-0.0231717	FALSE
Ercc3	0.498444	2	176.107	-0.0469388	FALSE
Tcf25	0.498475	4	258.86	-0.0205167	FALSE
Rpl36	0.49856	4	348.184	-0.0535415	FALSE
Dis3	0.498655	5	490.808	-0.0253986	FALSE
Ryr1	0.498888	1	38.351	0.0679245	FALSE
Rimkla	0.499247	2	84.2293	-0.016227	FALSE
Scaf8	0.499692	5	549.853	0.0157205	FALSE
Vldlr	0.499705	4	782.473	-0.0226955	FALSE
Efna5	0.500113	2	110.187	-0.0463972	FALSE
Mgat5b	0.50023	2	127.203	-0.0426074	FALSE
Nlgn1	0.50048	6	558.469	-0.0554031	FALSE
Gstp1	0.500599	6	1184.32	-0.0162174	FALSE
Phf1	0.500719	1	340.365	0.0251575	FALSE
Clp1	0.500742	3	406.963	-0.0486258	FALSE
Mgat4a	0.501118	1	150.624	-0.0630543	TRUE
Ublcp1	0.501137	5	573.429	-0.0185443	FALSE
Nsd2	0.501363	4	514.49	-0.0343916	FALSE
Luc7l	0.501384	5	609.949	0.0251099	FALSE
Dnajc27	0.50163	5	710.179	-0.00217433	FALSE
Zcchc18	0.501763	2	158.888	0.0299546	FALSE
Sdf2	0.501815	4	489.672	-0.0144369	FALSE
Gpalpp1	0.501893	2	210.517	-0.0692243	FALSE
Hm13	0.501932	7	669.511	-0.0083346	FALSE
Vapb	0.501936	3	831.975	-0.0256691	FALSE
Cyp2u1	0.502012	2	110.356	0.00732539	FALSE
Usp31	0.502024	4	266.779	0.0592195	FALSE
Btbd11	0.502057	3	342.642	0.0394154	FALSE
Arhgap33	0.502161	2	183.229	-0.0157012	FALSE
Sphk2	0.502235	4	180.817	-0.0635967	FALSE
Dimt1	0.502253	1	371.51	-0.0385642	FALSE
Ddx41	0.502614	1	92.7159	-0.041351	FALSE
Slc25a1	0.502798	8	2554.33	0.0435324	FALSE
Ttc39b	0.502944	5	359.527	-0.0386159	FALSE
Insr	0.502964	4	185.07	-0.0515709	FALSE
Tut4	0.503146	3	131.808	-0.05388	FALSE
Mocs1	0.503449	4	682.533	0.0501669	FALSE
Itch	0.503464	5	707.859	-0.021753	FALSE
Jcad	0.503588	4	232.536	-0.0439084	FALSE
Prag1	0.503654	6	408.493	-0.0479773	FALSE
Sec14l2	0.504025	5	1517.16	-0.021475	FALSE
Tmtc3	0.504188	3	687.422	-0.0569567	FALSE
Coa7	0.504278	4	666.748	-0.047766	FALSE
Ankrd13a	0.504297	7	723.271	-0.00568984	FALSE
Nptxr	0.504319	7	1002.38	-0.0143112	FALSE
Hnrnpl	0.504344	7	1346.46	0.021834	FALSE
Mphosph8	0.504459	4	406.311	0.0645956	FALSE
Yjefn3	0.504789	4	584.447	-0.000477729	FALSE
Selenbp1	0.50489	4	519.013	-0.0150594	FALSE
Caprin1	0.50525	4	915.548	-0.00525291	FALSE
Ugcg	0.505255	4	426.873	0.0509564	FALSE
Plscr1	0.505751	3	291.132	-0.0339358	FALSE
Cdh18	0.505755	6	892.303	-0.046588	FALSE
Znf800	0.505867	2	220.206	0.0781024	FALSE
Smchd1	0.506084	5	517.96	0.0367881	FALSE
EEF1AKNMT	0.506149	2	181.666	-0.051804	FALSE
Rbbp4	0.506376	4	595.274	-0.023664	FALSE
2410002F23Rik	0.506381	6	649.945	-0.0710124	FALSE
Unc79	0.506483	2	91.5287	-0.0498374	FALSE
Polr1d	0.506511	1	20.4622	-0.0693551	FALSE
Igsf8	0.506551	5	1058.7	-0.0396231	FALSE
Kif2a	0.506689	5	983.34	-0.0422794	FALSE
Lipt2	0.506727	4	472.06	0.0559694	FALSE
Syngr3	0.506747	2	724.213	-0.0461943	FALSE
Gpr88	0.50696	1	28.7663	0.0703354	FALSE
Rrs1	0.506968	5	412.982	0.0456544	FALSE
Acaa2	0.50708	4	1424.68	-0.0361923	FALSE
Prrg3	0.507168	1	54.791	-0.0399748	FALSE
Alkbh8	0.507182	4	218.735	-0.0443665	FALSE
Dgkz	0.507279	6	413.068	-0.00482794	FALSE
Nicn1	0.507646	2	189.11	-0.0535612	FALSE
Mrpl17	0.507677	4	327.005	-0.0390256	FALSE
Sh3bp4	0.507943	4	327.734	-0.0446842	FALSE
Dock11	0.50811	6	868.9	-0.0396407	TRUE
Acadl	0.508266	5	1037.78	0.0325977	FALSE
Ebp	0.508369	2	356.171	-0.0620421	FALSE
Paqr6	0.508499	2	84.5879	-0.0583799	FALSE
Ccdc43	0.508699	6	555.032	-0.0206253	FALSE
Nhp2	0.508787	2	152.006	0.0477866	FALSE
Aspa	0.509071	5	1424.11	-0.0467691	FALSE
Cdkl5	0.509145	6	609.606	0.0501469	FALSE
Chpt1	0.50915	2	215.432	-0.0549011	FALSE
Kcnc3	0.509589	5	813.036	0.0374119	FALSE
Ptprc	0.509679	1	78.2397	-0.0381002	TRUE
Kcnv1	0.509738	1	42.7842	-0.0542634	FALSE
Tssc4	0.509914	2	197.616	-0.0253263	FALSE
Cdk5r2	0.509939	4	179.921	0.0348044	FALSE
Serpinb6a	0.510439	4	520.701	-0.0298439	FALSE
Syncrip	0.510734	4	898.431	-0.0362059	FALSE
Tlcd4	0.511015	4	765.58	-0.0317983	FALSE
Hmbs	0.511132	4	298.905	-0.0683757	FALSE
Usp30	0.511453	2	246.153	0.0345793	FALSE
Slc24a2	0.511583	9	1329.49	0.0257582	FALSE
Actr5	0.511634	1	53.0075	-0.0372666	FALSE
Ccdc126	0.51178	1	24.6969	-0.0857645	FALSE
Rrm2b	0.512144	7	788.913	-0.000861202	FALSE
Sgsh	0.512301	3	144.105	-0.0942566	FALSE
Elac2	0.512375	6	570.036	-0.0298659	FALSE
G6pdx	0.51262	9	1837.04	-0.0190211	FALSE
Pald1	0.512636	4	402.132	-0.0802176	TRUE
Lpin1	0.512845	5	467.41	-0.0275123	FALSE
Atg4d	0.513095	1	215.61	-0.0251794	FALSE
Mios	0.513241	5	389.903	0.0160475	FALSE
Asb13	0.513329	2	345.113	0.0416	FALSE
Abi3bp	0.513393	1	21.5853	-0.0729311	FALSE
Arid2	0.513401	1	62.3427	-0.0318864	FALSE
H6pd	0.513496	4	228.685	0.030061	FALSE
Kbtbd3	0.514229	4	243.229	0.0420291	FALSE
Folr1	0.514352	4	368.199	-0.0111782	FALSE
Dock6	0.514686	1	74.9505	-0.0376081	FALSE
Serf1	0.514818	2	69.5701	-0.059368	FALSE
Mtmr3	0.514921	4	380.479	-0.0469045	FALSE
Klhdc4	0.514936	2	100.571	-0.0445972	FALSE
Med13	0.514936	2	131.506	-0.0421232	FALSE
Fat4	0.514937	1	38.341	-0.0624364	FALSE
Ube3c	0.515036	5	781.071	-0.0447217	FALSE
Fam3c	0.515113	4	345.431	-0.0241017	FALSE
Tbc1d5	0.515435	4	571.7	-0.0280595	FALSE
Mlc1	0.515569	4	489.257	-0.0507723	FALSE
Slitrk1	0.515609	5	635.377	-0.0497782	FALSE
Hmgn2	0.515632	2	572.868	0.046297	FALSE
Zfyve21	0.516194	4	783.086	0.0313999	FALSE
Fat2	0.51622	3	438.986	-0.0146947	FALSE
Aaas	0.516444	4	343.005	0.020474	FALSE
Tra2b	0.516575	3	487.305	0.00890982	FALSE
Robo2	0.516785	5	329.316	-0.0144046	FALSE
Vps4b	0.516798	4	832.631	-0.04326	FALSE
Thoc2	0.516801	1	157.119	0.0400547	FALSE
Scpep1	0.516909	5	609.785	-0.0149605	FALSE
Vps18	0.516949	5	378.626	-0.00392856	FALSE
Tbl2	0.517088	5	373.44	-0.0294816	FALSE
Dapk1	0.517236	4	400.741	-0.0516831	FALSE
Gng12	0.517292	1	500.993	-0.0460189	FALSE
Wwox	0.517321	5	602.494	-0.0518134	FALSE
Ptprz1	0.518048	4	1397.56	-0.0416733	FALSE
Nt5e	0.518074	3	477.386	0.0494926	FALSE
Itgb3	0.518472	4	291.083	-0.0607906	TRUE
Cdh10	0.518726	5	963.707	0.00135441	FALSE
Mrto4	0.519004	2	537.363	-0.0259796	FALSE
Rell1	0.51911	3	200.271	-0.0632886	FALSE
Mpzl1	0.519208	1	45.3755	-0.0413155	FALSE
Rsbn1	0.519221	3	310.703	0.065136	FALSE
Ndufa8	0.51924	2	361.189	-0.0731511	FALSE
Brix1	0.519464	7	608.504	0.0250584	FALSE
Mettl7a1	0.519489	6	908.474	0.0143889	FALSE
Prr7	0.51953	3	274.73	-0.114389	FALSE
Snap23	0.519591	4	1818.83	0.0174188	FALSE
Dcakd	0.519595	5	456.107	-0.0377348	FALSE
Cwf19l1	0.519964	5	698.831	-0.0230615	FALSE
Ngly1	0.519974	4	468.966	-0.0307806	FALSE
Arglu1	0.51998	4	648.959	0.0182441	FALSE
Kbtbd4	0.520014	4	251.645	-0.0159678	FALSE
Coro7	0.52007	5	923.338	-0.0257232	FALSE
Tbp	0.520121	1	97.0549	-0.026433	FALSE
Arpp19	0.520142	3	696.175	-0.00266402	FALSE
Atrn	0.520566	5	545.272	-0.0435345	FALSE
Npy	0.520568	1	73.248	-0.0784211	FALSE
Afg3l2	0.520627	4	926.827	0.0276172	FALSE
Pnpt1	0.520774	6	1017.96	-0.0112045	FALSE
Tspan15	0.520778	4	671.186	0.0293432	FALSE
Cacna1h	0.520781	1	104.611	-0.0430378	FALSE
Itih1	0.520799	1	346.29	0.052848	FALSE
Mybpc1	0.520956	2	115.714	0.394799	FALSE
Znf787	0.521268	1	218.308	-0.0524803	FALSE
Pde6d	0.521487	2	660.229	-0.00652303	FALSE
Sigmar1	0.521587	4	506.114	-0.0243182	FALSE
Cst3	0.521694	5	501.813	-0.0501951	TRUE
Iap	0.521784	4	413.363	-0.0984358	FALSE
Nfasc	0.521855	10	1174.53	0.0575098	FALSE
Slc48a1	0.521909	1	220.995	-0.0321486	FALSE
Rab8b	0.521941	3	465.276	0.0014942	FALSE
Dbr1	0.522019	5	365.085	0.0221272	FALSE
Sec16a	0.522042	2	246.615	-0.0377518	FALSE
Pbrm1	0.522167	4	362.009	0.0609829	FALSE
Tasor	0.522192	3	211.964	0.0845911	FALSE
Gtdc1	0.522495	3	503.036	-0.0366618	FALSE
Znf365	0.522595	4	505.52	0.0449371	FALSE
Acadm	0.522615	4	489.095	0.0135055	FALSE
Ercc1	0.523217	4	519.408	-0.0393504	FALSE
Dnajc25	0.523292	1	60.154	-0.036173	FALSE
Znf148	0.523298	2	123.058	0.0541595	FALSE
Abcb8	0.523348	6	833.938	0.0277317	FALSE
Dapk2	0.523742	2	141.207	0.0501383	FALSE
Trim32	0.523909	3	416.285	-0.0883267	FALSE
Gm17087	0.524052	1	24.7286	-0.0580483	FALSE
Dyrk1a	0.524178	5	414.232	-0.0092299	FALSE
Sumf2	0.524309	5	372.186	-0.0179463	FALSE
Gpc5	0.524395	5	437.197	-0.0277262	FALSE
Mark3	0.524402	5	606.757	-0.0053987	FALSE
Ccdc141	0.524421	3	414.799	-0.0385745	FALSE
Map4	0.525146	12	1906.6	-0.0238374	FALSE
Tbc1d19	0.525198	1	147.387	-0.0391622	FALSE
Rhpn2	0.525904	5	437.564	0.00929506	FALSE
Srsf2	0.525913	5	639.917	-0.0608921	FALSE
Dhx38	0.525937	2	246.932	-0.0044744	FALSE
Pls1	0.526381	5	1063.14	-0.00417935	FALSE
Brsk2	0.526456	9	2301.08	0.0034159	FALSE
Sytl5	0.526459	4	334.365	-0.0612693	FALSE
Nelfa	0.526685	3	340.478	-0.0150874	FALSE
Svil	0.526797	2	166.337	-0.0487206	TRUE
Stx17	0.526877	5	913.885	0.0425475	FALSE
Ddx51	0.526966	1	30.4382	0.0675797	FALSE
Slc25a4	0.527062	4	1017.72	0.00088174	FALSE
Ppp3cc	0.527162	3	504.308	0.014919	FALSE
Znf143	0.527303	1	67.0852	-0.034216	FALSE
Tmod1	0.527358	6	936.266	0.0387831	FALSE
Tpbgl	0.527556	2	83.2903	-0.0684286	FALSE
Tmem33	0.527569	4	846.121	-0.050361	FALSE
Mto1	0.527907	5	326.211	0.0284406	FALSE
Suco	0.528122	1	132.074	-0.0365206	FALSE
Kdm5a	0.528296	2	236.912	0.0392232	FALSE
Tmed2	0.528315	5	865.5	0.0114537	FALSE
Ctnna2	0.529041	6	980.124	-0.0394628	FALSE
Rem2	0.529087	4	1124.92	-0.0516247	FALSE
Spint2	0.529313	1	53.8076	-0.044367	FALSE
Ace2	0.529441	1	66.2485	0.100367	FALSE
Camkk1	0.529526	5	1400.82	-0.0241186	FALSE
Vxn	0.529531	2	129.331	-0.0145206	FALSE
Mrps6	0.529548	3	589.309	-0.0749436	FALSE
Oxnad1	0.529638	3	637.711	0.0225045	FALSE
Mapk7	0.529758	3	194.466	0.0123645	FALSE
Scube1	0.529785	3	169.575	-0.113015	FALSE
Slc1a6	0.530005	4	549.318	-0.0157642	FALSE
Crybb1	0.530379	4	294.688	0.0393761	TRUE
Arfgap2	0.530457	6	450.778	0.00142839	FALSE
Abcg4	0.530681	5	365.787	0.003186	FALSE
Phldb1	0.530872	3	164.251	0.0556531	FALSE
Dnajc1	0.530978	3	745.142	-0.0196229	FALSE
Tcn2	0.531117	3	158.271	-0.0613139	TRUE
Cadm1	0.53121	4	710.906	-0.0351494	FALSE
Spred3	0.531244	2	192.166	-0.0394721	FALSE
Nup58	0.53134	5	477.355	-0.0394715	FALSE
Crtc2	0.531379	2	137.693	-0.0723135	FALSE
Lum	0.531555	4	322.274	-0.0804929	FALSE
Slc30a9	0.531762	4	379.894	0.0244436	FALSE
Csrp1	0.531885	4	1044.76	-0.00882432	FALSE
Ccdc28a	0.532045	6	926.193	0.00563654	FALSE
Sphk1	0.532095	4	893.948	-0.0597664	FALSE
Creg1	0.53237	2	815.452	-0.00344584	FALSE
Cystm1	0.532427	1	150.17	0.0380726	FALSE
Polr2d	0.532625	3	277.463	-0.0300517	FALSE
Rcor3	0.532627	3	117.678	0.0109005	FALSE
Rfng	0.532657	2	73.4606	-0.0573829	FALSE
Slc17a8	0.533099	2	103.908	-0.0488599	FALSE
Rnf114	0.533371	3	533.067	-0.0456514	FALSE
Rpl27a	0.533481	4	905.762	-0.00276711	FALSE
Cpeb4	0.533558	3	439.315	-0.0328819	FALSE
Dpyd	0.533664	2	234.246	-0.00305069	FALSE
Adck5	0.533746	5	370.117	0.0299559	FALSE
Git1	0.533766	7	813.917	-0.0539553	FALSE
Grin2d	0.533912	6	346.503	0.0210563	FALSE
Insyn2b	0.534095	1	114.103	-0.0608979	TRUE
Klhl29	0.534143	3	196.287	-0.0507291	FALSE
Arl6ip4	0.534272	4	363.51	-0.0542111	FALSE
Ap4m1	0.534287	2	212.037	-0.0379808	FALSE
Abca9	0.534574	5	658.068	-0.0239119	TRUE
Psmg1	0.53512	3	419.457	-0.00144854	FALSE
Cmtm5	0.535143	3	364.738	0.0508168	FALSE
Ppp1r9a	0.535307	12	1660.66	0.033304	FALSE
Cdk14	0.535408	2	233.155	0.0264232	FALSE
Rnf112	0.535824	1	84.5489	0.0438013	FALSE
Homer3	0.535851	4	413.821	0.0180053	FALSE
Dock5	0.536527	5	270.045	-0.0538856	FALSE
Recql	0.536534	5	199.192	-0.0650884	FALSE
Ssrp1	0.537075	5	505.942	0.0667941	FALSE
Gabra4	0.537086	6	563.312	0.0556815	FALSE
Dlgap2	0.537283	6	545.26	0.0334233	FALSE
Wiz	0.537365	3	255.87	0.0154601	FALSE
Svip	0.53753	3	225.057	-0.0547925	FALSE
Itga2b	0.537566	1	69.9629	0.164741	FALSE
Bcas3	0.537581	5	450.243	0.0513949	FALSE
Ube2g1	0.537723	2	245.344	-0.00847239	FALSE
Pnpla8	0.537893	6	427.556	-0.0081275	FALSE
Rps6ka5	0.538449	7	579.985	-0.031775	FALSE
Cdh2	0.538745	4	806.367	-0.0555043	FALSE
Slc25a20	0.538775	5	658.016	0.0310546	FALSE
Crocc	0.538793	3	238.123	-0.0241062	FALSE
Wdr4	0.538898	5	227.282	-0.031684	FALSE
Shisa6	0.538931	6	841.774	0.0566344	FALSE
Tnks1bp1	0.538942	6	410.917	-0.00319869	FALSE
Rps6ka1	0.539641	4	590.71	0.0070813	TRUE
Noa1	0.539749	6	618.479	0.038563	FALSE
Smoc1	0.539812	1	50.6413	-0.0505684	FALSE
Nprl3	0.540001	6	460.771	0.0236766	FALSE
Znf280d	0.540091	3	199.797	-0.0313257	FALSE
Tspan4	0.540174	2	110.747	0.0208938	TRUE
Ldb2	0.540441	1	21.2852	0.0643932	FALSE
Tfrc	0.5405	5	1007.11	0.0213476	FALSE
Eif5a2	0.540601	3	436.434	-0.0604937	FALSE
Ntmt1	0.540984	3	347.023	-0.0133158	FALSE
Ca7	0.541399	6	461.558	0.0573919	FALSE
Hlcs	0.541433	5	747.787	-0.030302	FALSE
Man2b1	0.541466	3	355.582	0.0121717	TRUE
Ptrh2	0.541598	3	923.106	-0.0339078	FALSE
Usp53	0.541626	3	285.03	0.0538003	FALSE
Clcn3	0.541678	4	351.137	-0.031527	FALSE
Gnal	0.541711	4	990.871	-0.0271767	FALSE
Il17ra	0.541717	1	39.9634	-0.0525819	FALSE
Sf3a3	0.541763	5	693.668	0.00768386	FALSE
Lrrc4	0.542018	3	284.343	0.0383331	FALSE
Elac1	0.542406	4	619.664	-0.00560951	FALSE
Klhl17	0.542526	1	32.3609	-0.0481131	FALSE
Zbtb11	0.542621	3	104.385	-0.0604436	FALSE
Ces1	0.543121	1	53.8525	0.0863164	FALSE
Plcd3	0.543294	2	275.143	0.0320084	FALSE
Wdr82	0.543332	4	508.642	-0.0578525	FALSE
Magi3	0.543492	7	778.238	-0.0502688	FALSE
Mcub	0.543525	3	336.02	-0.0535633	FALSE
Etl4	0.543845	1	69.5775	0.0291744	FALSE
Itga9	0.543867	1	41.8027	-0.0386101	TRUE
Crot	0.54406	7	793.117	-0.0496197	FALSE
Znfx1	0.544234	5	392.102	-0.0190521	FALSE
Anxa4	0.544561	3	563.248	-0.0490175	FALSE
Cacna2d3	0.544839	7	923.849	-0.000846341	FALSE
Glra2	0.545034	2	237.317	-0.047971	FALSE
Mcam	0.545047	6	545.017	0.0143361	FALSE
Slc12a9	0.545068	5	577.554	-0.0332839	TRUE
Gpcpd1	0.545258	6	932.675	-0.0425166	FALSE
Grb14	0.545394	5	307.549	-0.0126354	FALSE
Nr3c2	0.545577	2	265.118	-0.0366234	FALSE
Ccn3	0.545619	3	311.665	-0.0676373	FALSE
Fstl5	0.545635	2	209.08	-0.217169	FALSE
Bco2	0.545804	3	126.988	0.0162352	TRUE
Kctd9	0.546507	4	311.635	-0.00405803	FALSE
Kank3	0.546672	1	21.3292	-0.0874513	FALSE
Nsun2	0.546691	5	648.396	-0.0307517	FALSE
Ccdc186	0.54688	4	455.212	-0.0396917	FALSE
Pitpnm3	0.546975	4	1111.16	-0.0289398	FALSE
Sfxn5	0.546999	3	967.034	-0.0279489	FALSE
Slc4a8	0.547093	5	984.199	0.0103166	FALSE
Luc7l3	0.547248	4	504.336	-0.048693	FALSE
Csnk1d	0.547254	4	186.998	-0.0243475	FALSE
Nup88	0.547373	4	403.401	0.00156283	FALSE
Smpd3	0.547472	4	763.553	-0.0270296	FALSE
Limd2	0.547581	4	822.408	0.0459502	FALSE
Pvalb	0.547708	4	595.121	-0.0981741	FALSE
Anpep	0.548086	5	247.6	0.0532236	FALSE
Pcmtd1	0.548099	4	1035.09	0.0128597	FALSE
Ccnk	0.548276	3	301.335	0.0185199	FALSE
Itga3	0.548423	3	235.283	-0.0579023	FALSE
Fer	0.548478	4	190.02	-0.0335003	FALSE
Esam	0.548534	1	83.1637	0.062129	FALSE
Rhog	0.548693	3	465.838	0.0592624	TRUE
Zfp362	0.549129	1	46.1516	0.0901006	FALSE
Tk2	0.549342	3	470.785	-0.0231215	FALSE
Trmt61a	0.549382	4	539.441	0.00680073	FALSE
Arhgap32	0.549578	6	1334.1	-0.0112397	FALSE
Ighv1-62-2	0.549716	1	81.5989	-0.220487	FALSE
Rmdn2	0.549807	4	687.466	0.000971055	FALSE
Atrnl1	0.550048	3	101.112	0.0526437	FALSE
Arhgap23	0.550613	1	40.0928	-0.0359428	FALSE
Mepce	0.551034	6	414.697	-0.0196057	FALSE
Nt5c2	0.551037	4	922.325	-0.0335623	FALSE
Entpd1	0.551068	4	683.899	-0.0347302	TRUE
Dhrs3	0.551129	1	71.8391	-0.0275433	TRUE
Ikbip	0.551309	1	23.4197	0.0557584	FALSE
Mbp	0.551334	5	2813.94	0.0582758	FALSE
Rims1	0.551406	8	978.244	0.0641261	FALSE
Hspa12b	0.551407	5	655.716	-0.0286645	FALSE
Calcrl	0.551411	1	111.745	-0.0356475	TRUE
Brd3	0.551449	3	323.834	-0.0453009	FALSE
Ptprb	0.551511	1	290.903	0.032422	FALSE
Pmpcb	0.551519	3	258.348	0.0200345	FALSE
Igfbp6	0.551614	1	27.85	0.0911542	FALSE
Ecd	0.551633	3	92.3033	-0.100825	FALSE
Leprotl1	0.551993	1	54.4006	-0.0459944	FALSE
Pygo2	0.552114	1	33.2361	-0.0480307	FALSE
Shisa9	0.552153	5	1474.09	-0.00155007	FALSE
Mrm2	0.552194	2	115.467	0.00237581	FALSE
Adcy4	0.552307	2	729.383	-0.04669	FALSE
Exosc1	0.552602	3	190.984	-0.042906	FALSE
Rgmb	0.552668	1	50.244	-0.0403368	FALSE
Gpr108	0.553146	2	179.707	-0.0267778	FALSE
Slc35c1	0.553215	1	22.3702	0.0541253	FALSE
Stmn4	0.553339	4	394.373	0.0564877	FALSE
Lgals8	0.553429	2	100.785	-0.0421546	FALSE
Tmem87b	0.554327	1	180.035	0.0292372	FALSE
Pip4k2b	0.554352	6	2037.49	-0.00141059	FALSE
Dmac1	0.554492	2	296.97	-0.0700571	FALSE
Atp1b4	0.554552	1	193.956	-0.139483	FALSE
Slc16a1	0.554916	4	899.688	-0.0419228	FALSE
Stox2	0.554947	4	195.585	0.0215784	FALSE
Arvcf	0.554983	3	304.291	-0.0386606	FALSE
Pde10a	0.555232	9	1020.06	-0.0288754	FALSE
Atp1a1	0.555418	10	1352.86	-0.010258	FALSE
Pycr3	0.555429	4	532.799	0.0687868	FALSE
Gstm7	0.55547	3	365.023	-0.042241	FALSE
Kdm7a	0.555573	2	148.921	-0.0565166	FALSE
Armc10	0.555591	4	924.383	0.0150162	FALSE
Cspg4	0.555744	5	352.264	0.0114933	FALSE
Pcdhb19	0.555906	1	112.733	-0.0336455	FALSE
KRT10	0.555935	1	20.9141	0.415692	FALSE
Bop1	0.555964	5	296.508	-0.0465615	FALSE
Nrn1	0.555996	3	319.169	0.0818953	FALSE
Pard6a	0.556295	2	91.658	-0.0220079	FALSE
Sorcs1	0.556316	4	339.187	0.0350002	FALSE
Tmed3	0.556355	3	240.489	-0.056031	FALSE
Sesn3	0.556602	2	459.176	-0.0444466	FALSE
Fgfr1	0.556823	1	346.319	-0.0327967	FALSE
Adgrb3	0.556933	5	432.252	-0.00484606	FALSE
Eri3	0.557336	6	1029.92	-0.00192722	FALSE
Srp19	0.557614	3	449.11	0.0737711	FALSE
Stim2	0.557842	3	492.326	0.0116557	FALSE
Ppat	0.558141	5	913.35	-0.0203605	FALSE
Arntl	0.558576	2	157.109	-0.0620822	FALSE
Setx	0.558925	2	331.878	-0.0434562	FALSE
Acss3	0.558969	4	491.669	0.00568411	FALSE
Ift74	0.559164	4	230.094	-0.010802	FALSE
Tha1	0.559247	6	458.408	-0.00865777	FALSE
Ndufb9	0.55931	4	697.096	0.0578284	FALSE
Nfix	0.559317	5	233.801	0.0372471	FALSE
Laptm4a	0.559775	1	281.867	-0.0192096	FALSE
Nrde2	0.559958	4	401.814	0.0184258	FALSE
Trim3	0.560164	8	961.914	-0.0565423	FALSE
Yy1	0.560293	3	183.498	0.0621732	FALSE
Slc25a12	0.560939	5	2720.01	0.0424349	FALSE
Ppp1r14a	0.561135	3	232.393	0.0100862	FALSE
Rab24	0.561246	5	700.385	-0.0225689	FALSE
Hadh	0.561339	3	997.479	-0.0280737	FALSE
Cdk9	0.561441	2	103.813	-0.0624991	FALSE
Ptprt	0.561448	6	560.24	-0.057983	FALSE
Celsr3	0.561498	1	209.671	-0.0312345	FALSE
Tpbg	0.561504	6	574.642	-0.0587425	FALSE
Sec23a	0.561655	4	646.572	-0.0442609	FALSE
Mfsd10	0.561699	2	222.484	0.0256438	FALSE
Slc25a46	0.561761	5	1488.1	-0.0301435	FALSE
Orai2	0.561788	2	529.197	-0.03793	FALSE
Timm9	0.561944	4	846.609	-0.00520528	FALSE
Rtn4rl1	0.562045	2	59.9344	0.0563747	FALSE
Abcb10	0.562316	3	793.296	-0.00872649	FALSE
Grhpr	0.562635	5	775.341	-0.0761421	FALSE
Rin2	0.562975	2	1166.54	-0.0533699	TRUE
Grm7	0.563122	5	433.414	-0.0444487	FALSE
Ccdc124	0.563242	3	532.304	-0.0513146	FALSE
Jph1	0.563253	4	382.865	-0.00157937	FALSE
Ndufaf2	0.563295	5	550.457	0.0235891	FALSE
Opa1	0.563502	7	827.154	-0.00698961	FALSE
Ttc12	0.563651	1	281.904	-0.227976	FALSE
Necab3	0.56369	3	689.139	0.0278507	FALSE
Ap5z1	0.563971	3	116.565	-0.0570533	FALSE
Dpagt1	0.564379	2	300.923	0.0368828	FALSE
Pik3r2	0.56488	4	357.766	-0.0537543	FALSE
Kcnj4	0.565029	3	284.521	-0.00841387	FALSE
Ewsr1	0.565139	2	467.549	0.0146358	FALSE
Gtpbp3	0.565431	3	183.604	-0.00797691	FALSE
Atg4c	0.565538	7	638.65	-0.0172237	FALSE
Ppp6r3	0.565601	6	546.011	-0.037645	FALSE
Cdh4	0.565917	3	316.644	-0.0471724	FALSE
Srbd1	0.565937	1	76.883	-0.0375612	FALSE
Supt3	0.565987	1	92.8197	-0.0290719	FALSE
Cep164	0.56634	1	398.478	-0.0395489	FALSE
Cep104	0.566348	3	128.857	-0.034833	FALSE
Xkr4	0.566595	3	156.039	-0.0500573	FALSE
Adi1	0.566771	5	1084.38	-0.0290718	FALSE
Aatf	0.566995	1	74.5431	-0.0523235	FALSE
Atp1b2	0.567199	4	613.669	-0.0401094	FALSE
Mme	0.56732	4	298.47	0.0362437	FALSE
Kat8	0.56778	3	392.134	0.00872569	FALSE
Sf3a1	0.567887	5	1176.79	0.0224937	FALSE
Ankh	0.568042	5	570.088	0.0308336	FALSE
Sucla2	0.568103	4	1357.01	0.025429	FALSE
Fbl	0.568246	5	997.144	-0.0147628	FALSE
Uqcc3	0.568561	3	147.128	0.0468123	FALSE
Tmem9b	0.568787	5	474.227	-0.0256171	FALSE
Akap8	0.56919	4	592.946	0.00573479	FALSE
Inpp5d	0.569346	3	329.897	-0.0468998	TRUE
Rapgef2	0.569503	4	254.926	-0.0170567	FALSE
Gart	0.569553	5	1116.58	-0.0348095	FALSE
Mtx1	0.569724	6	1053.32	0.0324436	FALSE
Arhgap26	0.570683	6	600.976	-0.0452466	FALSE
Ksr1	0.570823	6	581.035	-0.0438363	FALSE
Jmy	0.570888	2	83.7531	0.00988446	FALSE
Actb	0.570969	1	720.731	0.0421213	FALSE
Naalad2	0.57223	3	217.169	-0.0536086	FALSE
Lonp1	0.572549	5	1237.57	-0.0245869	FALSE
Pde11a	0.572618	3	551.489	0.0563678	FALSE
Abat	0.572691	5	836.155	0.0295869	FALSE
Pard3	0.572736	5	367.609	-0.049046	FALSE
Rab36	0.572948	4	329.966	-0.0506726	FALSE
Gm20521	0.573011	2	231.82	-0.0446389	FALSE
Fastkd5	0.57363	3	691.732	-0.0406589	FALSE
Map3k13	0.573717	3	298.478	-0.0312502	FALSE
Cacng2	0.573839	5	667.832	0.0567559	FALSE
Shfl	0.574618	3	347.057	-0.0373771	FALSE
Ulk1	0.574651	3	220.459	0.0337873	FALSE
Ovgp1	0.574689	1	247.651	-0.0285155	FALSE
Erich3	0.574801	1	24.9761	-0.0946384	FALSE
C2cd5	0.575264	4	632.8	-0.07342	FALSE
Arpc1b	0.575337	4	526.97	-0.0314423	TRUE
Adam23	0.575393	5	535.139	0.0571358	FALSE
Phf6	0.575485	5	583.509	0.049406	FALSE
B4gat1	0.575586	4	236.382	0.0134579	FALSE
Nr1d1	0.576169	2	111.751	0.0468519	FALSE
Sgip1	0.576248	5	373.984	-0.0292605	FALSE
Adgra1	0.576575	3	225.019	-0.00864439	FALSE
Akr1a1	0.576598	4	488.467	-0.0231329	FALSE
Entpd2	0.576676	5	743.604	-0.01819	FALSE
Prrc2b	0.576951	11	787.631	-0.0017534	FALSE
Prr5	0.577006	2	101.346	-0.038931	FALSE
Bsn	0.577287	4	840.966	0.0441955	FALSE
Mycbp2	0.577504	4	193.127	0.00651829	FALSE
Flnc	0.577516	8	819.185	-0.041085	FALSE
Paqr4	0.577558	4	144.589	-0.035212	FALSE
Pgap3	0.577735	3	496.391	-0.0243408	FALSE
Sirt4	0.578178	1	110.751	-0.0223225	FALSE
Lnx2	0.578211	1	29.4664	-0.0520962	FALSE
Eif2b4	0.579126	3	221.631	0.00484511	FALSE
Dynlt3	0.579148	1	121.246	-0.0288197	FALSE
Ryr3	0.579155	1	110.471	-0.0302103	FALSE
Plekhd1	0.57921	6	880.145	0.0303169	FALSE
Ddx50	0.579211	6	593.367	-0.0411748	FALSE
Vangl2	0.579211	3	524.362	0.0372785	FALSE
Kalrn	0.579251	5	423.819	-0.0420312	FALSE
Abca3	0.579351	3	215.483	-0.00504481	FALSE
Amigo2	0.579555	2	71.0816	-0.0716284	FALSE
Mpc2	0.579594	2	418.609	0.0581786	FALSE
Ncam2	0.579675	2	482.942	-0.0379483	FALSE
Rnf149	0.579778	1	154.766	-0.0235846	FALSE
Pygm	0.580178	5	1679.69	-0.00304864	FALSE
Phactr2	0.580529	3	216.116	0.0519495	TRUE
Vsir	0.58053	3	415.826	-0.0860229	TRUE
Ski	0.580572	1	432.085	-0.035149	FALSE
Tmem38b	0.580667	4	164.79	-0.0211278	FALSE
Smu1	0.580801	5	294.839	-0.0327584	FALSE
Smarca1	0.580946	3	337.911	0.0465391	FALSE
Atp5f1b	0.581091	8	1027.13	0.00479608	FALSE
Ndufs6	0.581256	3	1047.6	0.00350794	FALSE
Cope	0.581492	4	535.645	-0.0246944	FALSE
Brinp1	0.581751	6	465.688	-0.00665989	FALSE
Cul9	0.581914	6	318.836	-0.0370525	FALSE
Kcnh7	0.582162	6	580.907	-0.037114	FALSE
Gosr1	0.5822	3	310.069	-0.0272706	FALSE
Sec22b	0.582472	4	525.763	-0.0318309	FALSE
Osbpl3	0.582638	4	415.825	-0.027293	FALSE
Dhx36	0.583741	3	191.168	-0.0472689	FALSE
Rcor2	0.583799	1	68.7602	-0.0450673	FALSE
Hars2	0.583933	3	452.088	-0.0367086	FALSE
Anxa2	0.584194	4	419.755	-0.0402243	FALSE
Spire2	0.584263	2	152.647	-0.0554305	FALSE
Tsr3	0.584268	1	27.9479	0.0480575	FALSE
Exoc6	0.584278	9	703.086	-0.0314855	FALSE
Afap1l1	0.584467	1	43.5921	-0.0318811	FALSE
Ubr3	0.584484	5	1442.1	-0.0254696	FALSE
Eri1	0.584776	1	25.9202	0.0496777	FALSE
Slc44a2	0.585046	6	671.457	-0.0504618	FALSE
Atl1	0.585185	5	634.58	0.00169559	FALSE
Paxx	0.585264	2	149.659	0.0463517	FALSE
Pip4p2	0.58592	5	1035.83	-0.0313528	FALSE
Tro	0.586216	4	147.917	-0.0359346	FALSE
Igf2r	0.586367	3	380.634	0.00477081	FALSE
Decr2	0.586685	3	210.86	-0.0116507	FALSE
Atg9a	0.586733	7	887.615	-0.00616789	FALSE
Ctnna3	0.587006	4	464.718	-0.00709546	FALSE
Guf1	0.587066	6	1129.6	-0.0124455	FALSE
Tyro3	0.587107	4	343.644	0.0452542	FALSE
Sema6a	0.588439	2	67.6353	-0.057022	FALSE
Serpinb1b	0.588455	6	1130.37	-0.0216816	FALSE
Lrtm2	0.589139	5	934.201	-0.0438644	FALSE
Heca	0.589385	3	240.541	-0.0192307	FALSE
Rasa3	0.589494	7	1342.28	-0.0426393	FALSE
Dlat	0.58952	4	666.726	0.00118422	FALSE
Kin	0.589808	3	155.087	-0.0424876	FALSE
C1ql3	0.59015	4	727.427	-0.0434399	FALSE
Fam3a	0.590416	1	37.7969	0.0460201	FALSE
Scamp2	0.590481	2	145.929	-0.0235257	TRUE
Rhd	0.590533	1	21.2429	-0.0969852	FALSE
Dnmt1	0.590749	4	664.055	-0.0316062	FALSE
St6galnac4	0.590795	1	306.145	-0.0302958	FALSE
Dbndd2	0.590935	1	97.5312	-0.0710595	FALSE
Rcc1l	0.590968	3	121.428	0.00471299	FALSE
Ehmt1	0.591033	1	102.282	0.0397082	FALSE
Gatd1	0.591402	4	610.509	-0.0150863	FALSE
C1qc	0.591843	4	319.904	-0.0351857	TRUE
Add1	0.591892	8	1430.56	-0.0169872	FALSE
Pcdhga9	0.591911	5	545.832	-0.0552954	FALSE
Cacna1i	0.5921	1	76.5897	-0.0373898	FALSE
Kcnj10	0.592352	4	1473.02	-0.0533021	FALSE
Afap1l2	0.592454	2	107.044	-0.052606	FALSE
Daam2	0.592467	6	991.006	0.0373074	FALSE
Erlec1	0.592507	3	239.042	-0.0350396	FALSE
Tcof1	0.592933	4	849.385	0.0394087	FALSE
Klhdc8a	0.593051	1	53.4402	0.0278375	FALSE
Zbtb18	0.593325	4	727.32	-0.0573056	FALSE
Capn15	0.593598	2	148.758	-0.0362439	FALSE
Kcnq2	0.593839	10	1062.92	-0.0212003	FALSE
Cdh12	0.594074	4	304.091	-0.0465696	FALSE
Npepl1	0.594359	4	567.637	-0.0420684	TRUE
Neto1	0.59582	6	667.93	0.0403524	FALSE
Zmpste24	0.595861	3	555.397	-0.0153621	FALSE
Plxnd1	0.596515	6	1181.7	0.0235392	FALSE
Prickle2	0.596542	5	451.392	-0.00426064	FALSE
Toe1	0.596624	4	221.643	0.039231	FALSE
Slc41a3	0.596813	2	103.259	0.0105852	FALSE
Itga1	0.596924	2	105.742	0.0574159	FALSE
Igsf3	0.597194	3	294.445	-0.0470882	FALSE
Lgals3	0.597623	2	217.085	-0.0547039	FALSE
Ralgapb	0.597624	6	774.507	-0.0267514	FALSE
Rp2	0.597868	5	1223.92	-0.0770931	TRUE
Pkp3	0.597869	2	127.357	0.0557093	FALSE
Tm2d3	0.598435	2	74.8124	-0.0506065	FALSE
Erc2	0.598634	5	902.031	0.0242003	FALSE
Fa2h	0.59865	3	312.609	0.0416955	FALSE
Cacna1c	0.598704	6	571.244	0.0253836	FALSE
Pde7b	0.598729	4	414.44	-0.0439587	FALSE
Ndufa3	0.598997	3	305.904	-0.0463329	FALSE
Mtrf1	0.59919	3	346.098	0.00133803	FALSE
Sphkap	0.599483	5	509.765	-0.0406663	FALSE
Dusp28	0.599614	4	451.468	0.0305185	FALSE
Ncor2	0.599711	4	234.982	0.0393459	FALSE
Thoc6	0.599895	4	588.851	0.00576192	FALSE
Bag6	0.599956	4	314.266	-0.0670026	FALSE
Shprh	0.600401	5	590.797	-0.0164177	FALSE
Nsmf	0.600814	4	862.403	0.0158142	FALSE
Uxt	0.600947	1	38.7649	-0.0402956	FALSE
Zfand2b	0.601021	5	584.977	0.0152127	FALSE
Cyb5a	0.601098	3	679.326	-0.017863	FALSE
Klhl42	0.601159	1	57.0753	-0.040721	FALSE
Gskip	0.601272	1	48.5975	-0.048114	FALSE
Reep6	0.601342	2	121.573	0.0230021	FALSE
Lrrn2	0.601395	2	184.111	-0.0148798	FALSE
Hacd3	0.601854	5	648.968	-0.0267913	FALSE
Utp23	0.601946	1	21.8729	0.0600789	FALSE
Mpp3	0.602044	8	1680.62	0.0245891	FALSE
Kndc1	0.602169	4	341.177	-0.0425692	FALSE
Gls2	0.602252	5	599.801	0.0148751	FALSE
Ppil4	0.602591	5	545.206	-0.0403236	FALSE
Ppp3ca	0.603024	6	748.419	-0.0867644	FALSE
Tmppe	0.603045	4	527.043	-0.0236524	FALSE
Rps8	0.603141	4	711.459	-0.0487244	FALSE
Lin7b	0.603196	2	561.273	-0.028884	FALSE
Kcnj6	0.603258	4	526.826	0.0134751	FALSE
Letmd1	0.60355	4	308.637	0.00697919	FALSE
Carhsp1	0.60378	4	962.586	-0.00993637	FALSE
Hcn2	0.603835	5	723.979	-0.0368135	FALSE
Camkv	0.603851	3	317.841	0.00578605	FALSE
Oxa1l	0.603912	6	870.66	0.00189505	FALSE
Gp5	0.603919	1	26.2894	0.0740076	FALSE
Arl6ip6	0.604063	1	147.097	0.0360749	FALSE
Chic2	0.604166	1	28.8491	-0.0517428	FALSE
Ctdspl	0.604581	1	202.682	-0.0294006	FALSE
Slc25a31	0.604833	3	410.544	0.00216466	FALSE
Brap	0.605086	5	679.387	-0.0277558	FALSE
Rbm5	0.605666	5	1122.82	-0.0186582	FALSE
Cracdl	0.605951	6	631.948	0.0369969	FALSE
Tmed4	0.606079	3	519.414	-0.0246301	FALSE
Akr7a2	0.606449	3	118.079	-0.0552494	FALSE
Tor3a	0.606854	1	101.789	-0.0417996	FALSE
Xrn2	0.606893	4	356.394	0.0334789	FALSE
Bms1	0.607169	3	478.214	0.0174956	FALSE
Cinp	0.6074	1	58.7373	0.191709	FALSE
Igsf21	0.60741	4	390.181	-0.00773653	FALSE
Srek1	0.607548	8	801.003	-0.0155641	FALSE
Yipf6	0.607918	1	44.3216	-0.0316535	FALSE
C1sa	0.608213	1	35.3559	-0.037662	FALSE
Arfgap3	0.608317	6	446.578	-0.0501214	FALSE
Lrp12	0.608376	2	71.0017	0.0108012	FALSE
B4galt4	0.608487	1	32.2986	-0.0410194	FALSE
Pld2	0.608552	3	373.714	-0.0151109	FALSE
Ube2l6	0.608819	1	94.6807	-0.0613094	FALSE
Srp68	0.609104	2	120.38	0.0281253	FALSE
Scai	0.609267	4	358.462	-0.0305902	FALSE
Cdc42ep4	0.609358	5	628.506	-0.0333743	FALSE
Ice1	0.609432	1	38.337	-0.0451851	FALSE
Dnajc13	0.609527	6	397.056	-0.0461033	FALSE
Igdcc4	0.609887	3	194.646	-0.0439065	FALSE
Dstyk	0.60999	2	164.144	-0.0314525	FALSE
Slc25a13	0.610065	3	332.53	0.00455494	FALSE
Tubb5	0.610091	3	905.992	-0.0431853	FALSE
Pot1	0.610262	1	36.0006	0.0559122	FALSE
Nfu1	0.61049	3	560.79	-0.0515984	FALSE
Galnt9	0.610835	4	281.624	0.0331937	FALSE
Myadm	0.610975	3	311.348	-0.0446824	FALSE
Gpkow	0.611146	4	381.722	-0.0329134	FALSE
Aqp4	0.611282	4	971.468	-0.0306786	FALSE
Mtnd5	0.611365	3	676.33	-0.046549	FALSE
Relt	0.611418	1	59.8078	0.0278502	FALSE
Jph3	0.61146	5	575.042	-0.0658271	FALSE
Prpf38a	0.611557	6	713.322	0.0565878	FALSE
Nsun4	0.611566	1	267.783	0.0244198	FALSE
Phospho1	0.611924	5	919.301	-0.036259	FALSE
Ptges2	0.612737	7	880.938	-0.0421401	FALSE
Apmap	0.612923	5	322.602	0.017902	FALSE
Polr3d	0.612996	3	201.385	-0.0469017	FALSE
Pid1	0.613103	1	121.745	0.0656151	FALSE
Myrip	0.613192	3	136.698	-0.0669563	FALSE
Clint1	0.613504	6	481.922	-0.0503074	FALSE
Slc24a3	0.613586	3	140.458	-0.0321363	FALSE
Atp5md	0.613974	1	77.1735	0.0516177	FALSE
Bivm	0.613995	1	67.6894	0.0374796	FALSE
Efr3b	0.614003	7	679.672	-0.0558079	FALSE
Syt5	0.614121	5	346.518	-0.0407472	FALSE
Cr1l	0.614493	4	658.061	-0.0356051	FALSE
Nrm	0.614891	2	102.745	0.034514	FALSE
Urod	0.615368	3	212.841	-0.0408731	FALSE
Slc5a7	0.615411	5	659.954	-0.0424868	FALSE
Copz1	0.615574	4	851.662	-0.0522311	FALSE
Bud31	0.615623	5	707.872	0.00559844	FALSE
Rrp1	0.615712	2	99.182	-0.0394406	FALSE
Frmpd1	0.615737	3	182.247	-0.0560153	FALSE
Lrrk2	0.615752	5	490.545	-0.0170332	FALSE
Trafd1	0.616422	3	99.8565	-0.0139434	FALSE
Med20	0.616783	3	255.266	-0.034685	FALSE
Rps27l	0.616982	3	315.213	-0.0314207	FALSE
Zfp612	0.617011	2	96.0698	-0.0465033	FALSE
Myof	0.617055	4	585.342	0.022546	FALSE
Dnaja4	0.617579	4	787.698	-0.0123431	FALSE
Leng1	0.617668	1	31.4509	-0.0418128	FALSE
Numb	0.617743	7	673.798	-0.015511	FALSE
Igsf11	0.618105	2	139.983	-0.0663843	FALSE
Frmpd3	0.618193	4	346.655	-0.00170166	FALSE
Pdia5	0.618266	3	144.71	-0.0784648	FALSE
Rab3gap1	0.618363	5	531.18	0.0561453	FALSE
Kcnma1	0.618587	4	288.12	-0.0314398	FALSE
Tub	0.618627	7	496.269	-0.000903177	FALSE
Trhde	0.618837	5	506.911	-0.0411423	FALSE
Cdc5l	0.618941	5	366.076	0.0373367	FALSE
Hadha	0.619014	6	795.679	0.0175814	FALSE
Zfand5	0.619022	2	245.728	-0.0352146	FALSE
Cenpe	0.61911	1	108.608	-0.0886641	FALSE
Syt12	0.619424	4	1703.38	0.0139237	FALSE
Moxd1	0.619439	3	281.222	-0.0339874	FALSE
Chd1l	0.619472	3	381.946	-0.0333181	FALSE
Alyref	0.619636	3	351.95	0.025974	FALSE
Ccnh	0.619642	3	520.608	-0.0207127	FALSE
F3	0.619677	5	435.082	-0.017154	FALSE
Isca2	0.61984	7	999.155	-0.0569867	FALSE
Cops9	0.619982	1	25.6809	0.062071	FALSE
Zdhhc21	0.620307	1	55.0798	-0.0395718	FALSE
Nrg1	0.620367	1	99.7636	-0.0495146	FALSE
Lyn	0.620377	8	1408.24	-0.0371448	TRUE
Znf704	0.620398	2	136.312	0.0493122	FALSE
Clock	0.620631	2	353.588	-0.0739071	FALSE
Nif3l1	0.620636	3	232.62	-0.0568415	FALSE
Arap2	0.620731	2	66.3253	0.0193034	FALSE
Sema4b	0.620777	4	350.229	0.00626036	FALSE
Vim	0.621031	5	841.182	-0.0556715	FALSE
Hepacam	0.621048	2	429.206	-0.0108705	FALSE
Rimbp2	0.621362	6	360.303	-0.0515819	FALSE
Vcan	0.621735	5	606.603	0.0329593	FALSE
Tmem186	0.621757	6	844.49	0.0138465	FALSE
Hapln1	0.622491	4	851.365	0.0400547	FALSE
Gnb4	0.622491	4	855.772	-0.00143246	FALSE
Ddx59	0.622951	5	850.825	-0.0238745	FALSE
Dph7	0.623667	7	566.67	-0.0414441	FALSE
Srrm1	0.623753	4	311.287	0.0240188	FALSE
Rdh12	0.623803	1	116.706	-0.0474921	FALSE
Pkp4	0.624142	4	242.798	0.0153383	FALSE
Tmx4	0.624494	4	506.202	0.0216328	FALSE
Tlcd3b	0.624894	2	311.846	-0.0235672	FALSE
Phc3	0.624991	1	57.305	0.0428987	FALSE
Psmd10	0.625355	4	206.816	-0.00976722	FALSE
Cox4i2	0.625373	2	354.557	0.02103	FALSE
P4htm	0.625428	4	231.851	0.0106134	FALSE
Gch1	0.625491	1	53.1192	-0.0395566	FALSE
Slco1a4	0.62556	2	90.5896	-0.0475409	FALSE
Pold3	0.625562	2	104.204	-0.0215154	FALSE
Katnal1	0.625931	4	605.955	-0.0247914	FALSE
Dhx16	0.626209	4	131.524	0.0661702	FALSE
Sdcbp	0.626244	5	745.599	0.0185918	FALSE
Dhx35	0.626318	3	343.407	-0.0155117	FALSE
Ogg1	0.626629	1	26.8527	-0.049996	FALSE
Cyc1	0.626653	3	410.796	0.00394756	FALSE
Stx3	0.626947	6	384.797	-0.0615476	FALSE
Stk19	0.62726	2	95.2395	-0.0390833	FALSE
Herc3	0.627726	5	287.276	-0.070806	FALSE
Gabra3	0.627983	6	583.886	-0.0181665	FALSE
Lrrc8a	0.62853	4	435.779	0.0135371	FALSE
Prrc2a	0.628614	5	622.669	0.0199176	FALSE
Slc39a12	0.629174	6	658.496	-0.0444238	FALSE
Fam98c	0.629465	5	295.058	-0.0435623	FALSE
Chchd10	0.629852	1	256.238	0.0275936	FALSE
Zdhhc13	0.629859	3	426.353	0.028814	FALSE
Meak7	0.630063	6	498.071	-0.038435	FALSE
Slc31a1	0.630136	1	125.425	-0.0356582	FALSE
Slc22a8	0.630196	3	265.406	-0.0175972	FALSE
Sod2	0.630534	3	1320.18	0.0130482	FALSE
Lgr4	0.630748	1	65.5877	-0.0292371	FALSE
Opalin	0.630959	1	48.8708	0.057863	FALSE
Ap2a1	0.631552	6	682.44	-0.0611635	FALSE
Emc1	0.631576	5	295.153	-0.0468109	FALSE
Khk	0.632661	6	655.142	-0.0229202	FALSE
Rsrc1	0.633355	4	447.802	0.0367847	FALSE
Tmem88b	0.634122	2	416.444	-0.040681	FALSE
Traf2	0.634425	2	177.459	-0.042727	FALSE
Pak2	0.634505	4	1153.62	-0.0329609	FALSE
Fam117b	0.634586	2	229.935	0.0424912	FALSE
Gtf2e2	0.634645	1	79.425	-0.0384537	FALSE
Pnn	0.635043	3	409.973	0.0155217	FALSE
Tex264	0.63508	4	529.437	-0.0383331	FALSE
Nhlrc1	0.635138	1	206.697	-0.0233502	FALSE
Alyref2	0.635448	2	106.43	0.0361515	FALSE
Slc6a3	0.635511	2	293.915	-0.0306018	FALSE
Sypl1	0.635533	3	731.603	0.0696142	FALSE
Septin10	0.636012	4	951.87	-0.0120247	FALSE
Cebpzos	0.636112	2	357.515	-0.0359515	FALSE
Dus1l	0.63642	1	42.4882	-0.0443221	FALSE
Litaf	0.636613	1	156.169	0.100888	TRUE
R3hdm1	0.637024	4	495.84	-0.00602505	FALSE
Terf2	0.637062	5	363.239	-0.00749225	FALSE
Ptpmt1	0.637524	4	712.344	-0.00128886	FALSE
Aebp1	0.638053	1	62.7783	-0.0552857	FALSE
Hdac1	0.638122	3	348.185	-0.034907	FALSE
Gpsm1	0.638298	5	362.425	-0.0474843	FALSE
Adam22	0.638618	5	775.574	-0.0346915	FALSE
Stum	0.638732	3	433.819	-0.0280494	FALSE
Slco3a1	0.638782	3	110.115	0.00893075	FALSE
Dis3l	0.639467	1	165.339	0.0382323	FALSE
Epb41l5	0.639568	3	232.199	-0.0622451	FALSE
Smg9	0.639747	5	390.419	-0.0233072	FALSE
Islr2	0.639789	5	586.844	-0.0451825	FALSE
Kcnj11	0.64001	2	128.733	0.0416411	FALSE
Tma16	0.640084	3	162.819	0.0385919	FALSE
Tiprl	0.640195	5	1010.78	-0.0344013	FALSE
Mcoln1	0.640226	2	608.217	-0.00123581	FALSE
Epha10	0.640427	1	89.8214	0.0321832	FALSE
Pecr	0.640651	2	118.462	-0.00160807	FALSE
Exog	0.640762	4	913.191	-0.00560886	FALSE
Tfip11	0.64098	5	442.031	-0.0352185	FALSE
Prpf6	0.641061	3	535.849	-0.0284555	FALSE
Irgm1	0.641102	3	519.855	-0.0134104	TRUE
Reep1	0.641266	3	935.958	-0.0463527	FALSE
Ensa	0.641759	4	863.402	-0.00452142	FALSE
Ascc3	0.641999	4	850.955	-0.00527883	FALSE
Osgep	0.642467	4	186.939	-0.0298877	FALSE
Rap1a	0.642535	1	91.0885	-0.0426457	FALSE
Fosb	0.642552	1	29.5389	-0.0730848	FALSE
Abhd10	0.642694	4	783.607	0.0393077	FALSE
Bub3	0.642739	4	348.477	-0.0403698	FALSE
Gemin2	0.642814	3	279.56	-0.0475067	FALSE
Pnkp	0.64282	5	353.027	-0.0168039	FALSE
Ncor1	0.642839	4	393.603	0.0552051	FALSE
Josd1	0.642953	2	69.4574	-0.039138	FALSE
Lyrm1	0.643143	2	315.524	0.0343592	FALSE
Tmem237	0.643362	3	238.295	0.00982885	FALSE
Ankrd13c	0.643398	3	158.198	-0.0466811	FALSE
Ano10	0.643578	6	1070.83	-0.033196	FALSE
Kdelr1	0.64372	4	447.402	-0.00426151	FALSE
B4galnt1	0.643743	2	128.832	0.035776	FALSE
Tenm4	0.644516	3	169.669	-0.038491	FALSE
Fam50a	0.644547	4	529.426	-0.0128054	FALSE
Abca2	0.644736	7	624.667	0.0236699	FALSE
Lmf2	0.64522	3	431.143	-0.0475177	FALSE
Gkap1	0.645609	2	86.9731	-0.05376	FALSE
Ablim3	0.645627	5	622.535	-0.070757	FALSE
Actr8	0.645805	2	178.869	0.0349133	FALSE
Uqcrb	0.646257	3	369.678	-0.0260907	FALSE
Mtatp6	0.646483	2	1334.07	0.00740444	FALSE
Kif17	0.646657	1	21.6185	0.0366986	FALSE
Phactr4	0.646804	4	314.152	-0.0293267	FALSE
Nol6	0.646962	3	460.958	-0.0225462	FALSE
Cldn12	0.646982	1	37.485	-0.044916	FALSE
Kank2	0.647059	4	398.977	-0.0107546	FALSE
Ago2	0.647279	6	793.244	-0.0125436	FALSE
Plxna3	0.647678	3	272.847	-0.0373347	FALSE
Riox1	0.648242	1	73.9847	0.02587	FALSE
Ctsl	0.648258	3	408.674	0.00596883	FALSE
Cwf19l2	0.648327	3	692.894	0.0192428	FALSE
Elfn1	0.64846	3	190.166	-0.040362	FALSE
Coq8b	0.648518	4	326.605	0.00062574	FALSE
Clec2l	0.648677	4	731.339	0.0386104	FALSE
Txndc11	0.64871	1	73.3567	0.0266369	FALSE
Speg	0.649	3	539.104	0.00287458	FALSE
Mybbp1a	0.649306	6	553.906	0.0474975	FALSE
Cpm	0.649419	5	1287.17	0.0388312	FALSE
Ankrd13b	0.649706	1	90.6059	-0.0279024	FALSE
Ankhd1	0.650047	2	87.1574	-0.0389553	FALSE
Tgfb1i1	0.650271	2	136.911	-0.0569198	FALSE
Cdh22	0.650394	1	48.5348	-0.0266663	FALSE
Mcfd2	0.650724	1	64.8384	0.055639	FALSE
Adcy2	0.650844	5	480.026	-0.0202709	FALSE
Kif5c	0.650931	6	616.175	-0.0341134	FALSE
Timm44	0.651141	3	645.401	-0.0253263	FALSE
Capn5	0.651449	4	607.375	-0.0108864	FALSE
Nck2	0.651482	5	491.265	-0.00267303	FALSE
Xab2	0.651527	4	305.386	-0.0301548	FALSE
Chmp7	0.651541	4	897.859	-0.046145	FALSE
Ctbp1	0.651589	3	503.666	-0.0155364	FALSE
Grid2ip	0.651651	5	759.246	-0.00520683	FALSE
Myl1	0.651835	2	156.284	0.635927	FALSE
Spin1	0.652015	5	531.53	0.012085	FALSE
Ttc39a	0.652027	1	46.8875	-0.0306026	FALSE
Pcdhb15	0.652039	1	31.2269	-0.023271	FALSE
Amph	0.652105	4	1336.81	-0.0346895	FALSE
Tnip1	0.652343	4	418.29	-0.006284	FALSE
Tial1	0.652596	5	458.749	0.00201433	FALSE
Tsen15	0.652615	1	47.0966	0.0364816	FALSE
Erbb4	0.652649	7	647.033	0.00726677	FALSE
Adgrb1	0.652748	4	742.437	0.0373351	FALSE
Nwd1	0.652806	2	196.373	-0.0428978	FALSE
Ptprj	0.652935	4	668.584	0.0377798	FALSE
Capn10	0.653063	2	105.549	0.021174	FALSE
Eif4h	0.653092	3	222.706	-0.0317416	FALSE
Cluh	0.653187	6	653.114	-0.0157347	FALSE
Tsc22d4	0.653434	4	273.247	-0.0451216	TRUE
Slc35e3	0.653488	1	94.2042	0.0400066	FALSE
Cwc15	0.653847	3	338.171	0.00518793	FALSE
Gjb1	0.653876	3	314.014	0.058867	FALSE
Ppp3cb	0.654064	5	864.509	-0.0224037	FALSE
Rbp4	0.654176	2	218.436	-0.0669858	FALSE
Icam5	0.654808	4	337.397	0.0273459	FALSE
Cpped1	0.654912	4	1162.85	0.0200944	FALSE
Ndufb4	0.655209	2	951.092	0.0241094	FALSE
Idh3a	0.655513	7	2109.3	-0.0313489	FALSE
Arhgap27	0.655565	5	504.095	-0.0142645	TRUE
Mrps33	0.655821	1	324.324	0.025258	FALSE
Slc25a32	0.655907	5	479.623	-0.017598	FALSE
Scamp3	0.65638	5	660.304	-0.0431459	FALSE
Mef2c	0.656506	1	155.02	-0.0328378	FALSE
Sdhaf4	0.657066	3	269.015	-0.0285614	FALSE
Hdhd5	0.657219	4	514.575	0.00929808	FALSE
Dhx15	0.657234	4	472.82	0.0516514	FALSE
Slc44a1	0.657561	3	827.792	0.0509338	FALSE
Large1	0.65779	1	22.2528	-0.0436806	FALSE
Rpl37	0.657976	2	261.099	0.0175015	FALSE
Eci1	0.658067	5	1711.05	-0.00661957	FALSE
Podxl	0.659477	3	439.434	0.0579293	FALSE
Cfl2	0.659527	3	837.295	-0.0274674	FALSE
Galns	0.659532	3	335.156	-0.0450988	FALSE
Palm3	0.660166	1	48.2462	-0.0375964	FALSE
Sac3d1	0.660884	3	119.36	-0.0147555	FALSE
Capzb	0.661058	4	600.31	0.0348332	FALSE
Saal1	0.661621	3	175.92	-0.0534236	FALSE
Lrrc41	0.661735	2	87.906	0.0466578	FALSE
Tut7	0.661861	6	420.769	0.0128506	FALSE
Mmp17	0.662009	6	350.07	-0.0102809	FALSE
Grik4	0.66201	2	125.27	0.0595078	FALSE
Nceh1	0.662187	4	1038.91	-0.0239636	FALSE
Scd2	0.662271	1	135.401	-0.0320877	FALSE
Nhlrc3	0.662276	2	120.839	-0.0189018	FALSE
Vwa8	0.662435	6	538.009	0.023959	FALSE
Dcp2	0.662525	1	29.8231	0.0324562	FALSE
Gng3	0.662535	3	473.256	0.00179756	FALSE
Ttc9b	0.662619	3	371.226	0.00976734	FALSE
Ylpm1	0.662675	7	1021.39	0.015715	FALSE
Pde12	0.662874	5	383.447	0.0105257	FALSE
Camk2n1	0.663418	2	259.373	-0.0123617	FALSE
Spp1	0.663507	2	100.379	0.201488	FALSE
Vrk3	0.66387	3	199.932	0.0353745	FALSE
Serpind1	0.66401	2	143.162	0.0399292	FALSE
Spg11	0.664306	2	69.9302	-0.0176495	FALSE
Pak5	0.664383	7	845.552	-0.0312383	FALSE
Ppp1r3e	0.664393	1	23.4243	0.0448287	FALSE
Sft2d1	0.664394	1	87.0275	0.0398873	TRUE
Phf10	0.664581	3	429.226	-0.0201043	FALSE
Tcirg1	0.66462	3	289.339	-0.0373886	TRUE
Rbbp6	0.664646	6	688.754	0.0386034	FALSE
Cd44	0.66486	4	467.736	-0.0457387	FALSE
Nelfe	0.665379	4	262.142	0.0462708	FALSE
Arsa	0.665536	3	255.374	-0.051427	FALSE
Ptpn5	0.665786	5	575.367	-0.0260023	FALSE
Pds5a	0.665984	3	246.065	-0.0333051	FALSE
Secisbp2l	0.666	4	158.739	-0.0453448	FALSE
Slc22a23	0.666288	5	483.375	0.0027413	FALSE
Nudt16l1	0.666347	4	536.291	0.0100561	FALSE
Tdp2	0.666406	3	381.97	-0.0261293	FALSE
Ilk	0.666468	5	342.572	-0.0213862	FALSE
Clybl	0.66737	5	1050.5	0.00724074	FALSE
Crip1	0.667495	2	498.937	-0.0323906	FALSE
Cdc40	0.667861	4	350.012	-0.019303	FALSE
Slc9a3r2	0.667872	5	560.194	-0.0264383	FALSE
Selenon	0.667917	4	347.58	-0.0343207	FALSE
Tmem256	0.667932	2	396.652	-0.00989907	FALSE
Tns1	0.667933	3	368.311	-0.0181855	TRUE
Smim4	0.668844	1	241.94	0.0171755	FALSE
Fam234a	0.668956	4	1039.71	-0.0370579	FALSE
Slc39a13	0.668971	2	104.104	0.0312764	FALSE
Mtmr14	0.669022	3	435.776	0.00289294	FALSE
Gnl3	0.66915	3	289.476	-0.00532965	FALSE
Fam120b	0.6692	4	465.335	0.0163385	FALSE
Aldh16a1	0.66956	3	669.327	-0.0237995	TRUE
Slc25a5	0.669645	3	651.302	0.0064114	FALSE
Acvr2a	0.669878	4	127.009	-0.0195351	FALSE
Bud23	0.670307	2	180.276	-0.0726528	FALSE
Susd2	0.670414	3	1154.93	-0.000903675	FALSE
Elp6	0.67047	4	829.859	-0.0102059	FALSE
Ebna1bp2	0.670813	5	433.826	0.0217052	FALSE
Hibch	0.671038	3	984.502	0.0372024	FALSE
Plekha7	0.671046	6	402.767	0.0168756	FALSE
Nr2c2	0.671197	2	84.6382	-0.0259622	FALSE
Atp6v0a2	0.671771	4	777.87	-0.023779	FALSE
Serinc5	0.672065	2	1365.04	-0.00742055	FALSE
Limch1	0.672109	3	259.048	0.037377	FALSE
Pamr1	0.672145	1	27.1793	-0.0473296	FALSE
Tril	0.672183	1	45.6926	0.0382709	FALSE
Zfr	0.672406	6	911.329	-0.028027	FALSE
Cfb	0.67261	5	668.962	0.0598607	FALSE
Sh3bp1	0.673182	4	631.547	-0.024089	FALSE
Wbp11	0.67345	4	728.475	0.000408229	FALSE
Cox7a1	0.673451	1	148.779	0.0214687	FALSE
Rpl19	0.674123	4	1548.06	-0.0275294	FALSE
Atp13a3	0.674185	2	451.524	-0.0160991	FALSE
Man2a1	0.674488	1	83.1472	-0.0281564	FALSE
Ntng2	0.674496	4	325.701	-0.0374684	FALSE
Cd81	0.674505	1	465.994	0.0217265	FALSE
Ints7	0.67455	3	317.87	-0.0244288	FALSE
Arnt2	0.674757	3	415.141	-0.0098566	FALSE
Axin1	0.674769	2	324.599	0.0119808	FALSE
Hs6st3	0.674793	3	93.2668	-0.0570956	FALSE
Dhdh	0.674839	4	674	-0.0392832	FALSE
Slc36a1	0.674849	2	185.23	-0.0499375	FALSE
Pik3cg	0.67516	1	111.445	-0.0228698	TRUE
Ache	0.675166	4	508.179	-0.0530262	FALSE
Cpsf7	0.675432	6	496.586	-0.0134873	FALSE
Gigyf2	0.675519	3	172.382	-0.0506896	FALSE
Snx13	0.675923	3	193.618	-0.0288601	FALSE
Riok3	0.676164	2	154.365	-0.0441368	FALSE
Cyb5b	0.676576	4	812.692	0.0338812	FALSE
Olfm3	0.676936	6	387.131	-0.0589093	FALSE
Imp4	0.677047	1	114.098	0.0125296	FALSE
Alkbh6	0.677751	3	377.197	-0.00462845	FALSE
Usp8	0.677811	5	478.768	-0.0271051	FALSE
Mturn	0.677938	2	348.141	-0.0141485	FALSE
Timm10	0.677962	3	1098.93	0.0242136	FALSE
Apool	0.677982	4	535.464	-0.0220464	FALSE
Phf24	0.678017	4	688.354	-0.0235837	FALSE
Frzb	0.678064	2	95.0807	-0.0614004	FALSE
Mapk12	0.678098	3	147.884	0.00288553	FALSE
Asic1	0.678485	5	674.386	-0.0253048	FALSE
Prpf38b	0.678755	4	684.648	0.0305929	FALSE
Gpr22	0.678817	1	77.1768	0.0319641	FALSE
Spen	0.679157	1	93.9254	0.0353337	FALSE
Sap18	0.679197	7	508.074	-0.012121	FALSE
Wipf3	0.679243	3	573.264	0.00214006	FALSE
Dcx	0.679427	3	165.416	-0.124732	FALSE
Far1	0.679628	5	409.24	-0.0511298	FALSE
Dhrs11	0.680026	7	433.81	-0.243148	FALSE
Akr1b8	0.680627	4	646.961	-0.0279922	FALSE
Fkbp1b	0.680682	1	307.516	-0.0146803	FALSE
Kctd21	0.680957	4	959.317	0.0153621	FALSE
Adam15	0.6812	4	183.684	-0.00404848	FALSE
Pold1	0.681215	4	253.811	-0.0292904	FALSE
Cryzl2	0.681358	3	724.926	-0.00286584	FALSE
Fxyd7	0.681905	2	650.715	0.0258215	FALSE
Stx8	0.681982	4	268.56	-0.0143759	FALSE
Fga	0.682272	5	1038.24	0.0670096	FALSE
Usp39	0.682374	3	297.654	0.0441359	FALSE
Mthfs	0.682388	3	792.367	-0.0192816	FALSE
Gng4	0.682502	3	126.402	-0.00343968	FALSE
Klhdc3	0.682839	2	80.0152	-0.0408385	FALSE
Clcn2	0.682866	4	426.045	-0.0177435	FALSE
Atp6v0d1	0.682977	4	855.183	0.0137991	FALSE
Gprc5b	0.683252	4	446.009	-0.0265372	FALSE
Dnah10	0.683396	1	48.4935	-0.156735	FALSE
Abhd11	0.683687	3	657.296	-0.00322478	FALSE
Shank3	0.68407	9	1343.2	0.0558598	FALSE
Adcy3	0.68416	5	354.888	0.0120852	FALSE
Cnp	0.684181	3	291.227	0.0810308	FALSE
Nyap2	0.684535	5	225.465	0.0017275	FALSE
Cerk	0.685394	3	235.239	0.00382858	TRUE
H4c1	0.685396	3	620.033	0.137269	FALSE
Gorab	0.685638	5	475.422	-0.0311861	FALSE
Rbbp5	0.685656	4	396.3	-0.0144889	FALSE
Trpv4	0.685657	1	58.8373	-0.0526725	FALSE
Ogdh	0.685962	7	918.316	-0.0274899	FALSE
Alas1	0.686237	1	32.4944	-0.0287559	FALSE
Agpat5	0.686591	5	971.647	-0.0105548	FALSE
Dnajc28	0.686691	4	190.536	-0.0157303	FALSE
Cfap410	0.687073	3	458.723	-0.0205021	FALSE
Cdc42ep2	0.6874	3	265.421	-0.0150307	FALSE
Sos2	0.687834	5	610.556	-0.0239509	FALSE
Zbtb7a	0.687973	2	194.855	0.0323109	FALSE
Atp2b3	0.688015	4	271.536	-0.0275925	FALSE
Fbxo31	0.68803	3	236.285	-0.0151065	FALSE
Gm11639	0.68825	1	25.5192	0.0352958	FALSE
Peg3	0.688457	3	223.196	-0.0374945	FALSE
Senp2	0.688765	3	272.751	-0.031112	FALSE
Lrfn2	0.688836	3	127.848	-0.0233103	FALSE
Edil3	0.688865	5	662.115	0.0107671	FALSE
Gja1	0.689078	3	575.268	-0.0470227	FALSE
Rtn2	0.689084	3	439.376	0.10931	FALSE
Phykpl	0.68921	5	473.821	-0.0258962	FALSE
Rab39b	0.689353	7	915.915	-0.0257509	FALSE
Pigz	0.689681	1	50.8075	0.0326972	FALSE
Septin11	0.689804	2	243.778	-0.0158786	FALSE
H1f10	0.689841	4	373.84	0.00474542	FALSE
Dgki	0.690093	5	393.245	0.0352583	FALSE
Ndufa7	0.690374	4	1167.7	-0.0037944	FALSE
Caskin2	0.69116	1	111.552	-0.0244484	FALSE
Srd5a3	0.691311	5	356.889	0.00051714	FALSE
Fut9	0.691559	5	776.966	-0.00844636	FALSE
Cavin1	0.691811	4	619.768	-0.00997962	FALSE
Hexim1	0.692067	5	392.294	-0.0326816	FALSE
Gstk1	0.692075	4	1052.21	0.0193102	FALSE
Slc4a3	0.692189	3	307.169	0.0132026	FALSE
Zc3h13	0.692451	2	80.5	-0.0078041	FALSE
Ina	0.692481	4	666.997	0.0117597	FALSE
Fam207a	0.692535	4	219.142	-0.0337407	FALSE
Prickle1	0.692676	3	226.843	-0.0309624	FALSE
Cdh15	0.692954	4	248.649	0.0326858	FALSE
Ccdc174	0.693072	3	292.856	0.0289499	FALSE
Chrm4	0.693757	3	395.372	-0.0199269	FALSE
Phrf1	0.694313	1	58.1737	0.0248937	FALSE
Serinc3	0.694587	4	698.085	0.00294838	TRUE
Gtpbp4	0.694687	4	267.65	-0.0363128	FALSE
Fcgr1	0.694726	1	28.8943	-0.0423228	TRUE
Srsf6	0.694759	4	1039.58	0.00299637	FALSE
Larp1	0.695256	6	474.846	-0.0102491	FALSE
Wipf2	0.695372	2	368.245	0.0260483	FALSE
Epg5	0.695545	5	1371.57	0.0507469	FALSE
Efnb1	0.69596	4	609.331	-0.0109547	FALSE
Soat1	0.696419	3	237.786	-0.0468564	FALSE
Spats2	0.696564	3	318.703	-0.0384153	FALSE
Coq5	0.697208	3	668.086	-0.00928702	FALSE
Slc25a11	0.697255	7	992.481	-0.0361184	FALSE
Tpcn1	0.697527	2	161.021	-0.0278731	FALSE
Nfx1	0.697584	3	284.995	0.000280767	FALSE
Tnfaip6	0.697768	1	95.2076	0.0285564	FALSE
Mug1	0.697788	3	511.445	0.0699782	FALSE
Apex1	0.697835	4	649.015	-0.00871123	FALSE
Gpnmb	0.698091	1	77.4885	-0.0877842	FALSE
Gpat3	0.698106	4	599.487	0.00798757	FALSE
Ccdc127	0.698226	4	259.153	0.0126542	FALSE
Dlgap3	0.698393	6	498.598	0.0538818	FALSE
Cutc	0.698636	6	511.513	-0.0246597	FALSE
Cdadc1	0.698656	3	140.027	-0.123554	FALSE
Vps9d1	0.699232	4	525.917	-0.0248038	FALSE
Napb	0.699505	5	700.315	-0.0314097	FALSE
Dnttip2	0.699719	4	342.554	0.0355975	FALSE
Glmp	0.699927	1	117.568	0.0213007	FALSE
Surf4	0.699931	2	505.229	0.0101214	FALSE
Kat7	0.700035	2	170.65	0.0463732	FALSE
Erf	0.700207	2	145.923	-0.0344583	FALSE
Spata2l	0.700455	3	319.539	0.032225	FALSE
Ndc1	0.700573	2	205.202	-0.00836734	FALSE
Nlrc3	0.700662	2	224.589	-0.0895357	FALSE
Borcs8	0.700924	1	39.2943	0.0365873	FALSE
Sesn1	0.700948	2	71.5864	0.0427988	FALSE
Aoc3	0.701406	4	439.84	0.00723972	FALSE
Pus7	0.701443	6	656.957	-0.0219407	FALSE
Lrp1	0.701752	4	514.665	0.0129533	FALSE
Dhrs1	0.701763	5	709.496	-0.0170711	FALSE
Arhgap39	0.701782	5	481.164	0.0293471	FALSE
Atg2b	0.701942	5	622.159	0.0181818	FALSE
Tmco1	0.702052	4	440.913	0.00626651	FALSE
Arpc4	0.702181	3	369.676	-0.0231193	FALSE
Src	0.70237	3	682.882	-0.0256222	FALSE
Rab11a	0.702778	1	213.242	-0.0164078	FALSE
Heph	0.702818	4	536.061	0.0372898	FALSE
Ndufaf3	0.702926	3	330.397	-0.0274439	FALSE
Kcnj9	0.703124	4	239.957	0.00949718	FALSE
Cpn1	0.70348	2	183.826	-0.0394111	FALSE
Tor1a	0.703838	5	642.834	-0.0239229	FALSE
Alg12	0.703865	3	194.412	-0.00966042	FALSE
Scaf1	0.703904	2	126.802	0.172741	FALSE
Dpf3	0.704093	1	54.086	-0.0396944	FALSE
Utp20	0.704169	4	405.221	0.0168864	FALSE
Btbd10	0.704209	3	251.823	0.00336271	FALSE
Rnf20	0.704336	5	820.931	-0.0273534	FALSE
Hspa2	0.704366	2	282.226	-0.0220181	FALSE
Znf532	0.704433	1	32.6462	0.0311124	FALSE
Tecpr1	0.704748	4	312.586	-0.0126322	FALSE
Ap1ar	0.704791	1	38.5213	-0.0347677	FALSE
Kcna2	0.705385	4	754.718	0.00421284	FALSE
Acat2	0.705687	6	545.194	-0.0315524	FALSE
Golt1b	0.705872	1	48.3057	-0.0366424	FALSE
Hbq1a	0.705877	1	45.8239	-0.0714669	FALSE
Nuak1	0.706128	3	214.609	0.0417128	FALSE
Kcnip2	0.706209	5	269.636	-0.038682	FALSE
Dpp4	0.706368	5	254.022	0.00990858	FALSE
Zmat3	0.706561	1	84.3718	-0.0204745	FALSE
Tdrd3	0.706654	2	213.977	-0.0160822	FALSE
Ccdc58	0.706814	4	453.573	0.00750443	FALSE
Hbb-y	0.707457	1	387.015	-0.0687781	FALSE
Bag5	0.707607	4	547.161	-0.00320706	FALSE
B3galt6	0.707703	3	336.999	0.0208452	FALSE
Ermn	0.708233	4	279.379	-0.0164042	FALSE
Mtch2	0.708261	4	1117.99	-0.023198	FALSE
Hmbox1	0.70832	3	272.888	0.0416434	FALSE
Map4k3	0.708338	7	621.778	-0.000772541	FALSE
Pde9a	0.708388	2	98.7522	-0.0472187	FALSE
Adgre1	0.708516	2	54.5759	0.00611909	TRUE
Il1rap	0.708565	5	379.824	-0.03526	FALSE
Syvn1	0.70881	7	797.483	-0.0187518	FALSE
Atg5	0.709189	5	292.464	0.0400078	FALSE
Cadm2	0.7092	3	710.62	0.0127012	FALSE
Clmp	0.709334	3	233.62	-0.0366497	FALSE
Sema5a	0.709852	1	37.5513	0.0326847	FALSE
Trpm3	0.71008	11	1427.17	-0.0293802	FALSE
Cox4i1	0.710083	4	1112.41	-0.0308054	FALSE
Zbtb20	0.710254	2	270.167	0.0483428	FALSE
Thtpa	0.710355	5	1105.78	-0.0274503	FALSE
Chchd5	0.710498	1	49.3919	-0.0245183	FALSE
Ttll1	0.710638	3	547.353	0.0203066	FALSE
Cacng3	0.710693	5	406.962	0.00219394	FALSE
Trim24	0.710774	1	39.5566	0.042576	FALSE
Snrnp70	0.710894	5	1655.26	-0.0557428	FALSE
Mrm3	0.711092	2	60.184	-0.0319583	FALSE
Gria4	0.711328	4	413.124	-0.0475079	FALSE
Adcy6	0.711452	4	254.304	0.00170992	FALSE
Rasal2	0.711755	5	844.731	0.0105114	FALSE
Cd36	0.712143	1	68.3564	-0.0319164	FALSE
Slu7	0.712244	2	134.757	-0.0211715	FALSE
Amot	0.712297	3	330.183	-0.0381578	FALSE
Foxred1	0.712941	7	837.305	0.012772	FALSE
Alkbh5	0.713033	4	348.594	-0.0304875	FALSE
Chmp6	0.713619	5	651.142	0.0100239	FALSE
Gde1	0.713777	4	523.656	-0.00182175	FALSE
Shank2	0.713813	9	1028.29	0.0425162	FALSE
Tbkbp1	0.71392	3	296.861	0.0084812	FALSE
Abcb7	0.71436	4	1249.97	0.012078	FALSE
Tmem135	0.714471	3	154.24	-0.0440931	FALSE
Dpf1	0.714658	6	491.314	-0.0440518	FALSE
Nol8	0.714729	1	42.2486	0.0274288	FALSE
Mcm3ap	0.714841	4	241.422	0.01279	FALSE
S100a10	0.715153	2	329.29	-0.0214379	FALSE
Nup35	0.715431	4	318.021	0.0363943	FALSE
Nup85	0.715563	4	301.801	0.0206037	FALSE
Arl8b	0.715608	6	1447.89	-0.00900887	FALSE
Tmem67	0.715728	2	55.9872	-0.012236	FALSE
Ptcd1	0.715851	3	267.341	-0.00586246	FALSE
Sfswap	0.715923	3	469.645	0.0116968	FALSE
Sowaha	0.715995	4	192.053	0.00749173	FALSE
Sirt2	0.716109	4	728.512	0.0507075	FALSE
Sdk2	0.716232	4	376.409	0.0395636	FALSE
Dmwd	0.716446	5	361.999	-0.00492492	FALSE
Polr2k	0.716818	1	376.456	0.0145565	FALSE
Larp6	0.716868	4	223.788	-0.032009	FALSE
Minar1	0.717223	1	59.6687	0.03475	FALSE
Wasf3	0.71724	5	453.147	0.00236056	FALSE
Gria3	0.717255	7	991.115	0.0338695	FALSE
Arhgap21	0.717268	7	1203.4	-0.0276435	FALSE
Kif27	0.717423	1	186.387	-0.0168958	FALSE
2900026A02Rik	0.717741	1	32.4149	0.0447136	FALSE
Nfya	0.717772	1	104.708	0.0230713	TRUE
Banf1	0.718171	1	163.069	-0.025422	FALSE
Gmpr	0.718231	3	543.446	-0.0227439	FALSE
Fut11	0.718331	5	297.02	-0.0144638	FALSE
Dap3	0.718349	4	671.919	-0.00595144	FALSE
Myorg	0.718382	4	210.289	-0.00615389	FALSE
Mdm1	0.718516	4	655.545	-0.0249649	FALSE
Scamp4	0.718657	2	94.2996	-0.0175625	FALSE
Tmem59l	0.718769	3	184.605	0.0190265	FALSE
Sh2d5	0.718804	8	549.396	-0.0362291	FALSE
Ldb3	0.719041	3	419.514	0.188001	FALSE
Ppp1r17	0.719102	4	358.014	0.00927314	FALSE
Spred1	0.719178	5	809.171	-0.0290165	FALSE
Gabra5	0.719198	4	166.355	7.19508e-05	FALSE
Slc1a1	0.71943	5	516.809	-0.0281228	FALSE
Atg10	0.720018	1	27.5638	-0.0345347	FALSE
Acsl4	0.72004	3	809.588	0.0220693	FALSE
Otud7a	0.720226	7	926.783	-0.0204908	FALSE
Slc25a35	0.720356	6	424.942	0.014685	FALSE
Slc47a1	0.720643	1	92.3226	0.040635	FALSE
Lgi1	0.720792	5	578.806	-0.0162787	FALSE
Plekha6	0.720862	5	322.631	0.0163195	FALSE
Il18	0.720928	2	226.816	-0.0284077	FALSE
B3glct	0.721122	5	469.983	-0.00888694	FALSE
Stx4	0.721322	4	248.715	-0.0299869	FALSE
Flrt1	0.721396	5	674.189	-0.0425462	FALSE
Pclo	0.721743	5	714.96	0.0332397	FALSE
Cuta	0.72228	4	557.922	0.0221392	FALSE
Selenow	0.722567	4	753.199	0.00573962	FALSE
Kiaa1841	0.722912	2	526.199	-0.013508	FALSE
Nhsl2	0.723835	4	509.218	0.0395766	FALSE
Pm20d2	0.723929	2	93.9811	-0.038733	FALSE
Taf6	0.723963	1	117.071	-0.0244625	FALSE
Tmem30a	0.723963	5	386.931	-0.00774603	FALSE
Pcnx1	0.724005	6	453.678	-0.0161247	FALSE
Pcdhb14	0.724144	3	321.116	-0.0339055	FALSE
Exph5	0.724153	2	73.2192	0.0339912	FALSE
Pi4ka	0.724393	8	1431.19	-0.0225969	FALSE
Lcn10	0.724394	1	117.894	-0.0290882	FALSE
Ercc8	0.724652	2	62.5701	-0.0369956	FALSE
Ndufb10	0.724773	4	1056.82	0.0109073	FALSE
Aifm2	0.724873	4	184.441	0.0161266	FALSE
Atad3	0.725212	7	850.714	-0.0517811	FALSE
Armc7	0.725651	3	237.556	-0.0556746	FALSE
Rps26	0.726365	3	504.6	0.0250523	FALSE
Isca1	0.726549	4	1129.51	-0.0268271	FALSE
Grin2a	0.726826	4	1115.16	0.043191	FALSE
Ldb1	0.727396	3	369.227	-0.0394939	FALSE
Adsl	0.727512	5	599.738	-0.00295118	FALSE
Lemd2	0.727944	4	227.729	-0.0311087	FALSE
Adat1	0.727947	2	82.1803	-0.0172482	FALSE
Ccser1	0.728232	2	82.1755	-0.0148069	FALSE
Rnase4	0.728326	4	327.042	0.010468	TRUE
Gna14	0.728542	1	180.619	-0.0273539	FALSE
Cdh23	0.72873	1	32.0437	-0.0591868	TRUE
Surf2	0.728814	1	121.155	-0.0357188	FALSE
Rasgrf1	0.728831	4	366.77	-0.017933	FALSE
Gdpd1	0.729062	5	1111.73	0.00371704	FALSE
Piga	0.729549	2	198.272	-0.0264417	FALSE
Upf2	0.729565	6	640.854	-0.0268664	FALSE
Cdh19	0.729633	3	118.653	0.03474	FALSE
Rbm25	0.729971	2	198.495	0.0404914	FALSE
Fam104a	0.730047	1	60.6268	-0.0390379	FALSE
Rpl32	0.730198	5	1913.84	-0.0102734	FALSE
Gpr158	0.730505	4	1038	-0.0191249	FALSE
Hmgxb4	0.730749	1	210.694	-0.0216295	FALSE
Tfb1m	0.731095	4	439.081	-0.0142365	FALSE
Itgav	0.731111	5	662.452	-0.00457014	FALSE
Rims2	0.731421	7	841.573	0.00905154	FALSE
Fmnl3	0.732013	3	162.85	-0.0316969	TRUE
Mtco1	0.73236	3	749.73	-0.0135069	FALSE
Hdhd3	0.732432	3	560.974	-0.00156148	FALSE
Myo9b	0.732456	3	217.1	0.019887	FALSE
Panx2	0.732526	5	241.721	-0.0480609	FALSE
Gm3839	0.732586	1	101.238	-0.0294046	FALSE
Nemf	0.73292	6	581.499	0.00717083	FALSE
Fgf14	0.733199	1	119.344	0.0143018	FALSE
Ccdc90b	0.73356	5	612.82	0.0268819	FALSE
Trpc3	0.733648	3	826.866	-0.00792272	FALSE
Rfk	0.733676	2	596.886	-0.0326127	FALSE
Cryzl1	0.733691	3	533.575	-0.0235586	FALSE
Enpp4	0.734163	5	909.545	0.0352051	FALSE
Polr2c	0.73422	3	389.569	-0.0118967	FALSE
Hhatl	0.734546	4	372.293	0.0271072	FALSE
Gpn3	0.734572	3	143.703	-0.0246	FALSE
Ciao3	0.734638	3	137.713	-0.0269448	FALSE
B9d2	0.735144	2	74.7304	0.0101475	FALSE
Lzts1	0.735449	3	243.782	-0.0254167	FALSE
Diras2	0.735827	2	360.244	0.0214601	FALSE
Tmem121b	0.736659	2	302.294	-0.012468	FALSE
Znf281	0.736863	3	224.927	-0.0363055	FALSE
Lrrn1	0.737168	4	761.602	0.0235349	FALSE
B4galt3	0.737569	1	188.864	-0.0166681	FALSE
S100a5	0.737606	4	613.853	-0.836777	FALSE
Itprid2	0.737679	1	55.1471	-0.0246957	FALSE
Plxnb3	0.737704	4	213.401	0.0192764	FALSE
Ap3s2	0.737821	4	401.074	-0.00770994	FALSE
Lypla1	0.738086	4	877.874	-0.022946	FALSE
Trmt2a	0.738141	5	438.193	0.0285726	FALSE
Degs1	0.738142	3	340.657	-0.0172993	FALSE
Tapbp	0.738571	1	33.2094	-0.033828	TRUE
Gstm2	0.738671	9	1017.07	-0.0387041	FALSE
Naaa	0.738766	5	415.057	0.0319033	FALSE
Map6d1	0.738798	3	486.265	0.00440839	FALSE
Trmt1	0.739076	3	550.737	-0.0242222	FALSE
Gal3st3	0.739389	4	513.792	0.0181611	FALSE
Cyth1	0.739648	5	729.92	0.0036038	FALSE
Ythdc2	0.739668	6	309.189	-0.00927243	FALSE
Ints5	0.739905	3	305.749	-0.0108218	FALSE
Acad12	0.740402	2	158.213	-0.0328914	FALSE
Cntn2	0.740676	6	780.33	0.0096514	FALSE
Pbxip1	0.740851	5	587.639	0.0180136	TRUE
Fbxo38	0.740874	3	309.832	0.0145044	FALSE
Ccdc8	0.740887	1	167.534	0.0155199	FALSE
F12	0.741065	1	223.778	0.0342699	FALSE
Nudt9	0.741084	3	788.702	0.01335	FALSE
Tmem151b	0.741104	1	185.599	-0.0196749	FALSE
Rfc5	0.741288	3	132.086	0.00147583	FALSE
Abcg1	0.741291	3	167.535	-0.0406367	FALSE
Dhx30	0.74133	4	749.666	-0.0266253	FALSE
Tra2a	0.741427	5	788.688	-0.00414439	FALSE
Taf5	0.7416	1	126.544	-0.0235343	FALSE
Trmt10c	0.741658	6	900.187	0.0193587	FALSE
Gda	0.742134	3	218.613	-0.0324543	FALSE
Slc25a23	0.742193	4	730.835	0.010729	FALSE
Rgs7bp	0.742618	3	305.777	-0.00660798	FALSE
Ago3	0.74264	6	1050.08	-0.0275633	FALSE
Gsr	0.742807	5	1078.11	-0.0101641	FALSE
Casq2	0.742811	3	161.007	0.0622628	FALSE
Kbtbd2	0.743071	3	624.543	-0.049109	FALSE
Alg13	0.743513	2	256.279	0.0336745	FALSE
Ica	0.74381	5	332.875	0.0481557	FALSE
Ufsp1	0.744207	5	539.392	-0.000771235	FALSE
Dlg2	0.744265	8	1371.91	-0.00486186	FALSE
Smcr8	0.744607	7	1466.9	-0.0178428	FALSE
MINDY3	0.744761	3	473.878	-0.0345867	FALSE
Efnb2	0.745099	4	377.387	-0.0387369	FALSE
Ptp4a2	0.745562	1	63.0556	0.0200993	FALSE
Pld5	0.74573	2	219.82	0.0247019	FALSE
Fam76b	0.746487	2	397.011	0.0261191	FALSE
Lhfpl2	0.746532	1	25.4613	0.0339161	TRUE
Atp5me	0.746666	2	496.557	0.0098167	FALSE
Vps16	0.746831	5	538.041	-0.0190208	FALSE
Cdc42se2	0.747424	2	304.504	-0.0380149	FALSE
Nectin3	0.747456	2	96.4624	0.0150335	FALSE
Heatr1	0.747592	2	140.759	-0.0281654	FALSE
Tspyl5	0.748284	1	94.6774	-0.0150261	FALSE
Slc6a17	0.748328	5	1158.07	-0.0291007	FALSE
Icoslg	0.748434	1	38.994	0.0237373	FALSE
Thap12	0.748979	1	31.9589	0.0204341	FALSE
Pi4k2a	0.749016	5	798.057	0.0179052	FALSE
Mthfd2	0.74931	3	180.612	-0.0296723	FALSE
Rfc4	0.749384	2	96.333	0.0326157	FALSE
Agps	0.749395	4	450.707	-0.0174548	FALSE
Abcd2	0.749461	6	576.279	-0.018	FALSE
Abhd17c	0.749744	4	402.585	0.0300678	FALSE
Marchf5	0.750271	3	218.108	0.00313342	FALSE
Suz12	0.750498	1	308.143	0.0197016	FALSE
Nr2f1	0.750806	3	246.381	0.0400449	FALSE
Tepsin	0.750923	1	36.4972	0.0239671	FALSE
Atg16l1	0.751284	6	872.409	0.0291862	FALSE
Vcl	0.751287	4	902.218	-0.185942	FALSE
Smim8	0.751288	2	293.688	0.0126914	FALSE
Mboat2	0.751359	4	437.597	-0.0284925	FALSE
Tmem175	0.751687	2	162.893	0.0265851	FALSE
Atp6ap2	0.751693	5	840.425	-0.0242527	FALSE
Atp6v0d2	0.751806	1	70.5245	0.0314922	FALSE
Pdcd11	0.751846	4	262.093	0.0108097	FALSE
Adcy8	0.752127	6	625.46	-0.0349416	FALSE
Maea	0.752187	4	321.397	-0.0143578	FALSE
Adgrb2	0.752221	6	715.699	0.013572	FALSE
Sys1	0.752294	1	63.0265	0.0308773	FALSE
Ntng1	0.75276	5	503.722	0.0128362	FALSE
Lrp4	0.753013	2	121.519	-0.00826173	FALSE
Anxa13	0.753576	1	71.5615	0.0445859	FALSE
Kcna4	0.753756	6	1025.4	-0.0205518	FALSE
Srfbp1	0.75422	1	33.6233	-0.0267808	FALSE
Sar1b	0.754605	5	1509.73	-0.051601	FALSE
Dut	0.754669	5	724.556	-0.0224891	FALSE
Slc7a14	0.754684	4	389.454	-0.0381972	FALSE
Ybx3	0.755425	3	145.607	-0.0101011	FALSE
Kcnip4	0.755539	5	735.042	-0.0179011	FALSE
Shc2	0.755831	2	127.516	0.0275359	FALSE
Slc4a1	0.756078	5	1068.68	-0.0636594	FALSE
Pdk4	0.756104	1	22.6544	0.0258462	FALSE
Nmt2	0.756601	3	223.787	-0.00163184	FALSE
Sub1	0.756781	4	415.425	0.0149928	FALSE
Neo1	0.756805	6	441.169	-0.0344369	FALSE
Ppwd1	0.756846	4	541.629	0.00314469	FALSE
Nfia	0.756962	4	330.806	2.06036e-07	FALSE
Auh	0.756971	7	2205.91	0.00794071	FALSE
Grin2b	0.757044	7	928.074	0.00126208	FALSE
Ganc	0.757166	7	561.855	-0.0403042	FALSE
Shisa8	0.757215	2	132.921	0.0624061	FALSE
Herpud1	0.757235	1	42.4578	0.0270497	FALSE
Trim37	0.757475	2	46.1166	-0.0398235	FALSE
Ints4	0.757823	2	97.4036	-0.0378435	FALSE
Dhrsx	0.758084	2	239.602	0.023628	FALSE
Gk	0.758717	5	1706.9	0.00833173	FALSE
Tomm40l	0.758766	4	966.801	-0.0347236	FALSE
Mtcl1	0.7588	5	573.731	0.0121223	FALSE
Taok3	0.758883	3	593.869	0.0154714	FALSE
Taz	0.758923	4	187.533	0.00132709	FALSE
Pik3r1	0.759144	7	737.453	-0.0222629	FALSE
Oprl1	0.759573	2	147.181	-0.0117316	FALSE
Serpina9	0.759654	2	179.801	-0.0231004	FALSE
Slc35d3	0.759692	1	80.6335	-0.0194008	FALSE
Yipf3	0.759712	3	467.702	-0.00838306	FALSE
Sparc	0.759844	3	396.757	-0.0360049	TRUE
Prr3	0.760034	4	279.229	-0.0348481	FALSE
Wdcp	0.760079	1	23.9536	-0.0332455	FALSE
Prpf40a	0.760096	4	441.411	-0.0100426	FALSE
Nbeal1	0.760386	1	110.481	0.0176119	FALSE
Tapt1	0.76086	7	392.503	-0.0298459	FALSE
Lancl1	0.761375	4	318.562	-0.0108488	FALSE
Synpo2	0.761621	5	189.165	0.00860349	FALSE
Gabrg3	0.761746	2	65.1109	-0.0421093	FALSE
Alox12	0.761753	1	117.962	-0.0419757	FALSE
Arl6ip1	0.761759	2	450.277	0.011802	FALSE
Lrrtm3	0.761857	2	316.723	0.0253621	FALSE
Pak6	0.762239	2	219.534	-0.00813786	FALSE
Nphp4	0.762668	3	209.871	-0.0341231	FALSE
Ginm1	0.763181	1	118.896	0.0370355	FALSE
Serpinb6b	0.76327	6	746.819	-0.0176606	FALSE
Naxe	0.763275	5	1060.89	0.00197211	FALSE
Ctdsp1	0.763295	3	491.428	-0.0229829	FALSE
Wdr17	0.763422	5	580.259	0.0307094	FALSE
Adam10	0.763883	4	513.048	-0.00802872	FALSE
Pex19	0.764063	5	718.578	-0.0197091	FALSE
Gm20390	0.764199	2	677.738	-0.0198901	FALSE
Slc9a5	0.764699	1	34.1341	-0.026399	FALSE
N4bp3	0.765119	2	61.7455	-0.0417983	FALSE
Casd1	0.765243	2	174.249	0.0318755	FALSE
Scoc	0.765676	2	249.074	-0.0257207	TRUE
Echdc3	0.766327	4	217.557	-0.0515365	FALSE
Dlg3	0.766338	6	407.167	-0.0382628	FALSE
Ociad1	0.766941	4	686.955	-0.070814	FALSE
Smpdl3b	0.767174	3	222.511	-0.022352	FALSE
Ctr9	0.767579	4	298.725	0.0380385	FALSE
Atp2c1	0.767646	5	797.516	-0.0113192	FALSE
Il1rapl2	0.767746	1	86.2635	0.0199475	FALSE
Ccz1	0.767962	4	438.264	-0.0303422	FALSE
Atg12	0.768173	2	277.99	-0.0146511	FALSE
St3gal6	0.768265	2	125.069	-0.0282725	TRUE
Rbfox1	0.768572	5	572.566	0.00963622	FALSE
Ccdc6	0.768984	6	668.57	-0.0160558	FALSE
Irak2	0.769098	1	27.2669	0.0242917	TRUE
Hexd	0.769578	2	972.604	0.0276855	FALSE
Ninj1	0.76987	2	181.434	-0.0355936	FALSE
Cldn5	0.769959	1	150.71	-0.0252576	FALSE
MACIR	0.770284	2	192.372	0.0147807	FALSE
Eva1a	0.77036	2	62.8911	-0.0436198	FALSE
Abca8b	0.770455	1	240.261	0.0158855	FALSE
Abcd1	0.770595	4	514.5	-0.0239934	FALSE
Dgcr2	0.770733	2	137.8	-0.0250147	FALSE
Utp4	0.77077	1	38.6242	-0.030453	FALSE
Tmem43	0.770819	5	840.485	0.00445162	FALSE
Naa40	0.771106	2	276.904	-0.0116288	FALSE
Abhd17b	0.771229	4	536.674	0.0128058	FALSE
Fam155a	0.77131	1	47.9925	0.0158878	FALSE
Asap2	0.771349	7	870.168	0.0059997	FALSE
Gfap	0.771408	6	943.705	0.0933197	FALSE
Gnl3l	0.771868	2	258.117	-0.00727968	FALSE
Cox11	0.772217	2	399.124	0.0317683	FALSE
Sh3rf2	0.772424	1	45.2598	0.0168252	FALSE
Zmat2	0.772493	4	844.124	-0.00973319	FALSE
Nr2f2	0.772578	2	510.336	-0.00319682	FALSE
Rhbdl1	0.773304	2	452.816	0.0277799	FALSE
Cyb5d2	0.773311	3	245.569	-0.0323511	FALSE
Hk2	0.773396	3	485.948	-0.0192286	TRUE
Dvl3	0.7735	5	548.161	-0.0224389	FALSE
Angel2	0.773548	3	408.67	-0.0205232	FALSE
Irag1	0.773901	1	41.525	0.0181124	FALSE
Maoa	0.774065	3	832.771	0.00368603	FALSE
Tns2	0.774685	5	262.828	-0.0249696	FALSE
Entpd3	0.775032	2	381.827	-0.0271045	FALSE
Btbd17	0.775139	5	903.639	0.0137158	FALSE
Ildr2	0.775176	3	411.069	-0.0188753	FALSE
Plcd4	0.775176	2	455.6	0.0298714	FALSE
Rab22a	0.775294	4	641.747	-0.0114284	FALSE
Atp6v1g1	0.775383	3	445.756	0.00723898	FALSE
Thbs1	0.775587	4	312.287	0.005454	FALSE
Atn1	0.775688	5	590.011	-0.0153197	FALSE
Nfxl1	0.775775	5	488.434	0.0163714	FALSE
Pacsin3	0.776008	5	751.511	-0.00259176	FALSE
Gid4	0.776634	1	357.359	0.0114176	FALSE
Dxo	0.777154	1	131.345	0.0221699	FALSE
Zadh2	0.777423	4	634.051	0.00166307	FALSE
Fam210b	0.777426	2	284.541	-0.0236702	FALSE
Gnai2	0.777477	5	778.804	-0.00741955	FALSE
Hdac8	0.777543	5	1091.91	0.0197147	FALSE
Serpinb1a	0.777671	4	606.079	-0.0391942	FALSE
Kdsr	0.777796	6	437.558	0.0244531	FALSE
Tbl1x	0.778036	7	497.723	0.0019809	FALSE
Tspan14	0.778393	3	171.165	0.0247053	FALSE
Mrpl44	0.778601	3	636.339	0.0245681	FALSE
Amer2	0.778715	6	1107.44	-0.010615	FALSE
Apc	0.778717	7	1067.44	-0.0151158	FALSE
Fgf1	0.779055	3	743.572	-0.00992869	FALSE
C2cd4c	0.779095	4	248.571	-0.0310148	FALSE
Kdm1b	0.779254	1	25.8383	0.0310583	FALSE
Pcdhga12	0.779971	3	349.006	-0.0230825	FALSE
Pitpnm1	0.780233	6	793.73	-0.0284702	FALSE
Shisa7	0.780262	4	893.432	0.013292	FALSE
Adra2a	0.780299	4	770.734	0.00706785	FALSE
Fam184a	0.780544	3	284.797	-0.040511	FALSE
Rtkn	0.780615	7	670.614	-0.0160544	FALSE
Xkr6	0.78071	1	106.696	0.0302252	FALSE
Dolk	0.781279	1	23.0392	0.0297985	FALSE
Gps2	0.782431	2	165.706	0.0186585	FALSE
Dmp1	0.78284	1	65.5441	0.0791915	FALSE
Ca4	0.783069	6	683.657	-0.0109645	FALSE
Pdgfrb	0.783095	7	632.944	-0.00709418	FALSE
Cyb5r3	0.784518	3	416.25	0.0240991	FALSE
Nmnat3	0.784918	6	412.722	-0.0132083	FALSE
Efcab14	0.785221	5	745.078	-0.0241659	FALSE
Yod1	0.785264	6	549.493	-0.0133065	FALSE
Lrrc57	0.785853	3	1245.59	-0.0228755	FALSE
Rbm6	0.785884	4	245.758	-0.021858	FALSE
Clasrp	0.785923	1	24.1106	0.0300567	FALSE
Tmem266	0.786489	4	291.609	-0.0381064	FALSE
Ppp1r16a	0.787314	4	380.08	-0.0275358	FALSE
Trmt10a	0.787446	2	206.988	-0.0181208	FALSE
Coq7	0.787619	3	758.359	0.00362185	FALSE
Plce1	0.787885	3	209.519	5.74874e-05	FALSE
Hmox2	0.788366	6	907.731	-0.0189359	FALSE
Tut1	0.788756	4	240.363	-0.00861641	FALSE
Ddx46	0.788868	4	397.592	-0.0145599	FALSE
Rusc2	0.789506	3	227.017	-0.0253358	FALSE
Krt18	0.789798	2	90.9438	0.0872435	FALSE
Grid2	0.789894	6	761.564	0.0473763	FALSE
Pogz	0.789932	5	628.15	-0.010719	FALSE
Hbb-bs	0.789981	3	1248.42	-0.0634852	FALSE
Gtf2f1	0.790168	4	444.789	0.00487001	FALSE
Cby1	0.790252	1	31.6167	-0.0142016	FALSE
Tm2d2	0.790337	1	111.652	0.020731	FALSE
Nudt19	0.790811	6	527.149	-0.0125306	FALSE
Ranbp17	0.791066	3	120.336	-0.0355492	FALSE
Hmg20a	0.791394	5	321.293	-0.0156634	FALSE
Sh2b2	0.791433	1	53.0729	0.0207249	TRUE
Taf1	0.791854	2	161.734	0.0101866	FALSE
Pkig	0.791896	1	161.251	-0.02499	FALSE
Myo1b	0.792	11	1172.79	0.0196395	FALSE
Krit1	0.79226	4	406.952	-0.0161793	FALSE
Mfhas1	0.792331	4	411.638	-0.0192268	FALSE
Meaf6	0.792433	2	105.387	-0.0127234	FALSE
Dysf	0.792622	1	53.883	0.0364112	FALSE
Znf24	0.792726	1	21.7184	-0.0210572	FALSE
Pm20d1	0.79308	5	579.555	-0.0274154	FALSE
Psd	0.793592	4	336.849	0.0327081	FALSE
Brcc3	0.794226	5	634.187	-0.0335796	FALSE
Inpp5e	0.795226	6	521.629	-0.0166371	FALSE
Slc6a15	0.795591	4	680.262	-0.00533518	FALSE
Smn1	0.795787	1	47.6297	0.0230522	FALSE
Xpnpep3	0.796004	4	447.593	0.00789732	FALSE
Dpm3	0.796093	2	189.101	-0.00797942	FALSE
Xrn1	0.796425	1	126.963	0.0312491	FALSE
Clic5	0.796556	2	125.588	-0.0338228	FALSE
Rnf25	0.797032	3	518.935	-0.0143015	FALSE
Alg2	0.797245	4	941.572	0.0252443	FALSE
Ube2g2	0.797304	1	37.4259	-0.0151124	FALSE
Hnrnph1	0.797389	2	110.118	0.034552	FALSE
Hspa1a	0.797404	1	76.6392	0.0168991	FALSE
Ifit1	0.797585	2	232.975	-0.0546464	FALSE
Ca8	0.797895	5	1256.29	-0.0261033	FALSE
Aldh3a2	0.798023	4	802.854	-0.00409012	FALSE
Etfdh	0.798965	3	734.633	0.0297375	FALSE
Mmab	0.799135	3	554.454	0.0139935	FALSE
Rbm7	0.799278	4	207.362	-0.029036	FALSE
Bace1	0.799486	2	182.213	-0.0267469	FALSE
Dennd4b	0.799769	4	193.795	-0.0319642	FALSE
Htr1a	0.799828	2	67.0084	-0.0197271	FALSE
Cnksr2	0.800279	4	618.574	0.0157717	FALSE
Clptm1l	0.800414	4	293.107	-0.0179558	FALSE
Pml	0.80089	2	68.2353	-0.020701	FALSE
Cd109	0.80091	4	423.529	-0.00987295	FALSE
Qpct	0.801251	3	182.92	-0.0417932	FALSE
Rgma	0.801254	6	278.236	-0.0392041	FALSE
Nsmce1	0.801324	2	56.8136	-0.0306765	FALSE
Opcml	0.801434	7	454.662	-0.00257748	FALSE
Atp5pd	0.801619	3	344.457	0.0324438	FALSE
Ncoa1	0.801641	5	439.139	-0.0582356	FALSE
Plekha2	0.801945	3	487.733	-0.034078	TRUE
Zfand3	0.802213	2	161.731	0.0223178	FALSE
Acsl6	0.802816	8	770.748	-0.0113765	FALSE
Mospd1	0.80331	2	137.321	-0.0242145	FALSE
Slc6a7	0.8037	4	810.882	0.0222516	FALSE
Glipr2	0.803736	5	578.56	0.0174962	FALSE
Rhag	0.803838	2	143.995	0.0276807	FALSE
Nfib	0.803926	5	375.023	-0.0026684	FALSE
Myo16	0.80393	1	145.912	0.0214597	FALSE
Stk16	0.803995	3	560.282	-0.0213385	FALSE
Vwf	0.804553	2	163.355	-0.0353725	FALSE
Men1	0.804859	3	139.741	-0.0393722	FALSE
Prdx3	0.805026	3	485.397	0.061956	FALSE
Fmnl1	0.805296	8	505.141	0.00382157	FALSE
Abca7	0.805413	2	264.641	0.011318	FALSE
Daglb	0.805549	3	479.159	-0.0175341	FALSE
Agap1	0.805558	1	92.6106	-0.0152959	FALSE
Sort1	0.805793	3	945.31	-0.0126473	FALSE
Pcx	0.805814	7	975.804	0.0221882	FALSE
Rspry1	0.80605	2	149.512	-0.0185806	FALSE
Fkbpl	0.806251	3	296.393	-0.0257026	FALSE
Mtfmt	0.806391	5	610.548	-0.00657416	FALSE
Parp3	0.807118	4	167.632	0.0395537	FALSE
Nf2	0.807299	6	516.086	-0.0343908	FALSE
Map3k3	0.80745	1	121.955	-0.0163783	FALSE
Uap1l1	0.807665	3	479.432	-0.00665737	FALSE
Gp1ba	0.807813	2	46.4323	0.0133931	FALSE
Immp1l	0.808545	1	33.8128	-0.0167788	FALSE
Trnt1	0.808931	3	1061.37	0.0437981	FALSE
Cxxc5	0.808995	1	204.195	0.0435773	FALSE
Syap1	0.809087	5	414.314	-0.0478265	FALSE
Matn1	0.809182	1	164.543	0.0237504	FALSE
H3c2	0.809722	1	37.0555	0.0202531	FALSE
Etfa	0.809826	1	25.2133	-0.0280612	FALSE
Timm29	0.811061	6	744.729	0.0174868	FALSE
Adcy9	0.811077	7	1303.81	-0.00790703	FALSE
Apoh	0.811302	6	446.6	0.0212883	FALSE
Ube4a	0.811633	13	1275.18	-0.0101251	FALSE
Slc27a3	0.81167	4	281.369	-0.013493	FALSE
Eapp	0.811889	2	73.0238	-0.0236366	FALSE
Nde1	0.811935	2	132.519	-0.0320623	TRUE
Otud7b	0.812165	2	93.7592	-0.00921943	FALSE
Ctnnd1	0.812255	6	516.927	0.00544961	FALSE
Rfxap	0.812603	1	94.1925	0.0147322	FALSE
Trmt11	0.812837	6	637.055	0.00133634	FALSE
Cryl1	0.812942	6	462.741	-0.0198835	TRUE
Ntrk3	0.813651	7	912.939	-0.0139995	FALSE
Smarca2	0.813687	5	433.539	-0.0344623	FALSE
Mlf2	0.813893	5	453.373	-0.0102152	FALSE
Ddx49	0.814246	1	34.6193	-0.0222337	FALSE
Limk1	0.814707	3	284.316	-0.00638524	FALSE
Ppef1	0.814775	1	259.656	0.0194135	FALSE
Sardh	0.815189	4	278.495	-0.0189949	FALSE
Tmem200b	0.815282	2	231.247	0.0329803	FALSE
Map1lc3a	0.81539	1	71.1548	0.0277033	FALSE
Parp1	0.816343	9	657.557	0.0204846	FALSE
Brk1	0.816539	4	556.294	-0.0183467	FALSE
Bud13	0.81661	1	28.0086	-0.0231321	FALSE
Trabd	0.816666	4	418.091	0.0269681	FALSE
Neb	0.816854	1	98.6736	0.0224154	FALSE
Atp5mc2	0.816938	1	995.169	-0.0126328	FALSE
Prmt7	0.817072	3	179.116	-0.0397256	FALSE
Mark2	0.817542	4	647.011	-0.013182	FALSE
B4galt5	0.817626	1	75.6743	-0.0154508	FALSE
Agpat3	0.817659	4	641.489	-0.00192096	FALSE
Mapk10	0.817713	2	404.85	-0.0028805	FALSE
Cyp4x1	0.817961	5	809.861	0.00433649	FALSE
Twf1	0.818119	7	713.209	-0.00749431	FALSE
Mrgprf	0.8185	1	22.84	0.0309579	FALSE
Gnptab	0.819633	2	93.4987	0.0348893	FALSE
Tmem38a	0.820088	2	333.328	-0.0131472	FALSE
Spcs1	0.820146	2	259.11	-0.0234763	FALSE
Mindy4	0.820334	1	35.1377	0.0149444	FALSE
Aga	0.820514	1	138.127	-0.0420267	FALSE
Stx7	0.820534	4	684.734	-0.0244806	FALSE
Rftn1	0.821475	7	670.904	-0.0201401	TRUE
Rgs17	0.821703	6	620.774	-0.0299265	FALSE
Ethe1	0.821766	5	1193.93	-0.00191803	FALSE
Zdhhc9	0.821916	2	275.986	-0.0264569	FALSE
Mapk4	0.822083	2	352.437	0.0214326	FALSE
Otof	0.82242	1	33.1206	-0.0220379	FALSE
Emsy	0.822685	2	218.637	0.0235596	FALSE
Mterf2	0.82296	4	541.761	-0.0186025	FALSE
Cers2	0.82301	2	211.767	0.00451125	FALSE
Wdfy2	0.82315	2	248.282	0.0157626	TRUE
Ascc2	0.82316	2	103.494	-0.00663389	FALSE
Paf1	0.823421	3	351.525	-0.0303615	FALSE
Slc25a36	0.823602	3	301.32	0.00138544	FALSE
Dtymk	0.823654	3	472.662	0.00493055	FALSE
Parl	0.823798	5	644.694	0.00117891	FALSE
Rfc3	0.824327	1	56.0251	0.0179136	FALSE
Serpinc1	0.824539	3	530.601	0.0131281	FALSE
Pnpla7	0.824734	2	496.801	0.0172773	TRUE
Slc39a10	0.824972	5	702.833	-0.018115	FALSE
Ccdc93	0.824981	5	757.102	-0.0328033	FALSE
Tstd3	0.825015	5	970.27	-0.00744139	FALSE
Hadhb	0.825127	4	936.009	0.0188589	FALSE
Prr14	0.825469	3	150.609	0.0292602	FALSE
Rnf213	0.825691	4	262.216	-0.0196576	TRUE
Cdh5	0.825964	1	25.2248	-0.016046	FALSE
Plekhg1	0.826208	4	239.766	-0.0124334	FALSE
Crls1	0.826214	1	50.3277	0.0175405	FALSE
Rab4b	0.826255	5	1196.73	-0.0187914	FALSE
Anln	0.826322	6	438.77	0.0291161	FALSE
Lamp5	0.82717	3	392.666	0.0123324	FALSE
Man2c1	0.827579	3	284.746	-0.022216	FALSE
Atad2	0.827596	1	83.4319	0.0157393	FALSE
Ttc14	0.828143	3	118.638	-0.0373789	FALSE
Igf1r	0.828865	4	399.577	0.0254959	FALSE
Tmem205	0.82889	3	521.117	-0.0151148	FALSE
Prr12	0.829193	2	97.0347	-0.0334003	FALSE
Rnf168	0.829473	1	69.3055	0.0140017	FALSE
Sppl2b	0.829717	4	244.543	-0.0230598	FALSE
Taf4	0.830037	1	168.699	-0.0239007	FALSE
Igsf9b	0.830048	6	301.472	-0.0211398	FALSE
Tmem243	0.830095	1	274.944	0.0125035	FALSE
Itga2	0.830756	1	32.6765	-0.0207852	FALSE
Tsen2	0.830788	2	72.4242	-0.0138004	FALSE
Ehmt2	0.830871	2	99.9523	0.0215625	FALSE
Idh3g	0.830991	4	645.946	0.012571	FALSE
Rae1	0.831263	6	410.274	0.031957	FALSE
Dcxr	0.831794	5	570.358	-0.00451551	FALSE
H2-T23	0.831794	1	40.6686	-0.0276867	TRUE
Pex12	0.831883	2	97.2417	-0.0211865	FALSE
Hoga1	0.832188	2	100.879	0.0337364	FALSE
Pfkfb3	0.832822	1	121.568	-0.012838	FALSE
Abhd3	0.833038	6	367.665	0.0107311	FALSE
Man1b1	0.833768	3	195.419	0.027051	FALSE
Zfp512b	0.833799	2	79.8964	0.00474813	FALSE
Ptbp3	0.834368	3	202.014	-0.0284915	TRUE
Nxpe3	0.834482	1	77.678	0.0155703	FALSE
Atp13a1	0.835723	4	617.347	-0.0151966	FALSE
Mal2	0.835836	1	222.166	-0.0108557	FALSE
Nlgn4l	0.83611	4	932.894	-0.0147424	FALSE
Nes	0.836142	1	45.6209	-0.0401967	FALSE
Itga5	0.836167	1	23.6831	-0.0235996	FALSE
Nsmce4a	0.836459	1	59.2095	0.0150191	FALSE
Serac1	0.836676	5	626.106	0.0219706	FALSE
Slc24a4	0.838161	3	828.491	0.00907274	FALSE
Vapa	0.838187	5	941.177	0.00437803	FALSE
Dock9	0.838339	8	911.73	0.00633318	FALSE
Rab29	0.83851	1	106.68	-0.0149736	FALSE
Fgf12	0.83853	2	320.074	-0.0108966	FALSE
Gdpgp1	0.838558	4	517.567	-0.0291171	FALSE
Lamb1	0.839482	3	458.157	0.0290063	FALSE
Ap3d1	0.839571	7	1390.07	0.0122706	FALSE
Slc25a42	0.839757	4	597.771	-0.016015	FALSE
Fhl1	0.839975	4	1056.25	-0.0110904	FALSE
Ca13	0.840318	1	77.5255	-0.0118281	FALSE
Nell1	0.840458	1	60.5289	0.0157284	FALSE
Bcs1l	0.840596	5	1356.22	0.00051091	FALSE
Epdr1	0.840732	4	864.92	-0.0138516	FALSE
Dcn	0.840889	4	618.945	0.0479396	FALSE
Grm2	0.841137	4	582.215	0.0160683	FALSE
Ptpru	0.841599	2	58.6212	-0.00655633	FALSE
Frmd5	0.841734	6	858.425	-0.0184757	FALSE
Pld1	0.84186	4	560.157	0.0331009	TRUE
Fhl3	0.842025	2	153.074	-0.0203634	FALSE
Exosc10	0.842428	4	537.398	0.00765352	FALSE
Nop10	0.843311	3	164.22	-0.0372433	FALSE
Rapgef4	0.844806	6	850.765	-0.00582984	FALSE
Gtpbp1	0.845427	4	1393.87	0.00713035	FALSE
Slc26a7	0.845665	1	619.752	-0.0148345	FALSE
Osbpl5	0.845807	3	324.263	-0.0149279	FALSE
Unc5a	0.845876	4	655.426	-0.0201298	FALSE
Camta1	0.845999	2	111.52	-0.0256522	FALSE
Shh	0.846008	3	273.52	-0.0113511	FALSE
Abcc5	0.846199	3	162.053	-0.0342018	FALSE
Idh2	0.846904	5	1052.33	-0.0101156	FALSE
Tmem132d	0.847315	4	274.938	-0.00234308	FALSE
Scn8a	0.847731	4	298.347	0.0155558	FALSE
Hs3st1	0.848187	1	33.5976	0.0129643	FALSE
Golga7	0.848274	3	427.75	-0.0232277	FALSE
Ddn	0.848279	2	89.4455	0.0313742	FALSE
Ndufaf5	0.84838	3	799.644	0.00160312	FALSE
Nmbr	0.848674	2	98.8088	-0.0253678	FALSE
Med1	0.848937	2	204.679	-0.0046762	FALSE
Fbxl4	0.848995	4	632.492	0.000177056	FALSE
Fem1b	0.849073	3	229.191	-0.0134523	FALSE
Tmem63a	0.849101	3	138.84	-0.0196216	TRUE
Gdpd5	0.849227	3	529.49	0.0197949	FALSE
Lrrc75b	0.84931	1	32.5215	0.0179255	FALSE
Ing3	0.849345	1	70.8118	-0.020773	FALSE
Pdp2	0.849398	1	143.253	0.0140796	FALSE
Igfbp5	0.849594	4	380.783	-0.0319652	FALSE
Rel	0.850436	1	66.5415	-0.016716	TRUE
Mtfp1	0.85065	3	227.724	0.0232457	FALSE
Timm8a1	0.85129	2	224.169	-0.0178493	FALSE
Cyp7b1	0.852785	2	247.927	-0.0123293	FALSE
Actr3b	0.852786	4	514.893	-0.0189789	FALSE
Cd34	0.853057	5	931.045	0.0207467	FALSE
Tmem151a	0.853216	2	179.934	0.00238392	FALSE
Cbx6	0.85342	1	89.5393	-0.0125098	FALSE
Ppp1r12c	0.854447	4	521.477	0.000722184	FALSE
St8sia3	0.855515	4	196.697	0.0225281	FALSE
Slc10a4	0.85564	2	320.063	-0.0224589	FALSE
Prg2	0.855651	1	67.8358	-0.0112028	FALSE
Endog	0.855801	5	537.736	0.00151521	FALSE
Efna3	0.855828	1	136.712	-0.0136565	FALSE
Rbm26	0.85589	6	820.529	-0.0141599	FALSE
Slc25a27	0.856119	3	849.049	-0.00670505	FALSE
Try4	0.856193	1	155.418	-0.016604	FALSE
Tmem198	0.856303	1	136.733	-0.00765976	FALSE
Folh1	0.856334	5	1376.67	-0.0229001	FALSE
Plpp1	0.856535	3	340.787	-0.000447811	FALSE
Akirin2	0.856648	1	29.2122	0.0117719	FALSE
Lsm14a	0.856728	3	369.184	0.000292739	FALSE
Bphl	0.85673	4	1251.56	0.00656723	FALSE
Ggact	0.857178	3	278.593	0.0255546	FALSE
Nxt1	0.857233	2	284.843	0.00795114	FALSE
Vwa5b2	0.857614	3	292.2	0.0213705	FALSE
Mau2	0.85842	2	117.54	-0.0173941	FALSE
B3galnt1	0.858746	4	378.476	-0.0119605	FALSE
Rpl29	0.859368	2	1434.5	-0.0195071	FALSE
Dmtn	0.859406	5	1492.01	0.0231686	FALSE
Fgf13	0.859409	5	382.476	-0.00399769	FALSE
Gramd4	0.85949	3	283.966	0.000136392	FALSE
Neu1	0.860037	2	355.978	-0.0209309	FALSE
Kiaa1522	0.860082	1	20.9965	0.0210239	FALSE
Slc9a6	0.861087	5	334.979	0.00561829	FALSE
Tbc1d7	0.862021	4	664.582	-0.00347564	FALSE
Cd151	0.862045	3	455.158	0.00246159	FALSE
Dennd4c	0.862386	4	255.929	0.0303006	FALSE
Cdk13	0.862582	7	1098.77	-0.0124053	FALSE
Cdipt	0.862943	3	550.798	-0.0176571	FALSE
Syf2	0.862998	4	235.004	-0.00622452	FALSE
Arhgap44	0.863228	4	942.332	-0.0218862	FALSE
Csnk1g3	0.863456	6	758.655	-0.0126155	FALSE
Apoc1	0.864459	1	29.3579	-0.0533277	FALSE
Prkaa2	0.864535	4	408.994	-0.00351602	FALSE
Dyrk1b	0.864754	1	69.6943	-0.00963003	FALSE
Szt2	0.864756	3	381.769	0.00290012	FALSE
Hpdl	0.865002	1	55.3561	0.0114647	FALSE
Rhbdd3	0.865711	1	48.5533	-0.0105991	FALSE
Gsta1	0.865814	2	172.731	-0.00850687	FALSE
Colec12	0.865834	1	67.1754	0.010383	TRUE
Dpep1	0.866023	1	47.4044	-0.0195083	FALSE
Sdhaf1	0.866297	2	151.865	0.0096947	FALSE
Rrp7a	0.8667	2	138.696	0.025471	FALSE
Ankrd27	0.867127	1	30.048	-0.0128904	FALSE
Elapor2	0.867432	4	204.3	-0.0308757	FALSE
Erg28	0.86775	3	745.116	0.0086037	FALSE
Hnrnpa3	0.868338	4	879.986	0.0156309	FALSE
Gpr26	0.869193	2	86.616	-0.015234	FALSE
Erich1	0.870134	1	30.2873	-0.0148076	FALSE
Megf10	0.870271	2	255.15	-0.00462058	FALSE
Tlcd1	0.870585	2	70.9451	0.0210497	FALSE
A2m	0.870698	2	164.268	-0.0137288	FALSE
Oprd1	0.870808	1	21.3146	-0.0203285	FALSE
Pgls	0.87103	6	578.874	0.0263601	FALSE
Cdc42ep1	0.871099	4	388.353	-0.00531613	FALSE
Cpne8	0.871626	4	391.051	-0.0151395	FALSE
Vars2	0.871687	5	479.06	0.0134051	FALSE
Gripap1	0.871854	6	702.857	0.0197274	FALSE
Mgll	0.871855	4	694.614	0.0162884	FALSE
Slc22a6	0.872227	2	345.93	-0.00987854	FALSE
Pusl1	0.872334	2	344.424	0.00696664	FALSE
Fbxo45	0.872491	3	89.1048	-0.0305404	FALSE
Fra10ac1	0.872554	3	238.891	-0.0211987	FALSE
Ace	0.872607	6	1124.47	0.0271354	FALSE
Rab5if	0.87376	1	62.9105	0.0116625	FALSE
Pik3r3	0.874297	1	66.7447	-0.00959368	FALSE
Cd59a	0.874961	2	91.4271	0.0303594	FALSE
Polr1a	0.874971	2	257.53	-0.00578866	FALSE
Utp15	0.87498	3	316.228	-0.0271342	FALSE
Isoc2b	0.875175	3	553.972	-0.0164452	FALSE
Cntn4	0.875183	4	324.107	0.00513429	FALSE
Kiaa0100	0.875511	5	376.187	-0.0180107	FALSE
Sh3pxd2a	0.876089	8	879.985	-0.00585146	FALSE
Pdlim1	0.876185	5	518.419	-0.00581932	FALSE
Cbr4	0.876431	3	389.636	0.0252949	FALSE
Lmod1	0.87669	1	42.4309	-0.0111065	FALSE
Pir	0.876928	3	727.581	-0.016558	FALSE
Rin3	0.877012	2	75.128	-0.0191532	TRUE
Mmaa	0.877329	3	261.396	0.00433984	FALSE
Ca11	0.877652	1	231.764	-0.00666489	FALSE
Itga7	0.878215	3	409.693	-0.0192336	FALSE
Pigb	0.878497	3	144.242	0.0167934	FALSE
Stx12	0.878948	4	613.351	-0.021822	FALSE
Aqr	0.878949	3	251.443	0.0624221	FALSE
Tor2a	0.879562	1	192.085	-0.00703506	FALSE
Gnpda2	0.879583	2	471.281	0.00462482	FALSE
Ptcd2	0.879697	5	481.221	-0.0240177	FALSE
Nrg2	0.880078	3	193.792	-0.00704605	FALSE
Retsat	0.880263	3	398.183	-0.00452784	FALSE
Bet1l	0.880476	3	257.055	-0.021221	FALSE
Vwa1	0.880512	4	681.103	0.0511555	FALSE
Ube2ql1	0.880577	1	21.3647	-0.018113	FALSE
Fbxo4	0.880899	3	159.786	-0.0178952	FALSE
Polg	0.881064	3	164.206	-0.00640938	FALSE
Dolpp1	0.881287	1	37.8256	-0.011242	FALSE
Gabrd	0.881346	3	332.549	0.0216909	FALSE
Acot13	0.881578	4	578.066	0.0149897	FALSE
Wdr20	0.881664	10	1268.47	0.0105688	FALSE
Tmem222	0.881838	3	216.477	-0.0177998	FALSE
Gjc2	0.881887	1	85.4892	0.0131831	FALSE
Bckdk	0.882117	5	765.086	0.00125178	FALSE
Vcpkmt	0.882249	3	350.82	-0.00386796	FALSE
Scd1	0.882828	1	30.1914	0.0202671	FALSE
Shisa4	0.882982	2	347.307	-0.00949507	FALSE
Fam110b	0.883065	3	344.479	0.00699187	FALSE
Fgfr3	0.883122	4	545.258	0.0143832	FALSE
Mcur1	0.883276	4	746.24	-0.00713523	FALSE
Cox7a2l	0.883553	4	777.796	0.0362879	FALSE
Cbln3	0.884012	3	473.752	-0.0246321	FALSE
Sh2d3c	0.884139	1	296.213	-0.00728421	FALSE
Zfp180	0.885137	1	36.5348	0.0085312	FALSE
Ptpn2	0.885391	2	84.361	0.0222293	FALSE
Glra3	0.885669	3	232.406	-0.01272	FALSE
Cyth3	0.88574	2	199.579	-0.000696671	FALSE
Elovl1	0.885926	1	53.3104	-0.00873016	FALSE
Mvp	0.886027	5	468.404	-0.0275883	FALSE
Tmem199	0.886273	5	242.392	-0.0164292	FALSE
Fcgr2	0.886767	1	116.703	-0.0105168	FALSE
Sdr39u1	0.886776	4	865.55	0.00853819	FALSE
Stx5	0.887025	3	247.735	-0.0165767	FALSE
Pcf11	0.887445	4	339.923	-0.0024257	FALSE
Fbxw2	0.88747	1	25.4478	-0.0141288	FALSE
Nt5dc2	0.887514	3	196.459	0.000762124	FALSE
Chrm3	0.887753	4	320.365	-0.00906337	FALSE
Fv1	0.888079	2	97.6035	0.0182045	FALSE
Aqp11	0.888178	1	74.6039	-0.007519	FALSE
Epha7	0.888604	3	401.165	-0.0125868	FALSE
Fbll1	0.889048	4	589.834	-0.00213926	FALSE
Fbln5	0.88913	5	496.467	0.0136762	FALSE
Secisbp2	0.889465	1	217.274	-0.00773565	FALSE
Mrc2	0.889525	4	134.757	-0.0253915	TRUE
Fam20c	0.889767	1	21.7402	-0.0177052	FALSE
Svbp	0.890297	1	94.4332	0.0082277	FALSE
Chchd4	0.890387	1	22.1766	0.0181983	FALSE
Vtn	0.890769	2	123.983	-0.0322113	FALSE
Lrp3	0.89082	1	63.5966	-0.00531389	FALSE
Tcf20	0.890868	5	553.652	0.0190115	FALSE
Kcnc1	0.890987	6	585.175	0.0237333	FALSE
Enpp6	0.891144	3	1198.36	0.00517145	FALSE
Hint2	0.891385	4	790.969	-0.0135115	FALSE
Nckap1l	0.891733	4	316.276	0.00639667	TRUE
Abhd5	0.891951	4	433.755	-0.0021697	FALSE
Ddx4	0.892001	2	153.121	0.00142483	FALSE
Slit3	0.89202	1	614.166	-0.00658183	FALSE
Zranb1	0.892554	1	33.5396	0.0113488	FALSE
Dagla	0.892876	5	427.804	-0.00513606	FALSE
Rab13	0.89291	3	405.264	-0.0256633	FALSE
Fam217b	0.893182	4	341.653	0.0195836	FALSE
Mak16	0.893285	1	77.6739	-0.00718592	FALSE
Lrrc4b	0.893502	6	1087.47	-0.0140976	FALSE
Egr3	0.894078	1	188.088	0.0116594	FALSE
Vwa7	0.894173	1	41.1294	0.012098	FALSE
Scn7a	0.894275	2	109.093	0.00606528	FALSE
Mier1	0.894665	1	23.2872	-0.0120242	FALSE
Pvr	0.895074	2	119.772	-0.0140699	FALSE
Twf2	0.895601	4	385.514	0.0042284	FALSE
Pdf	0.895603	6	482.529	-0.00836615	FALSE
Slitrk4	0.895783	3	344.85	-0.0189738	FALSE
Grm3	0.896047	4	855.486	0.0230317	FALSE
Cacng4	0.896352	1	29.8107	-0.0126376	FALSE
Nectin1	0.896946	4	968.544	0.00100964	FALSE
Emc2	0.897305	4	640.439	-0.0115476	FALSE
Mpnd	0.897373	1	78.0107	-0.00980402	FALSE
Fzd1	0.897376	2	181.003	0.0102099	FALSE
Dnajb12	0.897596	5	689.217	0.0186071	FALSE
Stx16	0.897773	2	185.146	-0.00643861	FALSE
Clgn	0.898028	5	633.541	-0.0365406	FALSE
Pcdha9	0.898526	6	741.522	-0.026431	FALSE
Bnip2	0.898599	1	177.712	-0.00740992	FALSE
Decr1	0.898732	4	841.904	-0.0269782	FALSE
Znf22	0.89896	2	173.012	0.0239781	FALSE
Trim13	0.899727	2	108.215	0.0149771	FALSE
Gemin8	0.90004	1	93.7142	-0.00622298	FALSE
Col2a1	0.900419	1	276.381	-0.00790069	FALSE
Crhr2	0.90042	1	40.6208	-0.0114957	FALSE
Lrfn4	0.901235	3	629.465	-0.0208041	FALSE
Med6	0.901239	1	35.0743	-0.00867617	FALSE
Galnt7	0.901437	1	31.5394	-0.00904515	FALSE
Gck	0.901639	1	101.523	0.0144573	FALSE
Plxna2	0.901911	3	417.531	0.00983377	FALSE
Stk10	0.902079	2	170.325	0.0194446	FALSE
Steap2	0.902956	3	616.52	0.00354094	FALSE
Ppm1k	0.903228	2	350.707	-0.00123947	FALSE
Rrnad1	0.903326	1	22.1725	0.0101341	FALSE
Doxl2	0.903374	1	56.8304	-0.0103094	FALSE
Laptm4b	0.903827	1	108.1	-0.00718737	FALSE
Elfn2	0.903854	5	486.902	-0.000700533	FALSE
Larp7	0.904507	5	512.186	0.00998573	FALSE
Rcl1	0.904634	2	91.3214	0.001408	FALSE
Cln8	0.904654	1	105.5	-0.00787732	FALSE
Lipe	0.905139	5	512.766	0.00484683	FALSE
Kdm3b	0.905295	3	143.885	-0.012552	FALSE
Sowahb	0.906337	2	56.7373	0.00376048	FALSE
Trpc4	0.906389	2	109.161	-0.0183179	FALSE
Prkab1	0.906534	6	388.995	0.0327725	FALSE
Pcif1	0.906579	2	163.51	3.20559e-05	FALSE
Maf1	0.90724	1	20.7585	-0.0120191	FALSE
Sel1l3	0.907555	1	34.5379	0.00951354	FALSE
Edem2	0.907619	1	56.5886	-0.00896885	FALSE
Fzd3	0.907898	2	287.238	0.0112005	FALSE
Sult1d1	0.90793	2	150.435	-0.22005	FALSE
Ctnna1	0.907978	2	133.246	-0.0125072	FALSE
Sst	0.908258	1	321.038	-0.0110401	FALSE
Naga	0.908287	3	700.837	-0.0129795	FALSE
Fbxo9	0.908508	1	107.217	-0.00630256	FALSE
Pkib	0.908613	1	45.5234	-0.0150851	FALSE
Rhobtb2	0.908777	3	168.493	-0.0139412	FALSE
Nolc1	0.9091	4	748.172	-0.0063628	FALSE
Lig3	0.909954	5	690.735	-0.0199991	FALSE
Rbm15	0.910047	5	408.781	-0.0111382	FALSE
Prorp	0.910108	4	169.111	0.00230389	FALSE
Mthfsl	0.910151	1	135.575	0.00457143	FALSE
Kcnc2	0.910237	5	419.704	0.0182832	FALSE
Gpr162	0.910867	4	423.752	0.00133003	FALSE
Lrrtm1	0.911083	3	170.636	0.0194212	FALSE
Rrp12	0.911385	2	124.841	-0.0218127	FALSE
Nlgn2	0.911487	4	248.796	0.00694027	FALSE
Rgcc	0.912162	1	35.0206	-0.0134576	FALSE
Kdm5b	0.9122	1	49.9424	0.00951596	FALSE
Pde5a	0.912875	5	659.096	0.00267172	FALSE
Mtch1	0.912897	3	776.944	-0.0193084	FALSE
Fam177a1	0.913109	4	672.076	-0.0280831	FALSE
Sipa1l1	0.913278	4	451.81	0.0123265	FALSE
Fmn1	0.91378	3	577.046	0.023184	FALSE
Ctu1	0.914401	2	71.4282	0.000180939	FALSE
Lrrc4c	0.914457	4	387.878	0.0008345	FALSE
Atp6v1d	0.914766	3	630.517	-0.0088608	FALSE
Ndufb3	0.914876	2	827.909	0.0073335	FALSE
Ndufb7	0.915491	1	634.553	0.00276977	FALSE
Iscu	0.916315	3	535.419	0.0164854	FALSE
Sv2a	0.917013	5	1548.89	-0.0150106	FALSE
Slc2a1	0.917499	2	452.244	-0.000953765	FALSE
Tsc22d3	0.917551	1	92.6728	0.0139135	FALSE
Pipox	0.918098	1	27.561	-0.00914775	FALSE
Igfbp4	0.918352	4	465.169	-0.0299999	FALSE
Slc8a2	0.918465	4	233.47	0.00914188	FALSE
Eif4e2	0.918526	5	891.118	0.0147982	FALSE
Smc5	0.918568	1	21.6081	0.0098929	FALSE
Nsrp1	0.919003	3	149.728	-0.0148211	FALSE
Adam18	0.91925	1	44.7949	0.00896686	FALSE
Emc9	0.919342	3	141.463	-0.0272477	FALSE
Spata5	0.919422	4	459.54	-0.0114805	FALSE
Rock1	0.919616	4	739.811	-0.00808025	FALSE
Klhl22	0.919724	4	327.285	0.00247457	FALSE
Asah2	0.920017	5	288.11	0.0216834	FALSE
Fau	0.920087	1	1007.42	-0.0066187	FALSE
Cspp1	0.920578	2	105.919	-0.00237646	FALSE
Ttbk2	0.920773	3	437.05	-0.00474989	FALSE
Brinp2	0.920801	2	379.066	0.0151588	FALSE
Vezf1	0.920858	1	33.3413	-0.00869691	FALSE
Cdh9	0.920912	3	346.15	-0.0089961	FALSE
Pcsk6	0.921039	2	271.35	-0.0279388	FALSE
Cnr1	0.921308	3	668.102	-0.0187885	FALSE
Ankrd54	0.921632	1	22.8283	-0.00878933	FALSE
Prkab2	0.921801	5	480.908	-0.00332505	FALSE
Hmgcs2	0.921884	7	693.172	0.0477255	FALSE
Arhgef33	0.922031	4	412.913	0.0184343	FALSE
Syt9	0.922144	4	608.741	0.00439575	FALSE
Ntn1	0.922214	1	20.6647	0.00889166	FALSE
Ddx54	0.922737	1	32.9332	0.0128651	FALSE
Tamm41	0.922847	4	257.727	0.00189183	FALSE
Mtg1	0.923679	4	420.272	0.0149157	FALSE
Rnd2	0.923744	1	158.599	-0.00515772	FALSE
Cavin3	0.924114	1	635.732	-0.00982433	FALSE
Pop1	0.92441	4	254.572	-0.00207147	FALSE
Acot11	0.924491	5	449.756	-0.0147939	FALSE
Peak1	0.924646	2	75.1213	0.00395329	FALSE
Bgn	0.925017	5	656.617	-8.58827e-05	FALSE
Gon4l	0.925447	2	189.606	0.00396015	FALSE
Pigx	0.925536	1	46.1336	-0.00595468	FALSE
Gramd1b	0.9257	7	1103.57	-0.00391332	FALSE
Pgbd5	0.925811	6	1023.99	-0.0029288	FALSE
Flrt3	0.926199	4	493.328	0.00159113	FALSE
Sh2b3	0.926511	1	55.2145	-0.00726249	TRUE
Ighg2c	0.926702	6	915.686	0.0124841	FALSE
Aff4	0.926708	2	74.1281	-0.0134315	FALSE
Ints3	0.92738	6	489.886	-0.00869287	FALSE
Chtop	0.927399	4	424.432	0.00299069	FALSE
Cntnap1	0.927811	5	555.63	0.0198815	FALSE
Golm1	0.927935	1	62.8266	-0.00616564	TRUE
Lamtor5	0.928011	1	418.519	0.00600002	FALSE
Htatip2	0.929132	4	871.312	0.00538168	FALSE
Nlrx1	0.929421	4	267.762	0.0048891	FALSE
Omp	0.92955	3	847.085	-0.349867	FALSE
Tcerg1	0.929828	4	527.73	-0.0143188	FALSE
Wdr24	0.929901	1	81.6694	-0.006644	FALSE
Prox1	0.929953	1	49.1791	-0.00811434	FALSE
Rgs20	0.930163	2	159.967	-0.0147509	FALSE
Cabin1	0.930165	1	49.1237	0.00852364	FALSE
Zfp947	0.930256	1	55.6319	-0.0117764	FALSE
Hcn1	0.930449	5	372.819	0.00221165	FALSE
Ercc4	0.930584	4	379.266	-0.00106444	FALSE
Crim1	0.93158	1	28.087	0.00692162	FALSE
Papln	0.932089	1	25.2938	0.00900877	FALSE
Polr2g	0.93219	5	531.905	0.0118344	FALSE
Imp3	0.932677	1	85.5984	-0.00394392	FALSE
Fars2	0.933027	5	771.824	-0.0120041	FALSE
Slc15a2	0.933101	6	1152.49	0.00639027	FALSE
Metrn	0.933109	1	43.7283	0.00658963	FALSE
Mgat3	0.934304	2	203.791	-0.00244588	FALSE
Pik3c2b	0.935882	2	96.2456	0.0113658	FALSE
Mreg	0.936112	1	94.8044	-0.00482068	FALSE
Wrap73	0.936212	1	28.7633	-0.00583073	FALSE
Echdc1	0.936298	3	655.182	0.0114719	FALSE
Cdh7	0.936605	1	529.598	-0.00519414	FALSE
Atxn7l2	0.936692	1	361.704	0.00374371	FALSE
Ankrd34c	0.936725	2	112.901	-0.0197482	FALSE
Aldh3a1	0.936774	1	47.1012	0.0107127	FALSE
Sccpdh	0.938752	4	660.37	-0.0294466	FALSE
Coq10a	0.938769	2	61.3491	-0.0193727	FALSE
Nudt16	0.939231	1	627.883	0.00415599	FALSE
Ca1	0.939309	6	492.667	-0.0223496	FALSE
Sipa1l3	0.939447	2	90.8922	0.00549769	FALSE
Acad10	0.939986	5	351.353	0.000644299	FALSE
Llgl2	0.941764	1	57.8238	-0.00839477	FALSE
Pwwp3a	0.941898	3	109.123	-0.0177106	FALSE
Endod1	0.941949	4	860.713	0.0103578	FALSE
Ptpra	0.943385	6	670.759	0.00752395	FALSE
Iglon5	0.943395	4	323.343	0.00670677	FALSE
Sh3bgrl2	0.943644	4	1082.16	-0.0216647	FALSE
Chchd2	0.944113	4	409.61	0.0161041	FALSE
Usp12	0.944972	5	826.674	0.00624496	FALSE
Tmem14c	0.945148	2	82.3666	-0.0105471	FALSE
Rgs12	0.94539	4	306.556	-0.0155062	FALSE
Cdk19	0.945903	3	162.471	-0.0164792	FALSE
Coil	0.945925	3	220.275	0.0116486	FALSE
Cd55	0.946034	3	312.835	0.0125804	FALSE
Rb1	0.946276	1	49.6599	0.00535414	FALSE
Slc4a4	0.946783	8	1577.27	-0.00400206	FALSE
Echs1	0.947193	4	2412.11	0.00122156	FALSE
Slc39a4	0.947419	2	70.529	0.00444089	FALSE
Gstm6	0.94751	2	112.62	-0.015912	FALSE
Pxk	0.947551	5	332.209	-0.00733167	FALSE
Pwwp2b	0.947722	1	42.4665	-0.0057029	FALSE
Coch	0.947733	2	296.271	-0.0963907	FALSE
Erich5	0.94787	1	67.196	-0.00626784	FALSE
Pld3	0.947953	5	380.967	-0.000997052	FALSE
Pacs2	0.94803	4	526.871	-0.0157122	FALSE
Vamp5	0.948211	1	225.648	-0.00412715	TRUE
Fam102b	0.949678	1	116.159	-0.0026185	TRUE
Bcl7c	0.950453	2	107.789	0.00478161	FALSE
Mfsd9	0.950599	1	35.893	-0.00523117	FALSE
Kcnk1	0.950676	2	290.262	0.00927273	FALSE
Col25a1	0.951978	4	412.729	-0.0200683	FALSE
D430041D05Rik	0.952437	4	387.26	0.005555	FALSE
Mtnd4l	0.952438	1	186.737	0.00454406	FALSE
Lrfn3	0.952624	3	110.096	0.0190945	FALSE
Mdk	0.952823	2	100.296	-0.0126475	FALSE
Tecr	0.953442	4	784.38	0.0166646	FALSE
Atrx	0.954839	6	511.613	-0.0130392	FALSE
Akain1	0.955261	1	75.2685	0.00503035	FALSE
Srsf1	0.956756	4	650.644	0.0132646	FALSE
Acsm4	0.957002	1	96.3744	-0.0814757	FALSE
Micall1	0.957837	4	617.155	0.0133055	FALSE
Slc25a19	0.958418	6	713.934	0.00782117	FALSE
Ankrd40	0.95861	1	22.1264	-0.00306493	FALSE
Tmem229a	0.959272	2	113.944	0.00715578	FALSE
Ppbp	0.959322	2	294.625	-0.00799219	FALSE
Sdhc	0.959634	4	1319.69	0.00340301	FALSE
Axl	0.95967	2	316.845	0.00205527	FALSE
Vamp3	0.959678	1	62.9652	0.00410069	FALSE
Insyn2a	0.959703	3	264.007	0.00420461	FALSE
Myo1c	0.959947	4	469.877	0.0113168	FALSE
Pcdhga2	0.959985	1	72.4949	0.00313412	FALSE
Rfc1	0.962066	1	37.705	-0.00397222	FALSE
Rnf166	0.962243	1	85.4954	-0.00235229	FALSE
Pdgfra	0.962734	2	90.5469	-0.0106267	FALSE
Skt	0.963307	5	480.189	-0.0106079	FALSE
Fabp4	0.96408	1	44.8031	-0.0136774	FALSE
Tmem63b	0.965252	6	396.806	3.09601e-06	FALSE
Fmod	0.965505	2	351.809	0.00898952	FALSE
Tamalin	0.965972	5	405.5	-0.00639345	FALSE
Ggt5	0.96634	2	135.774	-0.00171831	TRUE
Vps72	0.966899	1	41.1315	-0.00413517	FALSE
Ighm	0.967105	3	436.918	-0.01857	TRUE
Erbin	0.967206	2	175.248	0.00143109	TRUE
Dscam	0.967222	1	163.31	0.00197042	FALSE
Pds5b	0.967317	2	354.196	-0.00739813	FALSE
Rgn	0.967638	3	105.212	-0.0210875	FALSE
Pms2	0.967978	1	32.5233	0.00395821	FALSE
Ldhd	0.968442	5	440.31	-0.0198665	FALSE
Mettl22	0.968853	3	158.449	-0.000958684	FALSE
Wdpcp	0.968911	1	38.6539	0.00307025	FALSE
Tm9sf4	0.969454	4	359.368	-0.00650204	FALSE
Srgap2	0.969456	5	543.846	-0.00764746	TRUE
Ddx39a	0.970449	1	38.2434	0.00260178	FALSE
Sap130	0.97055	4	312.106	-0.0206603	FALSE
Tcf4	0.970633	1	95.9585	-0.00345496	FALSE
Rasgef1c	0.970902	1	89.9983	0.00241108	FALSE
Lzts2	0.971863	3	97.4003	0.00745795	FALSE
Cacng7	0.972529	3	580.279	0.00585069	FALSE
Ibtk	0.972794	1	375.541	0.0017482	FALSE
Ntrk2	0.974055	4	344.889	-0.00595618	FALSE
Fstl1	0.974254	3	214.376	0.00779131	FALSE
Rnf130	0.974315	3	291.824	0.00854514	FALSE
Ago1	0.974441	6	607.227	-0.016645	FALSE
Ndrg3	0.974575	4	296.106	-0.000846844	FALSE
Katnip	0.974683	3	469.295	-0.0109367	FALSE
Mllt11	0.974761	1	61.751	0.00365294	FALSE
Frmd4a	0.974884	3	419.563	-0.00647415	FALSE
Pqbp1	0.975531	3	478.132	0.00451592	FALSE
Nqo1	0.97624	3	849.284	-0.0296545	FALSE
St3gal2	0.97639	1	421.218	-0.00138905	FALSE
Rhoq	0.976679	2	163.689	0.00336914	TRUE
Pigu	0.976689	3	433.744	-0.0015056	FALSE
Tbc1d10b	0.977507	4	310.843	-0.00546136	FALSE
Pgap4	0.978283	3	614.118	-0.0035514	FALSE
Rnpc3	0.979458	1	55.4334	0.00197082	FALSE
Kdm4a	0.980448	2	222.292	-0.000174579	FALSE
Nrg3	0.980962	1	84.0463	0.00166472	FALSE
Fhod3	0.981418	4	161.158	0.00817815	FALSE
St8sia1	0.98156	1	20.126	0.00246933	FALSE
Tpst1	0.982368	2	281.991	-0.00798533	FALSE
Ripk2	0.983713	1	249.772	-0.000893259	FALSE
Lsm11	0.983959	3	149.976	0.00886587	FALSE
Lmbrd2	0.98452	4	488.531	-0.00898385	FALSE
Zbtb38	0.985242	1	32.2338	-0.00171131	FALSE
Mknk1	0.986284	4	301.838	0.00468421	TRUE
Ephx4	0.987652	4	307.983	-0.000315436	FALSE
Akr1c18	0.989038	2	121.507	-0.0011494	FALSE
Fads6	0.989088	2	194.101	0.00388834	FALSE
Fxr1	0.990238	6	1162.59	0.00619826	FALSE
Emilin2	0.990489	2	110.813	0.00698813	FALSE
Pcmtd2	0.990703	2	56.7279	0.00156109	FALSE
Chd6	0.991022	1	184.159	0.000421373	FALSE
Trarg1	0.991096	1	20.7897	-0.00800373	FALSE
Srp9	0.991735	3	214.113	0.00703031	FALSE
Rit1	0.992553	3	277.447	0.00972558	FALSE
Ppp1r18	0.992955	3	132.789	0.000121878	TRUE
Garem2	0.993191	1	31.0296	-0.000632975	FALSE
Hdac3	0.993356	3	66.8997	-0.00981325	FALSE
Fam114a2	0.994186	4	486.364	-0.00079345	FALSE
Chpf2	0.994406	1	34.7403	-0.000572448	FALSE
Utp11	0.994416	1	57.7256	-0.000562594	FALSE
Pcdhga10	0.99452	1	23.2	0.000617766	FALSE
Zc3h6	0.994943	1	33.929	0.000844854	FALSE
Akr1c13	0.995674	1	43.3489	-0.00037624	FALSE
Carns1	0.995931	4	570.961	-0.0125314	FALSE
Atp5f1d	0.996145	1	259.432	-0.000406078	FALSE
Ptp4a3	0.996425	3	313.334	0.000741251	FALSE
Ighmbp2	0.99799	1	120.575	-0.000165304	FALSE
Wwp1	0.998246	2	135.537	0.00118233	FALSE
Ckmt2	0.99857	1	70.1806	-0.00019455	FALSE
Csnk1g2	0.999148	1	24.1849	7.99331e-05	FALSE
Sec14l3	0.999621	1	90.2799	2.75104e-05	FALSE

### Sheet: s27
feature_id	feature_name	microglia_average	microglia_log2_fold_change	microglia_p_value	mg_enriched
ENSMUSG00000051504	Siglech	4.32004	9.71622	0	TRUE
ENSMUSG00000035697	Arhgap45	4.57257	10.1748	0	TRUE
ENSMUSG00000018654	Ikzf1	3.70727	10.6229	0	TRUE
ENSMUSG00000022952	Runx1	2.84197	9.80027	0	TRUE
ENSMUSG00000117613	Gm2629	3.64427	10.5773	0	TRUE
ENSMUSG00000048163	Selplg	4.04111	9.48523	1.27507e-301	TRUE
ENSMUSG00000113856	Gm10790	4.35665	9.44001	2.03787e-296	TRUE
ENSMUSG00000117404	Gm50035	1.13237	10.2401	8.64854e-292	TRUE
ENSMUSG00000052085	Dock8	4.31411	9.35099	8.85734e-292	TRUE
ENSMUSG00000004609	Cd33	1.19053	10.0333	8.23076e-293	TRUE
ENSMUSG00000098112	Bin2	1.29122	9.77556	3.43179e-285	TRUE
ENSMUSG00000015852	Fcrls	2.97766	9.15682	1.70358e-278	TRUE
ENSMUSG00000041707	Tmem273	0.784531	10.0389	6.85828e-271	TRUE
ENSMUSG00000038147	Cd84	1.48668	9.43942	6.4731e-265	TRUE
ENSMUSG00000030786	Itgam	1.55991	9.34399	5.52388e-263	TRUE
ENSMUSG00000029204	Rhoh	0.989144	9.59091	3.97137e-257	TRUE
ENSMUSG00000030745	Il21r	0.587456	10.2099	5.6743e-253	TRUE
ENSMUSG00000021423	Ly86	5.11264	8.85519	3.00336e-252	TRUE
ENSMUSG00000052160	Pld4	1.54106	9.24441	1.81091e-249	TRUE
ENSMUSG00000022148	Fyb	3.94742	8.79374	6.1721e-247	TRUE
ENSMUSG00000030798	Cd37	2.09083	8.84156	5.32206e-246	TRUE
ENSMUSG00000030737	Slco2b1	3.20812	8.77363	2.04681e-243	TRUE
ENSMUSG00000024013	Fgd2	2.22059	8.77305	1.68905e-240	TRUE
ENSMUSG00000102674	8030442B05Rik	1.92498	8.79533	2.23868e-239	TRUE
ENSMUSG00000022901	Cd86	1.17976	9.20609	2.03006e-237	TRUE
ENSMUSG00000112843	Gm46224	0.521764	10.0209	1.1234e-233	TRUE
ENSMUSG00000028859	Csf3r	1.51145	8.73176	8.14736e-230	TRUE
ENSMUSG00000024621	Csf1r	4.86926	8.59045	8.96341e-230	TRUE
ENSMUSG00000034116	Vav1	0.690839	9.439	4.43798e-227	TRUE
ENSMUSG00000018008	Cyth4	2.56844	8.59953	1.07619e-225	TRUE
ENSMUSG00000049625	Tifab	0.495918	9.88629	1.68228e-225	TRUE
ENSMUSG00000062310	Glrp1	0.740377	9.40093	4.55695e-225	TRUE
ENSMUSG00000044811	Cd300c2	1.18999	8.98205	2.14175e-224	TRUE
ENSMUSG00000070780	Rbm47	1.59168	8.72509	4.18115e-224	TRUE
ENSMUSG00000018381	Abi3	1.21314	8.94987	3.84695e-223	TRUE
ENSMUSG00000114784	Gm47754	0.451226	10.4987	7.52176e-222	TRUE
ENSMUSG00000024300	Myo1f	2.20229	8.58117	4.24056e-220	TRUE
ENSMUSG00000054675	Tmem119	1.39622	8.57866	1.51933e-215	TRUE
ENSMUSG00000026288	Inpp5d	7.97292	8.42008	9.54589e-215	TRUE
ENSMUSG00000002111	Spi1	1.16145	8.79466	1.91339e-211	TRUE
ENSMUSG00000020377	Ltc4s	1.69237	8.50148	2.07509e-209	TRUE
ENSMUSG00000070390	Nlrp1b	0.718839	9.07898	1.19486e-206	TRUE
ENSMUSG00000089647	Gm2245	0.938529	8.98143	7.49725e-206	TRUE
ENSMUSG00000000628	Hk2	2.53236	8.34599	3.45878e-203	TRUE
ENSMUSG00000020399	Havcr2	1.57929	8.43689	3.45878e-203	TRUE
ENSMUSG00000052760	A630001G21Rik	0.838376	8.86054	9.43782e-203	TRUE
ENSMUSG00000026303	Mlph	0.806608	8.95463	1.1724e-202	TRUE
ENSMUSG00000038642	Ctss	7.06293	8.28568	1.21434e-201	TRUE
ENSMUSG00000020143	Dock2	3.1812	8.29735	2.35674e-200	TRUE
ENSMUSG00000021384	Susd3	0.673609	8.97181	1.02874e-197	TRUE
ENSMUSG00000020573	Pik3cg	0.613302	9.05342	1.46872e-196	TRUE
ENSMUSG00000036896	C1qc	6.3484	8.22598	3.87628e-195	TRUE
ENSMUSG00000052142	Rasal3	0.541687	9.01352	6.25597e-188	TRUE
ENSMUSG00000044583	Tlr7	1.0403	8.37363	9.99729e-188	TRUE
ENSMUSG00000022014	Epsti1	0.813069	8.67839	1.14753e-185	TRUE
ENSMUSG00000028581	Laptm5	1.99013	8.1736	6.96967e-185	TRUE
ENSMUSG00000002699	Lcp2	0.744147	8.64199	6.93489e-184	TRUE
ENSMUSG00000038843	Gcnt1	0.546533	8.87951	2.95582e-182	TRUE
ENSMUSG00000043832	Clec4a3	0.379073	9.4652	1.24965e-181	TRUE
ENSMUSG00000078942	Naip6	0.320382	9.56169	4.06103e-179	TRUE
ENSMUSG00000112766	Gm40645	0.291843	9.78688	1.69853e-176	TRUE
ENSMUSG00000036887	C1qa	7.20993	8.0055	2.22795e-176	TRUE
ENSMUSG00000004730	Adgre1	0.726916	8.53748	3.00235e-174	TRUE
ENSMUSG00000020101	Vsir	2.14952	7.99397	5.87778e-174	TRUE
ENSMUSG00000084796	Mir142hg	2.15813	7.93805	3.91945e-166	TRUE
ENSMUSG00000036905	C1qb	6.5794	7.8572	7.48325e-165	TRUE
ENSMUSG00000042286	Stab1	1.21583	8.0796	1.34685e-164	TRUE
ENSMUSG00000025017	Pik3ap1	1.05161	7.97958	4.90666e-163	TRUE
ENSMUSG00000026656	Fcgr2b	0.430765	8.83247	6.25768e-163	TRUE
ENSMUSG00000032089	Il10ra	1.54537	7.9082	2.19324e-162	TRUE
ENSMUSG00000097415	AU020206	0.797992	8.02178	1.69968e-161	TRUE
ENSMUSG00000020709	Adap2	2.94266	7.79471	1.49945e-160	TRUE
ENSMUSG00000034792	Gna15	1.04514	7.93546	9.05027e-159	TRUE
ENSMUSG00000111535	Gm35154	0.401688	8.81508	1.99345e-158	TRUE
ENSMUSG00000034330	Plcg2	1.26806	7.86475	1.12551e-157	TRUE
ENSMUSG00000047180	Neurl3	0.252536	9.52515	3.43045e-157	TRUE
ENSMUSG00000025573	6030468B19Rik	0.267613	9.33471	4.83356e-157	TRUE
ENSMUSG00000032691	Nlrp3	0.323074	9.01016	6.73011e-157	TRUE
ENSMUSG00000106319	Gm42601	0.225613	10.0998	2.82926e-156	TRUE
ENSMUSG00000015950	Ncf1	0.864222	7.91434	2.99542e-155	TRUE
ENSMUSG00000034652	Cd300a	0.498611	8.47584	2.64037e-154	TRUE
ENSMUSG00000010476	Ebf3	0.309074	8.99008	5.4085e-154	TRUE
ENSMUSG00000049130	C5ar1	0.253613	9.55774	1.064e-150	TRUE
ENSMUSG00000041515	Irf8	0.907299	7.8073	2.90618e-148	TRUE
ENSMUSG00000003882	Il7r	0.393073	8.82997	5.87989e-148	TRUE
ENSMUSG00000026395	Ptprc	2.12959	7.68589	5.51068e-146	TRUE
ENSMUSG00000005373	Mlxipl	1.25191	7.66526	2.02137e-143	TRUE
ENSMUSG00000030148	Clec4a2	0.314997	8.75438	1.21208e-142	TRUE
ENSMUSG00000059994	Fcrl1	0.18846	10.0027	4.00509e-141	TRUE
ENSMUSG00000015947	Fcgr1	0.488918	8.18398	4.79839e-141	TRUE
ENSMUSG00000043008	Klhl6	0.424842	8.21021	4.91719e-140	TRUE
ENSMUSG00000051439	Cd14	0.394688	8.38357	6.54513e-140	TRUE
ENSMUSG00000002668	Dennd1c	0.558918	8.02261	8.52109e-140	TRUE
ENSMUSG00000023992	Trem2	2.09621	7.57157	9.83084e-140	TRUE
ENSMUSG00000036908	Unc93b1	3.3072	7.50346	1.0301e-139	TRUE
ENSMUSG00000015355	Cd48	0.319843	8.58064	6.24174e-139	TRUE
ENSMUSG00000000958	Slc7a7	0.884684	7.6659	8.88653e-139	TRUE
ENSMUSG00000041797	Abca9	2.04075	7.51059	1.72491e-136	TRUE
ENSMUSG00000086507	Adap2os	2.60451	7.4742	5.92541e-136	TRUE
ENSMUSG00000108015	Gm32591	0.202998	9.36287	7.30145e-136	TRUE
ENSMUSG00000115816	Gm34589	0.367227	8.31435	8.33125e-135	TRUE
ENSMUSG00000026786	Apbb1ip	5.2381	7.41626	3.00784e-134	TRUE
ENSMUSG00000048865	Arhgap30	0.64184	7.68026	2.18531e-132	TRUE
ENSMUSG00000024349	Tmem173	0.403304	8.11965	3.01349e-132	TRUE
ENSMUSG00000000290	Itgb2	0.297228	8.48584	4.65209e-132	TRUE
ENSMUSG00000027848	Olfml3	1.57175	7.45692	1.93965e-130	TRUE
ENSMUSG00000024965	Fermt3	1.3106	7.46659	2.89631e-130	TRUE
ENSMUSG00000049436	Upk1b	0.333304	8.39777	1.85957e-129	TRUE
ENSMUSG00000035208	Slfn8	0.324689	8.28038	4.10236e-129	TRUE
ENSMUSG00000048779	P2ry6	1.90237	7.40089	2.61035e-128	TRUE
ENSMUSG00000059498	Fcgr3	0.937452	7.50042	4.7024e-128	TRUE
ENSMUSG00000078945	Naip2	0.410842	7.97124	1.83705e-126	TRUE
ENSMUSG00000071203	Naip5	0.319305	8.23492	2.11344e-126	TRUE
ENSMUSG00000000562	Adora3	0.235844	8.66891	5.3048e-126	TRUE
ENSMUSG00000038235	F11r	0.933683	7.34836	4.89891e-122	TRUE
ENSMUSG00000109559	Gm34280	0.302612	8.20943	2.2863e-121	TRUE
ENSMUSG00000085095	Gm15635	0.187383	8.97018	2.2185e-120	TRUE
ENSMUSG00000015314	Slamf6	0.265997	8.42127	3.24988e-119	TRUE
ENSMUSG00000114864	Gm41071	0.122768	10.0213	3.40679e-117	TRUE
ENSMUSG00000105219	Gm43821	0.204075	8.69606	1.40458e-115	TRUE
ENSMUSG00000012819	Cdh23	2.05098	7.2008	1.63836e-114	TRUE
ENSMUSG00000028717	Tal1	0.447457	7.59321	3.64958e-114	TRUE
ENSMUSG00000058715	Fcer1g	1.88729	7.17355	1.15749e-113	TRUE
ENSMUSG00000033777	Tlr13	0.166383	9.06226	6.16536e-113	TRUE
ENSMUSG00000046805	Mpeg1	0.495918	7.58338	1.38986e-112	TRUE
ENSMUSG00000022575	Gsdmd	0.445842	7.56488	3.99384e-112	TRUE
ENSMUSG00000089929	Bcl2a1b	0.206767	8.47954	2.46926e-111	TRUE
ENSMUSG00000090164	BC035044	0.29992	7.9542	4.53913e-111	TRUE
ENSMUSG00000022488	Nckap1l	1.26753	7.13415	1.63152e-109	TRUE
ENSMUSG00000053158	Fes	0.386073	7.60268	3.92516e-109	TRUE
ENSMUSG00000030263	Lrmp	0.421611	7.61425	1.77689e-108	TRUE
ENSMUSG00000073599	Ecscr	0.503457	7.26831	1.90323e-108	TRUE
ENSMUSG00000040229	Gpr34	4.01365	7.03027	7.54626e-108	TRUE
ENSMUSG00000110388	Gm30329	0.156691	8.9616	5.04221e-107	TRUE
ENSMUSG00000032066	Bco2	0.460919	7.37386	1.21535e-105	TRUE
ENSMUSG00000094132	Gm3264	0.237459	7.92327	3.8251e-105	TRUE
ENSMUSG00000028976	Slc2a5	0.496457	7.26337	7.55418e-104	TRUE
ENSMUSG00000026177	Slc11a1	0.443688	7.44581	8.53538e-104	TRUE
ENSMUSG00000027399	Il1a	0.177691	8.46976	1.40767e-103	TRUE
ENSMUSG00000049988	Lrrc25	0.134614	9.0796	4.24744e-103	TRUE
ENSMUSG00000031103	Elf4	0.491611	7.18655	5.64543e-103	TRUE
ENSMUSG00000016087	Fli1	2.50059	6.92123	5.23649e-102	TRUE
ENSMUSG00000024677	Ms4a6b	0.430227	7.49642	8.18175e-102	TRUE
ENSMUSG00000074342	I830077J02Rik	0.463072	7.34539	1.93125e-101	TRUE
ENSMUSG00000026029	Casp8	0.791531	7.03445	7.54385e-101	TRUE
ENSMUSG00000022876	Samsn1	0.710224	7.0855	2.23734e-100	TRUE
ENSMUSG00000046245	Pilra	0.193306	8.27079	3.07188e-98	TRUE
ENSMUSG00000020865	Abcc3	0.704301	7.03269	1.45962e-97	TRUE
ENSMUSG00000112148	Lilrb4a	0.151306	9.92568	2.00775e-95	TRUE
ENSMUSG00000036362	P2ry13	0.452842	7.19201	2.69724e-93	TRUE
ENSMUSG00000037318	Traf3ip3	0.509918	7.01495	3.22138e-93	TRUE
ENSMUSG00000084964	Gm15503	0.417304	7.17659	4.74014e-93	TRUE
ENSMUSG00000030579	Tyrobp	1.37683	6.80425	2.46863e-92	TRUE
ENSMUSG00000117315	1600022D10Rik	0.206767	7.87404	1.35617e-91	TRUE
ENSMUSG00000026365	Cfh	2.42413	6.72313	7.46753e-91	TRUE
ENSMUSG00000028599	Tnfrsf1b	0.344074	7.21859	2.64555e-90	TRUE
ENSMUSG00000078122	F630028O10Rik	0.179844	9.88727	1.62536e-89	TRUE
ENSMUSG00000027315	Spint1	0.177152	7.91979	2.21559e-89	TRUE
ENSMUSG00000025058	5430427O19Rik	0.184152	7.71763	2.41231e-88	TRUE
ENSMUSG00000021876	Rnase4	0.653686	6.79715	8.82588e-88	TRUE
ENSMUSG00000074361	C5ar2	0.12223	8.52141	3.3725e-87	TRUE
ENSMUSG00000040723	Rcsd1	1.13507	6.67792	2.59244e-86	TRUE
ENSMUSG00000072618	Gm10384	0.115768	8.66131	3.19135e-86	TRUE
ENSMUSG00000024679	Ms4a6d	0.44638	7.03156	7.67776e-86	TRUE
ENSMUSG00000030560	Ctsc	0.841607	6.71178	1.613e-85	TRUE
ENSMUSG00000044827	Tlr1	0.105537	8.90229	2.14261e-85	TRUE
ENSMUSG00000002603	Tgfb1	0.747377	6.69927	3.62956e-85	TRUE
ENSMUSG00000022817	Itgb5	3.5032	6.55897	1.09228e-84	TRUE
ENSMUSG00000007613	Tgfbr1	12.3446	6.54894	1.80932e-84	TRUE
ENSMUSG00000022831	Hcls1	0.244459	7.32602	2.20402e-83	TRUE
ENSMUSG00000097154	Gm26510	0.720993	6.67016	9.15591e-83	TRUE
ENSMUSG00000109556	Gm38843	0.114153	8.46426	1.45769e-82	TRUE
ENSMUSG00000030474	Siglece	0.0926145	9.05726	2.21155e-82	FALSE
ENSMUSG00000021948	Prkcd	0.734993	6.61211	2.42122e-82	TRUE
ENSMUSG00000085188	Gm11368	0.121153	8.45575	2.45457e-82	TRUE
ENSMUSG00000029343	Crybb1	0.452842	6.93821	4.00159e-82	TRUE
ENSMUSG00000001123	Lgals9	0.862069	6.62083	8.30549e-82	TRUE
ENSMUSG00000032359	Ctsh	1.39999	6.5063	5.43043e-80	TRUE
ENSMUSG00000040613	Apobec1	0.731762	6.57846	6.72183e-80	TRUE
ENSMUSG00000069830	Nlrp1a	0.211075	7.43735	8.42529e-80	TRUE
ENSMUSG00000056529	Ptafr	0.239075	7.29101	1.00456e-79	TRUE
ENSMUSG00000052821	Cysltr1	0.354304	7.34704	2.45048e-79	TRUE
ENSMUSG00000042190	Cmklr1	0.43938	6.82341	1.43901e-78	TRUE
ENSMUSG00000100627	A830008E24Rik	1.2126	6.49951	1.59866e-78	TRUE
ENSMUSG00000013707	Tnfaip8l2	0.463072	6.762	1.74958e-78	TRUE
ENSMUSG00000058099	Nfam1	0.402765	6.80388	2.79492e-78	TRUE
ENSMUSG00000057596	Trim30d	0.370458	6.81943	1.73488e-77	TRUE
ENSMUSG00000048852	Gm12185	0.278382	6.94098	2.00662e-77	TRUE
ENSMUSG00000026358	Rgs1	0.103922	8.72612	2.89588e-77	TRUE
ENSMUSG00000117872	A530088E08Rik	0.27192	7.03144	3.08393e-77	TRUE
ENSMUSG00000054626	Xlr	0.16746	7.41618	5.69547e-77	TRUE
ENSMUSG00000071715	Ncf4	0.103922	8.31566	5.82391e-77	TRUE
ENSMUSG00000039158	Akna	0.335458	6.78761	1.30524e-76	TRUE
ENSMUSG00000037405	Icam1	0.331151	6.89103	2.00923e-76	TRUE
ENSMUSG00000021457	Syk	0.816838	6.5212	6.31502e-76	TRUE
ENSMUSG00000029484	Anxa3	1.80706	6.40253	9.68399e-76	TRUE
ENSMUSG00000027995	Tlr2	0.0813069	8.74718	1.158e-75	FALSE
ENSMUSG00000026712	Mrc1	0.63484	7.56982	1.30312e-75	TRUE
ENSMUSG00000031101	Sash3	0.154537	7.55006	1.37706e-74	TRUE
ENSMUSG00000033386	Frrs1	0.918606	6.40485	9.87692e-74	TRUE
ENSMUSG00000029915	Clec5a	0.131922	7.82561	1.52545e-73	TRUE
ENSMUSG00000079227	Ccr5	1.36606	6.41613	3.49074e-73	TRUE
ENSMUSG00000037731	Themis2	0.149691	7.42999	3.81678e-73	TRUE
ENSMUSG00000038811	Gngt2	0.230459	7.04812	4.8606e-73	TRUE
ENSMUSG00000029925	Tbxas1	1.82267	6.33637	2.79458e-72	TRUE
ENSMUSG00000070034	Sp110	0.192229	7.03116	4.39651e-72	TRUE
ENSMUSG00000098645	Gm27201	0.166383	7.23851	6.88144e-72	TRUE
ENSMUSG00000070873	Lilra5	0.0732301	9.39874	7.05376e-72	FALSE
ENSMUSG00000066975	Cryba4	0.110922	8.00453	6.88617e-71	TRUE
ENSMUSG00000043157	Arl11	0.104999	8.18672	1.00821e-70	TRUE
ENSMUSG00000069892	9930111J21Rik2	0.427534	6.558	1.02548e-70	TRUE
ENSMUSG00000020901	Pik3r5	0.591764	6.43986	1.84867e-70	TRUE
ENSMUSG00000072673	Gm10392	0.10123	7.96986	2.0521e-70	TRUE
ENSMUSG00000025877	Hk3	0.293459	6.74303	3.1044e-70	TRUE
ENSMUSG00000114370	Gm46411	0.184152	7.08718	5.12485e-70	TRUE
ENSMUSG00000051506	Wdfy4	0.733378	6.42893	1.16184e-69	TRUE
ENSMUSG00000038872	Zfhx3	6.79909	6.20614	4.36878e-69	TRUE
ENSMUSG00000018774	Cd68	0.828684	6.35871	9.57575e-69	TRUE
ENSMUSG00000060441	Trim5	0.268151	6.6994	1.12432e-68	TRUE
ENSMUSG00000025746	Il6	0.0732301	8.82758	1.53134e-68	FALSE
ENSMUSG00000055541	Lair1	2.95828	6.21738	3.08264e-68	TRUE
ENSMUSG00000072115	Ang	0.18146	6.99798	1.24458e-67	TRUE
ENSMUSG00000048120	Entpd1	3.23935	6.19284	1.30473e-67	TRUE
ENSMUSG00000029771	Irf5	0.542226	6.38005	1.62167e-67	TRUE
ENSMUSG00000070942	Il1rl2	0.249844	6.78725	5.37809e-67	TRUE
ENSMUSG00000089797	Gm16118	0.220767	6.85324	4.18172e-66	TRUE
ENSMUSG00000022439	Parvg	0.214306	6.78021	3.44911e-65	TRUE
ENSMUSG00000033538	Casp4	0.170152	7.04484	6.2273e-65	TRUE
ENSMUSG00000039005	Tlr4	0.413534	6.38292	8.3042e-65	TRUE
ENSMUSG00000024986	Hhex	0.15346	7.01243	1.99993e-64	TRUE
ENSMUSG00000040345	Arhgap9	0.0877684	8.12933	2.157e-64	FALSE
ENSMUSG00000050493	Fam167b	0.0947683	7.88637	4.54338e-64	FALSE
ENSMUSG00000087452	Gm11998	0.0737685	8.75715	1.7523e-63	FALSE
ENSMUSG00000085684	4930469K13Rik	0.295074	6.60435	3.23736e-63	TRUE
ENSMUSG00000050107	Haspin	0.120076	7.37316	6.13442e-63	TRUE
ENSMUSG00000021886	Gpr65	0.109307	7.88324	8.29205e-63	TRUE
ENSMUSG00000079110	Capn3	0.960068	6.16884	1.13093e-62	TRUE
ENSMUSG00000069516	Lyz2	0.69407	7.20568	1.5658e-62	TRUE
ENSMUSG00000044468	Tent5c	0.28592	6.49092	2.40336e-62	TRUE
ENSMUSG00000092220	Gm20528	0.575071	6.20374	4.74039e-62	TRUE
ENSMUSG00000022496	Tnfrsf17	0.11146	7.50107	4.89733e-62	TRUE
ENSMUSG00000093622	Gm20703	0.165845	6.85596	1.14272e-61	TRUE
ENSMUSG00000069911	Insyn2b	0.720455	6.17623	1.56159e-61	TRUE
ENSMUSG00000078616	Trim30c	0.118999	7.7568	2.50202e-61	TRUE
ENSMUSG00000004707	Ly9	0.0716147	8.47371	4.03283e-61	FALSE
ENSMUSG00000063234	Gpr84	0.121153	7.23336	1.56443e-60	TRUE
ENSMUSG00000033220	Rac2	0.122768	7.30341	1.64046e-60	TRUE
ENSMUSG00000100280	Gm28417	0.145383	6.93094	2.19117e-60	TRUE
ENSMUSG00000031665	Sall1	0.982144	6.05056	2.56281e-60	TRUE
ENSMUSG00000071714	Csf2rb2	0.0721531	8.37752	2.59846e-60	FALSE
ENSMUSG00000024672	Ms4a7	0.221844	7.57695	2.59846e-60	TRUE
ENSMUSG00000106737	Gm42962	0.221844	6.65238	4.54407e-60	TRUE
ENSMUSG00000029759	Pon3	0.421611	6.22532	6.0067e-60	TRUE
ENSMUSG00000030124	Lag3	0.258997	6.5021	6.36781e-60	TRUE
ENSMUSG00000106227	Gm43464	0.179306	6.73154	6.66634e-60	TRUE
ENSMUSG00000004266	Ptpn6	0.206229	6.56994	1.5222e-59	TRUE
ENSMUSG00000027947	Il6ra	1.40429	6.02125	3.08991e-59	TRUE
ENSMUSG00000031613	Hpgd	1.39299	6.04951	4.95938e-59	TRUE
ENSMUSG00000071042	Rasgrp3	1.63421	5.9628	1.49254e-58	TRUE
ENSMUSG00000100502	Gm28286	0.0737685	7.9386	1.65813e-58	FALSE
ENSMUSG00000020437	Myo1g	0.0926145	7.64545	6.1073e-58	FALSE
ENSMUSG00000074344	Tmigd3	0.179306	6.66141	8.03492e-58	TRUE
ENSMUSG00000079547	H2-DMb1	0.248767	6.41758	1.24309e-57	TRUE
ENSMUSG00000112360	Gm48614	0.0883068	7.65676	2.92736e-57	FALSE
ENSMUSG00000006519	Cyba	0.916453	5.98115	3.59497e-57	TRUE
ENSMUSG00000073538	E330020D12Rik	1.51091	5.94302	4.17796e-57	TRUE
ENSMUSG00000029299	Abcg3	0.150768	6.84674	5.48153e-57	TRUE
ENSMUSG00000036944	Tmem71	0.157768	6.75008	1.17251e-56	TRUE
ENSMUSG00000073490	Ifi207	0.112537	8.34982	1.2497e-56	TRUE
ENSMUSG00000069874	Irgm2	0.460919	6.1057	1.43301e-56	TRUE
ENSMUSG00000056130	Ticam2	0.068384	7.86013	2.9855e-56	FALSE
ENSMUSG00000073489	Ifi204	0.120614	7.36725	3.63951e-56	TRUE
ENSMUSG00000041538	H2-Ob	0.08023	8.05889	4.13841e-56	FALSE
ENSMUSG00000054293	P2ry10b	0.118999	6.92978	5.98252e-56	TRUE
ENSMUSG00000110235	Gm5086	0.911607	5.99098	6.08574e-56	TRUE
ENSMUSG00000063611	Gm10134	0.124922	6.77454	6.83336e-56	TRUE
ENSMUSG00000037661	Gpr160	0.348381	6.1943	6.83336e-56	TRUE
ENSMUSG00000018927	Ccl6	0.138383	7.23176	1.20875e-55	TRUE
ENSMUSG00000097705	Gm26740	0.729608	6.00343	2.19681e-55	TRUE
ENSMUSG00000102037	Bcl2a1a	0.0543841	8.97313	2.22582e-55	FALSE
ENSMUSG00000024818	Slc25a45	0.258459	6.23922	3.36563e-55	TRUE
ENSMUSG00000115230	AU022793	0.0931529	7.51538	4.27464e-55	FALSE
ENSMUSG00000018169	Mfng	0.179306	6.44083	4.41507e-55	TRUE
ENSMUSG00000010142	Tnfrsf13b	0.235844	6.34388	7.45373e-55	TRUE
ENSMUSG00000074825	Itpripl1	0.0931529	7.22908	8.38517e-55	FALSE
ENSMUSG00000046794	Ppp1r3b	0.116845	6.81879	6.63671e-54	TRUE
ENSMUSG00000009585	Apobec3	0.647763	5.90455	6.88482e-54	TRUE
ENSMUSG00000060791	Gmfg	0.196537	6.45584	8.45118e-54	TRUE
ENSMUSG00000090185	Gm15523	0.153999	6.5342	1.36663e-53	TRUE
ENSMUSG00000026548	Slamf9	0.0721531	7.86295	1.5921e-53	FALSE
ENSMUSG00000052336	Cx3cr1	4.98934	5.80925	1.85645e-53	TRUE
ENSMUSG00000111792	Gm33858	0.0489995	9.30969	3.95197e-53	FALSE
ENSMUSG00000105283	Gm33370	0.099076	6.98409	5.3931e-53	FALSE
ENSMUSG00000064267	Hvcn1	0.196537	6.40653	1.79462e-52	TRUE
ENSMUSG00000101903	Gm29291	0.0500764	8.94018	5.92885e-52	FALSE
ENSMUSG00000087122	4930403D09Rik	0.0393073	10.6394	3.24128e-51	FALSE
ENSMUSG00000045672	Col27a1	0.870145	5.80369	7.51613e-51	TRUE
ENSMUSG00000085591	Gm13479	0.134076	6.76278	9.91679e-51	TRUE
ENSMUSG00000004709	Cd244a	0.0716147	7.94149	4.12205e-50	FALSE
ENSMUSG00000110386	Gm42031	0.114153	6.73843	5.2295e-50	TRUE
ENSMUSG00000051212	Gpr183	1.24383	5.77496	5.40479e-50	TRUE
ENSMUSG00000073555	Gm4951	0.253074	6.20235	9.93397e-50	TRUE
ENSMUSG00000037922	Bank1	1.20076	5.77909	1.14683e-49	TRUE
ENSMUSG00000021880	Rnase6	0.055461	8.32307	1.37102e-49	FALSE
ENSMUSG00000024334	H2-Oa	0.0559995	8.14423	2.72518e-49	FALSE
ENSMUSG00000028159	Dapp1	1.64391	5.69175	5.99603e-49	TRUE
ENSMUSG00000026979	Psd4	0.103384	6.9035	6.92726e-49	TRUE
ENSMUSG00000072720	Myo18b	0.51638	5.85306	1.05256e-48	TRUE
ENSMUSG00000026564	Dusp27	0.0899222	7.24488	1.69158e-48	FALSE
ENSMUSG00000007379	Dennd2c	0.215921	6.07401	2.96046e-48	TRUE
ENSMUSG00000031504	Rab20	0.103922	6.57047	3.25298e-48	TRUE
ENSMUSG00000036553	Sh3tc1	0.156691	6.2889	4.15223e-48	TRUE
ENSMUSG00000029217	Tec	0.874453	5.7047	2.08729e-47	TRUE
ENSMUSG00000043263	Ifi209	0.055461	8.63857	2.69275e-47	FALSE
ENSMUSG00000034786	Gpsm3	0.177152	6.15607	2.86844e-47	TRUE
ENSMUSG00000033016	Nfatc1	0.41515	5.79002	5.79154e-47	TRUE
ENSMUSG00000024397	Aif1	0.517457	5.7507	1.99002e-46	TRUE
ENSMUSG00000101389	Ms4a4a	0.144845	7.95221	1.99002e-46	TRUE
ENSMUSG00000032596	Uba7	0.127076	6.34719	5.74247e-46	TRUE
ENSMUSG00000051498	Tlr6	0.0533072	7.78844	2.59798e-45	FALSE
ENSMUSG00000095295	Gm3488	0.0931529	6.83401	4.07469e-45	FALSE
ENSMUSG00000032717	Mdfi	0.0845376	6.83895	4.96463e-45	FALSE
ENSMUSG00000087238	Gm12865	0.15346	6.34907	1.19286e-43	TRUE
ENSMUSG00000040093	Bmf	0.150229	6.10806	1.50684e-43	TRUE
ENSMUSG00000084806	Gm15232	0.0565379	7.90998	9.86932e-43	FALSE
ENSMUSG00000031662	Snx20	0.541149	5.58462	1.57962e-42	TRUE
ENSMUSG00000044626	Liph	0.265459	5.7859	3.57812e-42	TRUE
ENSMUSG00000032440	Tgfbr2	1.82106	5.46113	3.66501e-42	TRUE
ENSMUSG00000097139	Gm26626	0.0463072	8.28797	4.00618e-42	FALSE
ENSMUSG00000097654	Gm26714	0.0624609	7.07153	6.49198e-42	FALSE
ENSMUSG00000024663	Rab3il1	0.387689	5.60587	1.17871e-41	TRUE
ENSMUSG00000091649	Phf11b	0.0581533	7.49773	1.3692e-41	FALSE
ENSMUSG00000052749	Trim30b	0.0629994	7.44227	1.6055e-41	FALSE
ENSMUSG00000025804	Ccr1	0.0543841	8.26952	3.20542e-41	FALSE
ENSMUSG00000071713	Csf2rb	0.217536	5.8006	6.83577e-41	TRUE
ENSMUSG00000031165	Was	0.20246	5.75959	7.03247e-41	TRUE
ENSMUSG00000009772	Nuak2	0.208383	5.78316	8.34172e-41	TRUE
ENSMUSG00000047407	Tgif1	0.113614	6.08913	9.12891e-41	TRUE
ENSMUSG00000022372	Sla	0.466842	5.54094	1.18498e-40	TRUE
ENSMUSG00000015133	Lrrk1	1.09684	5.4378	1.28115e-40	TRUE
ENSMUSG00000033450	Tagap	0.227229	5.81465	1.82494e-40	TRUE
ENSMUSG00000035778	Ggta1	0.510457	5.46383	4.89803e-40	TRUE
ENSMUSG00000111713	Gm20234	0.128691	6.0937	6.18983e-40	TRUE
ENSMUSG00000047150	1700001C19Rik	0.0759223	6.67284	6.37581e-40	FALSE
ENSMUSG00000066258	Trim12a	0.62784	5.4137	1.15565e-39	TRUE
ENSMUSG00000111147	Gm33699	0.164768	5.86078	1.62986e-39	TRUE
ENSMUSG00000071724	Smpd5	0.140537	5.93593	2.18061e-39	TRUE
ENSMUSG00000114701	Gm47731	0.0393073	8.51016	5.66034e-39	FALSE
ENSMUSG00000096727	Psmb9	0.201921	5.68194	6.26644e-39	TRUE
ENSMUSG00000030054	Gp9	0.0533072	7.75192	7.11349e-39	FALSE
ENSMUSG00000115902	AC113595.1	0.0597687	6.69045	1.25986e-38	FALSE
ENSMUSG00000031553	Adam3	0.0931529	6.45087	2.55389e-38	FALSE
ENSMUSG00000026480	Ncf2	0.732301	5.38486	3.25426e-38	TRUE
ENSMUSG00000040747	Cd53	0.596071	5.40578	3.97963e-38	TRUE
ENSMUSG00000078677	Gm10974	0.150229	5.82118	1.72294e-37	TRUE
ENSMUSG00000039853	Trim14	0.393073	5.43691	2.7165e-37	TRUE
ENSMUSG00000033685	Ucp2	0.513149	5.36602	3.98121e-37	TRUE
ENSMUSG00000078606	Gm4070	0.112537	5.94211	4.52698e-37	TRUE
ENSMUSG00000056917	Sipa1	1.33537	5.2748	5.74926e-37	TRUE
ENSMUSG00000031207	Msn	0.703762	5.29982	8.90053e-37	TRUE
ENSMUSG00000000686	Abhd15	0.794762	5.32272	1.06137e-36	TRUE
ENSMUSG00000030345	Dyrk4	0.0533072	6.98638	1.32366e-36	FALSE
ENSMUSG00000064141	Zfp69	0.439919	5.36616	1.80408e-36	TRUE
ENSMUSG00000048200	Cracr2b	0.178767	5.60602	2.28792e-36	TRUE
ENSMUSG00000085895	Gm12861	0.0931529	6.56459	2.48803e-36	FALSE
ENSMUSG00000086953	Aknaos	0.0473842	7.1778	2.83754e-36	FALSE
ENSMUSG00000039109	F13a1	0.705916	5.95109	2.90422e-36	TRUE
ENSMUSG00000041849	Card6	0.225613	5.49767	4.75222e-36	TRUE
ENSMUSG00000056220	Pla2g4a	0.832992	5.25531	7.26365e-36	TRUE
ENSMUSG00000040552	C3ar1	0.29992	5.38983	1.01039e-35	TRUE
ENSMUSG00000062545	Tlr12	0.0506149	6.87056	1.04502e-35	FALSE
ENSMUSG00000045730	Adrb2	0.300997	5.39625	1.62375e-35	TRUE
ENSMUSG00000026829	Gbgt1	0.0549225	6.66528	2.86529e-35	FALSE
ENSMUSG00000060063	Alox5ap	0.38015	5.36077	3.19951e-35	TRUE
ENSMUSG00000112023	Lilr4b	0.0479226	10.015	4.46196e-35	FALSE
ENSMUSG00000021998	Lcp1	0.908914	5.21604	9.53269e-35	TRUE
ENSMUSG00000044456	Rin3	0.482457	5.28258	1.50409e-34	TRUE
ENSMUSG00000032436	Cmtm7	0.776992	5.2056	2.35602e-34	TRUE
ENSMUSG00000019122	Ccl9	0.0710762	6.68437	2.45849e-34	FALSE
ENSMUSG00000114355	Gm40916	0.043615	7.4125	2.84755e-34	FALSE
ENSMUSG00000104213	Ighd	0.0694609	7.27245	4.73237e-34	FALSE
ENSMUSG00000046410	Kcnk6	0.360227	5.28127	6.58893e-34	TRUE
ENSMUSG00000085596	Gm11476	0.151306	5.59943	1.02566e-33	TRUE
ENSMUSG00000047250	Ptgs1	1.30468	5.14312	1.54341e-33	TRUE
ENSMUSG00000040592	Cd79b	0.0489995	8.42999	2.01836e-33	FALSE
ENSMUSG00000035352	Ccl12	0.0656917	7.44177	2.74972e-33	FALSE
ENSMUSG00000033446	Lpar6	0.921837	5.1303	4.15555e-33	TRUE
ENSMUSG00000073491	Ifi213	0.0446919	8.39604	4.35389e-33	FALSE
ENSMUSG00000034422	Parp14	0.436688	5.2024	7.60817e-33	TRUE
ENSMUSG00000032122	Slc37a2	0.486765	5.17294	1.14706e-32	TRUE
ENSMUSG00000021200	Asb2	0.841069	5.13715	1.41126e-32	TRUE
ENSMUSG00000025993	Slc40a1	0.7813	5.13069	1.60409e-32	TRUE
ENSMUSG00000050103	Agmo	3.12089	5.04081	3.955e-32	TRUE
ENSMUSG00000026535	Ifi202b	0.0344612	8.86739	1.17334e-31	FALSE
ENSMUSG00000068245	Phf11d	0.0624609	6.18661	1.24544e-31	FALSE
ENSMUSG00000053469	Tg	0.282151	5.24156	1.27838e-31	TRUE
ENSMUSG00000024451	Arap3	0.432919	5.13593	1.65383e-31	TRUE
ENSMUSG00000039997	Ifi203	0.135691	5.62508	1.73627e-31	TRUE
ENSMUSG00000054520	Sh3bp2	0.29292	5.18583	1.81268e-31	TRUE
ENSMUSG00000045165	AI467606	0.0699993	5.94377	1.81337e-31	FALSE
ENSMUSG00000025150	Cbr2	0.049538	7.20096	2.76961e-31	FALSE
ENSMUSG00000062585	Cnr2	0.0786146	6.06742	4.61933e-31	FALSE
ENSMUSG00000045777	Ifitm10	3.46281	5.00326	4.97724e-31	TRUE
ENSMUSG00000024610	Cd74	0.949837	6.76423	6.06196e-31	TRUE
ENSMUSG00000113005	Gm34408	0.530918	5.05299	7.92059e-31	TRUE
ENSMUSG00000031712	Il15	0.347843	5.09121	1.09866e-30	TRUE
ENSMUSG00000057143	Trim12c	0.251459	5.15888	1.17557e-30	TRUE
ENSMUSG00000056144	Trim34a	0.255228	5.15122	1.98359e-30	TRUE
ENSMUSG00000038692	Hoxb4	0.0215383	9.46561	2.09905e-30	FALSE
ENSMUSG00000068335	Dok1	0.0721531	5.84503	2.11698e-30	FALSE
ENSMUSG00000000732	Icosl	0.147537	5.30807	2.55954e-30	TRUE
ENSMUSG00000090019	Gimap1	0.208921	5.2449	3.90313e-30	TRUE
ENSMUSG00000046108	Il17c	0.0656917	6.11984	4.53207e-30	FALSE
ENSMUSG00000042759	Apobr	0.0899222	5.64489	7.317e-30	FALSE
ENSMUSG00000073409	H2-Q6	0.0387689	6.85163	8.1205e-30	FALSE
ENSMUSG00000018593	Sparc	2.39613	4.93963	9.43242e-30	TRUE
ENSMUSG00000036526	Card11	0.0818454	5.92582	1.12508e-29	FALSE
ENSMUSG00000085652	Gm11999	0.0301536	8.35599	1.74483e-29	FALSE
ENSMUSG00000031387	Renbp	0.213229	5.1404	1.79314e-29	TRUE
ENSMUSG00000034107	Ano7	0.0463072	6.50661	2.52461e-29	FALSE
ENSMUSG00000005803	Sqor	0.282151	5.05148	5.39977e-29	TRUE
ENSMUSG00000105769	Gm43351	0.0226152	9.39682	9.01705e-29	FALSE
ENSMUSG00000090124	Ugt1a7c	0.0296151	7.21497	9.53341e-29	FALSE
ENSMUSG00000031682	1700011L22Rik	0.108768	5.42821	1.07938e-28	TRUE
ENSMUSG00000034959	Rubcnl	0.457149	4.98078	1.21883e-28	TRUE
ENSMUSG00000073421	H2-Ab1	0.246075	7.17116	1.29291e-28	TRUE
ENSMUSG00000074570	Cass4	0.200306	5.19084	1.39333e-28	TRUE
ENSMUSG00000079164	Tlr5	0.0457688	6.30166	1.44031e-28	FALSE
ENSMUSG00000021665	Hexb	12.231	4.86088	1.7713e-28	TRUE
ENSMUSG00000109119	Gm44752	0.0419996	6.44837	1.95644e-28	FALSE
ENSMUSG00000020023	Tmcc3	6.50778	4.85083	2.90161e-28	TRUE
ENSMUSG00000116751	Gm49793	0.0183075	10.9743	4.46201e-28	FALSE
ENSMUSG00000116097	Gm36738	0.061384	5.8961	5.01396e-28	FALSE
ENSMUSG00000033192	Lpcat2	3.5522	4.8509	5.10429e-28	TRUE
ENSMUSG00000063458	Lrmda	5.41849	4.84383	5.24288e-28	TRUE
ENSMUSG00000049037	Clec4a1	0.0468457	6.5585	5.66359e-28	FALSE
ENSMUSG00000051124	Gimap9	0.0527687	5.98253	6.37985e-28	FALSE
ENSMUSG00000038204	Asb10	0.0301536	7.26288	7.86864e-28	FALSE
ENSMUSG00000060550	H2-Q7	0.068384	5.91035	1.03948e-27	FALSE
ENSMUSG00000072620	Slfn2	0.131383	5.32771	1.08036e-27	TRUE
ENSMUSG00000105501	5330426L24Rik	0.0220767	8.82231	1.12473e-27	FALSE
ENSMUSG00000045312	Lhfpl2	1.70906	4.84185	1.45985e-27	TRUE
ENSMUSG00000036594	H2-Aa	0.265997	6.7795	1.53481e-27	TRUE
ENSMUSG00000037921	Ddx60	0.233152	5.03735	1.65438e-27	TRUE
ENSMUSG00000023008	Fmnl3	1.28045	4.82555	3.82989e-27	TRUE
ENSMUSG00000026222	Sp100	0.25469	5.00698	4.48833e-27	TRUE
ENSMUSG00000021624	Cd180	0.870145	4.84875	4.54735e-27	TRUE
ENSMUSG00000108095	Gm44067	0.0576148	5.76281	5.28512e-27	FALSE
ENSMUSG00000050777	Tmem37	0.199767	5.05103	8.59071e-27	TRUE
ENSMUSG00000117916	9630028I04Rik	0.042538	6.2681	8.60667e-27	FALSE
ENSMUSG00000007041	Clic1	0.838376	4.81177	1.53787e-26	TRUE
ENSMUSG00000027217	Tspan18	0.246613	4.9476	2.17282e-26	TRUE
ENSMUSG00000106543	Gm43378	0.260613	4.90785	2.94001e-26	TRUE
ENSMUSG00000017057	Il13ra1	0.350535	4.86172	3.30935e-26	TRUE
ENSMUSG00000065987	Cd209b	0.0403842	9.59045	3.62137e-26	FALSE
ENSMUSG00000034165	Ccnd3	3.3982	4.7557	3.69324e-26	TRUE
ENSMUSG00000026126	Ptpn18	0.523918	4.83813	6.98927e-26	TRUE
ENSMUSG00000057137	Tmem140	0.226152	4.93031	8.27443e-26	TRUE
ENSMUSG00000116961	Gm49662	0.0538456	6.21783	1.1838e-25	FALSE
ENSMUSG00000055069	Rab39	0.500764	4.87662	2.38459e-25	TRUE
ENSMUSG00000093378	Gm20663	0.061384	5.62443	3.34395e-25	FALSE
ENSMUSG00000076621	Ighj1	0.0156152	10.015	5.04027e-25	FALSE
ENSMUSG00000045868	Gvin1	0.0473842	5.88891	5.3436e-25	FALSE
ENSMUSG00000073492	Gm10521	0.0242305	8.09557	5.6552e-25	FALSE
ENSMUSG00000024737	Slc15a3	0.307997	4.82626	6.13263e-25	TRUE
ENSMUSG00000085912	Trp53cor1	0.412996	4.76169	7.70266e-25	TRUE
ENSMUSG00000117399	Gm19689	0.0430765	6.16251	1.22992e-24	FALSE
ENSMUSG00000032643	Fhl3	0.0479226	5.76197	1.33729e-24	FALSE
ENSMUSG00000024696	Lpxn	0.70107	4.73151	1.37434e-24	TRUE
ENSMUSG00000004552	Ctse	0.0500764	6.44542	1.66993e-24	FALSE
ENSMUSG00000051906	Cd209f	0.055461	7.62263	1.90534e-24	FALSE
ENSMUSG00000029373	Pf4	0.0737685	6.05873	2.00513e-24	FALSE
ENSMUSG00000026031	Cflar	1.39137	4.67351	2.00982e-24	TRUE
ENSMUSG00000020092	Pald1	0.494303	4.74594	2.08565e-24	TRUE
ENSMUSG00000006344	Ggt5	0.143768	5.01428	2.54444e-24	TRUE
ENSMUSG00000020009	Ifngr1	1.52706	4.6627	2.88895e-24	TRUE
ENSMUSG00000079419	Ms4a6c	0.226152	4.89559	3.00911e-24	TRUE
ENSMUSG00000037683	Armc3	0.152383	5.00514	3.19769e-24	TRUE
ENSMUSG00000030165	Klrd1	0.0344612	7.59437	5.04474e-24	FALSE
ENSMUSG00000097822	Gm26655	0.0398458	6.15101	5.67529e-24	FALSE
ENSMUSG00000064023	Klk8	0.0958452	5.24847	7.0527e-24	FALSE
ENSMUSG00000021108	Prkch	0.549764	4.71013	7.94853e-24	TRUE
ENSMUSG00000052056	Zfp217	0.222921	4.78433	9.0627e-24	TRUE
ENSMUSG00000038393	Txnip	0.509918	4.67172	1.12629e-23	TRUE
ENSMUSG00000006611	Hfe	0.149152	4.8827	1.16208e-23	TRUE
ENSMUSG00000096001	2610528A11Rik	0.042538	5.97056	1.89263e-23	FALSE
ENSMUSG00000021322	Aoah	0.184152	5.01916	2.72187e-23	TRUE
ENSMUSG00000091472	Gm3739	0.20946	4.78229	3.17911e-23	TRUE
ENSMUSG00000042129	Rassf4	0.332228	4.69934	3.40015e-23	TRUE
ENSMUSG00000103676	Gm38204	0.0166921	9.42999	4.6827e-23	FALSE
ENSMUSG00000034041	Lyl1	0.282151	4.70336	5.44602e-23	TRUE
ENSMUSG00000105296	Gm19708	0.043615	5.77631	5.88245e-23	FALSE
ENSMUSG00000037849	Ifi206	0.0285382	7.40352	6.18444e-23	FALSE
ENSMUSG00000025044	Msr1	0.0398458	6.35503	6.90379e-23	FALSE
ENSMUSG00000001750	Tcirg1	0.759762	4.59789	1.09401e-22	TRUE
ENSMUSG00000039377	Hlx	0.0339227	6.18206	1.20975e-22	FALSE
ENSMUSG00000071068	Treml2	0.0349997	6.18898	1.25303e-22	FALSE
ENSMUSG00000054545	Ugt1a6a	0.0301536	5.98675	1.25942e-22	FALSE
ENSMUSG00000000318	Clec10a	0.0533072	6.13721	1.46766e-22	FALSE
ENSMUSG00000112212	Gm46189	0.0134614	11.1304	1.58572e-22	FALSE
ENSMUSG00000052776	Oas1a	0.0328458	6.15537	1.822e-22	FALSE
ENSMUSG00000044350	Lacc1	0.808223	4.59101	2.00196e-22	TRUE
ENSMUSG00000042106	Inka1	0.125999	4.87814	3.22841e-22	TRUE
ENSMUSG00000109722	Gm10578	0.0166921	9.26006	4.23024e-22	FALSE
ENSMUSG00000097429	Gm26520	0.228305	4.68052	4.41394e-22	TRUE
ENSMUSG00000053063	Clec12a	0.030692	7.76441	4.62874e-22	FALSE
ENSMUSG00000027695	Pld1	1.32191	4.53064	4.73005e-22	TRUE
ENSMUSG00000113313	Gm32036	1.25191	4.54258	5.46058e-22	TRUE
ENSMUSG00000035929	H2-Q4	0.0829223	5.02839	7.95693e-22	FALSE
ENSMUSG00000030921	Trim30a	0.659071	4.55028	8.17409e-22	TRUE
ENSMUSG00000067714	Lpar5	0.049538	5.51382	1.09227e-21	FALSE
ENSMUSG00000029468	P2rx7	1.35799	4.52268	1.39969e-21	TRUE
ENSMUSG00000106357	Gm8013	0.0549225	5.23997	1.92125e-21	FALSE
ENSMUSG00000046223	Plaur	0.180921	4.81816	1.98102e-21	TRUE
ENSMUSG00000026832	Cytip	0.0522303	6.19295	2.27974e-21	FALSE
ENSMUSG00000085525	Gm13166	0.0484611	5.458	2.49106e-21	FALSE
ENSMUSG00000060224	Pyroxd2	0.110384	4.77664	2.90391e-21	TRUE
ENSMUSG00000030844	Rgs10	1.51737	4.48236	3.3885e-21	TRUE
ENSMUSG00000022900	Ildr1	0.0608456	5.13617	3.82035e-21	FALSE
ENSMUSG00000031138	F9	0.0199229	6.77102	3.8546e-21	FALSE
ENSMUSG00000073628	Gm10552	0.0317689	6.19733	4.02287e-21	FALSE
ENSMUSG00000020422	Tns3	1.60137	4.46658	4.83405e-21	TRUE
ENSMUSG00000041673	Lrrc18	0.0608456	5.31159	7.37337e-21	FALSE
ENSMUSG00000074622	Mafb	1.52706	4.46206	8.05042e-21	TRUE
ENSMUSG00000034595	Ppp1r18	0.185229	4.63523	9.91391e-21	TRUE
ENSMUSG00000034906	Ncaph	0.0516918	5.26503	1.16988e-20	FALSE
ENSMUSG00000031838	Ifi30	0.274613	4.5805	1.50312e-20	TRUE
ENSMUSG00000004837	Grap	0.109307	4.78953	1.7064e-20	TRUE
ENSMUSG00000021281	Tnfaip2	0.0769993	5.04917	1.82368e-20	FALSE
ENSMUSG00000019978	Epb41l2	6.30748	4.41157	1.95945e-20	TRUE
ENSMUSG00000048277	Syngr2	0.252536	4.52884	1.96941e-20	TRUE
ENSMUSG00000033114	Slc35d2	0.12546	4.69858	2.13726e-20	TRUE
ENSMUSG00000085887	Arhgap27os3	0.049538	5.29319	2.32986e-20	FALSE
ENSMUSG00000040751	Lat2	0.310689	4.51183	2.35557e-20	TRUE
ENSMUSG00000032035	Ets1	0.727993	4.44945	3.40392e-20	TRUE
ENSMUSG00000000673	Haao	0.0899222	4.89009	3.55714e-20	FALSE
ENSMUSG00000024903	Lao1	0.0328458	6.27566	3.8409e-20	FALSE
ENSMUSG00000111014	Gm47795	0.0242305	6.8038	4.04153e-20	FALSE
ENSMUSG00000022150	Dab2	0.458226	4.49338	4.56217e-20	TRUE
ENSMUSG00000029826	Zc3hav1	0.442073	4.46148	4.59743e-20	TRUE
ENSMUSG00000104710	Gm31243	0.630532	4.46645	4.62564e-20	TRUE
ENSMUSG00000117818	Gm50105	0.0269228	6.47306	4.67434e-20	FALSE
ENSMUSG00000032300	1700017B05Rik	0.658532	4.42587	5.73798e-20	TRUE
ENSMUSG00000031264	Btk	0.958991	4.43293	7.26975e-20	TRUE
ENSMUSG00000031097	Tnni2	0.0236921	7.14048	8.05508e-20	FALSE
ENSMUSG00000037913	Tmem156	0.132999	4.68635	8.09944e-20	TRUE
ENSMUSG00000039087	Rreb1	3.5872	4.37484	8.20653e-20	TRUE
ENSMUSG00000074277	Phldb3	0.0473842	5.65306	1.06228e-19	FALSE
ENSMUSG00000060512	0610040J01Rik	1.81729	4.37512	1.14868e-19	TRUE
ENSMUSG00000014158	Trpv4	0.0963837	4.79385	1.48651e-19	FALSE
ENSMUSG00000000982	Ccl3	0.0274613	7.29754	1.79588e-19	FALSE
ENSMUSG00000031851	Ntpcr	1.05484	4.37661	1.99331e-19	TRUE
ENSMUSG00000031995	St14	0.0473842	5.3473	2.08669e-19	FALSE
ENSMUSG00000023349	Clec4n	0.0231536	7.36586	2.14726e-19	FALSE
ENSMUSG00000040663	Clcf1	0.0716147	4.86308	2.5569e-19	FALSE
ENSMUSG00000069893	9930111J21Rik1	0.0172306	7.30446	2.95483e-19	FALSE
ENSMUSG00000030365	Clec2i	0.0193844	7.939	3.13153e-19	FALSE
ENSMUSG00000098557	Kctd12	0.7673	4.3832	3.54494e-19	TRUE
ENSMUSG00000108371	Gm38832	0.0349997	5.49139	3.75268e-19	FALSE
ENSMUSG00000070291	Ddx43	0.162614	4.57776	3.80063e-19	TRUE
ENSMUSG00000087222	E030042O20Rik	0.0398458	5.22001	3.86782e-19	FALSE
ENSMUSG00000030468	Siglecg	0.0387689	5.86492	7.36711e-19	FALSE
ENSMUSG00000050732	Vamp8	0.264921	4.42269	7.88565e-19	TRUE
ENSMUSG00000018920	Cxcl16	0.0737685	4.78362	1.35258e-18	FALSE
ENSMUSG00000028874	Fgr	0.0629994	5.20411	1.41665e-18	FALSE
ENSMUSG00000058755	Osm	0.0145383	8.42999	1.41665e-18	FALSE
ENSMUSG00000030577	Cd22	0.030692	5.79612	1.46704e-18	FALSE
ENSMUSG00000086533	Mypopos	0.136229	4.49981	1.49198e-18	TRUE
ENSMUSG00000109124	Gm44516	0.0301536	5.71598	1.54788e-18	FALSE
ENSMUSG00000040328	Olfr56	0.0958452	4.68258	1.67973e-18	FALSE
ENSMUSG00000086736	Gm14902	0.0263844	5.72512	1.71838e-18	FALSE
ENSMUSG00000075593	Gal3st4	0.527687	4.33072	2.11248e-18	TRUE
ENSMUSG00000024338	Psmb8	0.152922	4.49403	2.12852e-18	TRUE
ENSMUSG00000041859	Mcm3	0.0603071	4.8643	2.48022e-18	FALSE
ENSMUSG00000021556	Golm1	1.9799	4.26876	3.92208e-18	TRUE
ENSMUSG00000040339	Fam102b	1.80437	4.2711	4.05289e-18	TRUE
ENSMUSG00000060586	H2-Eb1	0.231536	6.00162	4.40492e-18	TRUE
ENSMUSG00000022969	Il10rb	0.426996	4.30622	4.82273e-18	TRUE
ENSMUSG00000029553	Tfec	0.0328458	5.35628	5.86874e-18	FALSE
ENSMUSG00000031659	Adcy7	0.496457	4.318	5.86874e-18	TRUE
ENSMUSG00000114412	4930405A10Rik	0.148614	4.44175	7.309e-18	TRUE
ENSMUSG00000094628	Gm3252	0.0996144	4.53556	7.49461e-18	FALSE
ENSMUSG00000078153	Psme2b	0.0344612	5.50399	9.3584e-18	FALSE
ENSMUSG00000022912	Pros1	1.17545	4.24451	1.11072e-17	TRUE
ENSMUSG00000085354	Gm2044	0.0172306	7.3451	1.16003e-17	FALSE
ENSMUSG00000114205	Gm7480	0.149152	4.42352	1.17518e-17	TRUE
ENSMUSG00000059060	Rad51b	0.402765	4.28859	1.49781e-17	TRUE
ENSMUSG00000058818	Pirb	0.106614	4.52165	1.63106e-17	TRUE
ENSMUSG00000039264	Gimap3	0.0183075	8.47181	1.74595e-17	FALSE
ENSMUSG00000020100	Slc29a3	0.696224	4.24307	1.78278e-17	TRUE
ENSMUSG00000024401	Tnf	0.0285382	7.16251	1.83336e-17	FALSE
ENSMUSG00000106108	Gm43221	0.338151	4.27672	1.87976e-17	TRUE
ENSMUSG00000028413	B4galt1	1.64714	4.22892	1.91275e-17	TRUE
ENSMUSG00000070031	Sp140	0.205152	4.34787	1.93586e-17	TRUE
ENSMUSG00000049103	Ccr2	0.0759223	5.51365	2.01128e-17	FALSE
ENSMUSG00000055485	Soga1	1.2686	4.21632	2.23698e-17	TRUE
ENSMUSG00000110652	Gm33023	0.042538	4.9575	2.36291e-17	FALSE
ENSMUSG00000112139	Gm47431	0.173383	4.38059	2.52963e-17	TRUE
ENSMUSG00000043279	Trim56	0.142152	4.40035	2.5574e-17	TRUE
ENSMUSG00000014361	Mertk	6.83732	4.19191	2.81296e-17	TRUE
ENSMUSG00000027508	Pag1	5.74641	4.1845	3.50539e-17	TRUE
ENSMUSG00000021190	Lgmn	4.2775	4.18364	3.61365e-17	TRUE
ENSMUSG00000028076	Cd1d1	0.0398458	4.92749	3.71811e-17	FALSE
ENSMUSG00000061232	H2-K1	0.817377	4.21743	4.04578e-17	TRUE
ENSMUSG00000036353	P2ry12	5.77656	4.17222	5.14854e-17	TRUE
ENSMUSG00000111116	Gm48065	0.0150768	8.96604	5.35334e-17	FALSE
ENSMUSG00000026748	Plxdc2	13.5734	4.16169	6.27156e-17	TRUE
ENSMUSG00000039115	Itga9	1.21476	4.18715	6.84075e-17	TRUE
ENSMUSG00000096904	Gm3591	0.0107691	9.82231	7.31598e-17	FALSE
ENSMUSG00000053559	Smagp	0.0845376	4.59039	7.42028e-17	FALSE
ENSMUSG00000027293	Ehd4	0.661224	4.20366	7.88638e-17	TRUE
ENSMUSG00000053318	Slamf8	0.0317689	5.56869	9.13516e-17	FALSE
ENSMUSG00000062210	Tnfaip8	0.625148	4.18887	9.3136e-17	TRUE
ENSMUSG00000052384	Nrros	1.32353	4.16802	9.35518e-17	TRUE
ENSMUSG00000007891	Ctsd	4.43203	4.1512	9.8859e-17	TRUE
ENSMUSG00000020432	Tcn2	0.428073	4.1834	1.11483e-16	TRUE
ENSMUSG00000034957	Cebpa	0.155075	4.3253	1.35094e-16	TRUE
ENSMUSG00000025870	Arl10	0.517457	4.1876	1.38224e-16	TRUE
ENSMUSG00000073010	Gm5127	0.143768	5.26846	1.39929e-16	TRUE
ENSMUSG00000110629	4930567H12Rik	0.024769	6.06571	1.48819e-16	FALSE
ENSMUSG00000034663	Bmp2k	2.62605	4.13782	1.51447e-16	TRUE
ENSMUSG00000039976	Tbc1d16	1.16791	4.15372	1.56219e-16	TRUE
ENSMUSG00000079168	Cd209g	0.030692	8.00257	1.56328e-16	FALSE
ENSMUSG00000013936	Myl2	0.0376919	5.31295	1.58853e-16	FALSE
ENSMUSG00000091418	Gm3164	0.127076	4.3515	1.7065e-16	TRUE
ENSMUSG00000043740	B430306N03Rik	0.0317689	5.31451	1.85973e-16	FALSE
ENSMUSG00000114414	A930014D07Rik	0.0258459	6.10218	2.03577e-16	FALSE
ENSMUSG00000098197	BC051537	0.036615	5.33884	3.02913e-16	FALSE
ENSMUSG00000087277	2010013B24Rik	0.12923	4.33936	3.65383e-16	TRUE
ENSMUSG00000019832	Rab32	0.0974606	4.37363	4.15723e-16	FALSE
ENSMUSG00000095115	Itpripl2	0.0845376	4.43456	4.2085e-16	FALSE
ENSMUSG00000032000	Birc3	0.207306	4.2167	4.24019e-16	TRUE
ENSMUSG00000026069	Il1rl1	0.0209998	5.99703	5.4737e-16	FALSE
ENSMUSG00000025701	Alox5	0.11846	4.3537	5.77994e-16	TRUE
ENSMUSG00000044786	Zfp36	0.137845	4.28841	6.17635e-16	TRUE
ENSMUSG00000059883	Irak4	0.224536	4.1919	6.24901e-16	TRUE
ENSMUSG00000118265	Gm50211	0.0156152	6.94456	6.38245e-16	FALSE
ENSMUSG00000024379	Tslp	0.0516918	4.85498	6.90704e-16	FALSE
ENSMUSG00000010358	Ifi35	0.220229	4.19546	7.73802e-16	TRUE
ENSMUSG00000105402	Gm3716	0.0231536	5.7809	9.60116e-16	FALSE
ENSMUSG00000031494	Cd209a	0.043615	6.74315	1.09688e-15	FALSE
ENSMUSG00000068180	AY512915	0.0710762	4.73038	1.10171e-15	FALSE
ENSMUSG00000025358	Cdk2	0.0635378	4.46682	1.31328e-15	FALSE
ENSMUSG00000089794	Gm16337	1.19968	4.08011	1.45919e-15	TRUE
ENSMUSG00000092305	Prps1l1	0.0123845	7.92749	1.53075e-15	FALSE
ENSMUSG00000109680	Gm32098	0.0236921	6.07635	1.70153e-15	FALSE
ENSMUSG00000046718	Bst2	0.198152	4.20592	1.70433e-15	TRUE
ENSMUSG00000008845	Cd163	0.151306	4.73823	1.70752e-15	TRUE
ENSMUSG00000038045	Sult6b1	0.0468457	4.71949	2.00316e-15	FALSE
ENSMUSG00000097832	Gm26912	0.0204613	6.23966	2.02528e-15	FALSE
ENSMUSG00000029999	Tgfa	0.375843	4.08614	2.04388e-15	TRUE
ENSMUSG00000042228	Lyn	5.45187	4.03739	2.43125e-15	TRUE
ENSMUSG00000026170	Cyp27a1	0.43238	4.07296	2.61161e-15	TRUE
ENSMUSG00000074151	Nlrc5	0.104461	4.33428	2.64868e-15	TRUE
ENSMUSG00000032698	Lmo2	0.694609	4.07077	3.23149e-15	TRUE
ENSMUSG00000056418	BC043934	0.0193844	6.13165	3.69817e-15	FALSE
ENSMUSG00000034266	Batf	0.0398458	4.91734	3.81475e-15	FALSE
ENSMUSG00000001741	Il16	0.193306	4.12743	4.12106e-15	TRUE
ENSMUSG00000058925	Ccdc192	0.259536	4.14374	4.15966e-15	TRUE
ENSMUSG00000032265	Tent5a	0.335997	4.07994	4.86638e-15	TRUE
ENSMUSG00000114846	Gm29927	0.0285382	5.15697	5.14227e-15	FALSE
ENSMUSG00000026928	Card9	0.145383	4.15019	5.2938e-15	TRUE
ENSMUSG00000073145	Gm12000	0.00915376	10.5999	5.32714e-15	FALSE
ENSMUSG00000063506	Arhgap22	1.80437	4.02669	5.50585e-15	TRUE
ENSMUSG00000061132	Blnk	1.77475	4.02289	5.50585e-15	TRUE
ENSMUSG00000019055	Plod1	0.468457	4.03192	5.63179e-15	TRUE
ENSMUSG00000031125	3830403N18Rik	0.0134614	8.04296	5.72083e-15	FALSE
ENSMUSG00000040950	Mgl2	0.0441534	7.26587	5.86477e-15	FALSE
ENSMUSG00000024565	Sall3	0.492149	4.04256	6.11245e-15	TRUE
ENSMUSG00000030787	Lyve1	0.0457688	4.94336	6.91643e-15	FALSE
ENSMUSG00000074874	Ctla2b	0.0565379	4.54504	7.17219e-15	FALSE
ENSMUSG00000048126	Col6a3	0.0656917	4.42414	7.33363e-15	FALSE
ENSMUSG00000018930	Ccl4	0.055461	7.62263	7.58194e-15	FALSE
ENSMUSG00000118361	Gm50237	0.0236921	5.58199	8.64621e-15	FALSE
ENSMUSG00000003644	Rps6ka1	0.7533	4.01411	1.10263e-14	TRUE
ENSMUSG00000033949	Trim36	0.28269	4.05501	1.10507e-14	TRUE
ENSMUSG00000035493	Tgfbi	0.0969221	4.24772	1.13517e-14	FALSE
ENSMUSG00000090272	Mndal	0.123306	4.24895	1.24236e-14	TRUE
ENSMUSG00000021806	Nid2	0.099076	4.21738	1.26305e-14	FALSE
ENSMUSG00000030789	Itgax	0.0215383	7.0871	1.29479e-14	FALSE
ENSMUSG00000073787	Gm10575	0.128153	4.18811	1.432e-14	TRUE
ENSMUSG00000040899	Ccr6	0.0156152	7.69302	1.49399e-14	FALSE
ENSMUSG00000104835	Gm5547	0.0166921	6.5971	1.58218e-14	FALSE
ENSMUSG00000026581	Sell	0.0183075	8.55927	1.68845e-14	FALSE
ENSMUSG00000037321	Tap1	0.08023	4.31008	2.04172e-14	FALSE
ENSMUSG00000068407	Rnase12	0.00915376	10.5999	2.27625e-14	FALSE
ENSMUSG00000038179	Slamf7	0.0236921	7.14048	2.29328e-14	FALSE
ENSMUSG00000030341	Tnfrsf1a	0.182537	4.06459	2.41285e-14	TRUE
ENSMUSG00000073590	3222401L13Rik	0.621917	3.98183	2.41959e-14	TRUE
ENSMUSG00000054932	Afp	0.0183075	6.31134	2.531e-14	FALSE
ENSMUSG00000086742	Gm16201	0.12223	4.13811	2.61465e-14	TRUE
ENSMUSG00000048897	Zfp710	2.90982	3.94984	2.86015e-14	TRUE
ENSMUSG00000100465	Gm29264	0.0549225	4.46364	2.94301e-14	FALSE
ENSMUSG00000052248	Zeb2os	0.707532	3.98056	3.18643e-14	TRUE
ENSMUSG00000097278	Gm26650	0.0145383	6.17125	3.83845e-14	FALSE
ENSMUSG00000075284	Wipf1	1.65414	3.94417	3.91092e-14	TRUE
ENSMUSG00000093697	Gm20686	0.0242305	5.56123	4.02871e-14	FALSE
ENSMUSG00000078502	Gm13212	0.0253074	5.09014	4.07256e-14	FALSE
ENSMUSG00000002257	Def6	0.131922	4.16001	4.2557e-14	TRUE
ENSMUSG00000078763	Slfn1	0.0113076	10.3045	4.50769e-14	FALSE
ENSMUSG00000108714	Gm21057	0.215921	4.01461	5.00328e-14	TRUE
ENSMUSG00000032344	Cgas	0.20246	4.01866	6.02134e-14	TRUE
ENSMUSG00000038732	Mboat1	0.233152	3.9974	6.78897e-14	TRUE
ENSMUSG00000040522	Tlr8	0.0199229	6.56939	7.09067e-14	FALSE
ENSMUSG00000046085	4931422A03Rik	0.19869	4.00318	8.46356e-14	TRUE
ENSMUSG00000045817	Zfp36l2	0.718301	3.92854	8.57441e-14	TRUE
ENSMUSG00000020806	Rhbdf2	0.0393073	4.7568	9.25298e-14	FALSE
ENSMUSG00000069793	Slfn9	0.0312305	4.99522	1.02609e-13	FALSE
ENSMUSG00000099398	Ms4a14	0.0301536	4.72372	1.12625e-13	FALSE
ENSMUSG00000068606	Gm4841	0.0253074	5.44509	1.3158e-13	FALSE
ENSMUSG00000054435	Gimap4	0.018846	6.39046	1.60508e-13	FALSE
ENSMUSG00000000244	Tspan32	0.0979991	4.10334	1.74103e-13	FALSE
ENSMUSG00000028644	Ermap	0.0333843	4.76702	1.92713e-13	FALSE
ENSMUSG00000021127	Zfp36l1	0.957914	3.88766	1.94039e-13	TRUE
ENSMUSG00000114828	AI463229	0.0150768	6.93042	2.25913e-13	FALSE
ENSMUSG00000041390	Mdfic	0.139999	4.03741	2.27606e-13	TRUE
ENSMUSG00000052331	Ankrd44	3.69596	3.86383	2.41995e-13	TRUE
ENSMUSG00000016256	Ctsz	1.49529	3.86091	3.16481e-13	TRUE
ENSMUSG00000034968	Lbx2	0.0145383	6.91541	3.21246e-13	FALSE
ENSMUSG00000096606	Tpbgl	0.0511534	4.36929	3.26526e-13	FALSE
ENSMUSG00000009214	Mymk	0.018846	5.69302	3.65885e-13	FALSE
ENSMUSG00000096793	Gm3002	0.0807684	4.03995	3.99236e-13	FALSE
ENSMUSG00000030671	Pde3b	4.59249	3.84263	4.09578e-13	TRUE
ENSMUSG00000059639	Clec4a4	0.0150768	6.31069	4.53747e-13	FALSE
ENSMUSG00000036246	Gmip	0.566995	3.87954	4.55404e-13	TRUE
ENSMUSG00000040061	Plcb2	0.171768	3.92974	5.8455e-13	TRUE
ENSMUSG00000070501	Ifi214	0.012923	9.07384	6.76778e-13	FALSE
ENSMUSG00000074783	AU019990	0.0506149	4.38697	7.02041e-13	FALSE
ENSMUSG00000086006	Gm13293	0.0850761	4.06075	8.92387e-13	FALSE
ENSMUSG00000028868	Wasf2	2.03913	3.81385	9.16384e-13	TRUE
ENSMUSG00000038151	Prdm1	0.162075	3.93707	9.56736e-13	TRUE
ENSMUSG00000079685	Ulbp1	0.0360766	4.37025	9.8103e-13	FALSE
ENSMUSG00000070605	Zfp992	0.11146	3.99664	9.85197e-13	TRUE
ENSMUSG00000053219	Raet1e	0.143768	3.95886	1.00399e-12	TRUE
ENSMUSG00000034708	Grn	0.981067	3.82232	1.04896e-12	TRUE
ENSMUSG00000027339	Rassf2	1.09307	3.81468	1.07904e-12	TRUE
ENSMUSG00000117007	Gm41556	0.0705378	4.14235	1.16052e-12	FALSE
ENSMUSG00000073598	1700066B19Rik	0.225075	3.86118	1.40965e-12	TRUE
ENSMUSG00000050232	Cxcr3	0.0107691	8.36287	1.58198e-12	FALSE
ENSMUSG00000018168	Ikzf3	0.0414611	5.32737	1.61239e-12	FALSE
ENSMUSG00000086564	Cd101	0.113076	3.94224	1.79571e-12	TRUE
ENSMUSG00000015340	Cybb	0.0823838	4.11463	1.9757e-12	FALSE
ENSMUSG00000112510	Gm47566	0.0242305	5.76373	2.23832e-12	FALSE
ENSMUSG00000047798	Cd300lf	0.0985375	4.11671	2.24186e-12	FALSE
ENSMUSG00000089901	Gm8113	0.0253074	4.86013	2.37139e-12	FALSE
ENSMUSG00000006219	Fblim1	0.171229	3.86056	2.399e-12	TRUE
ENSMUSG00000100813	Gm28874	0.0393073	4.34712	2.64421e-12	FALSE
ENSMUSG00000087289	4933424M12Rik	0.0156152	6.14705	2.66593e-12	FALSE
ENSMUSG00000102196	Gm38171	0.0107691	8.82231	2.74584e-12	FALSE
ENSMUSG00000040253	Gbp7	0.136229	3.90741	2.94004e-12	TRUE
ENSMUSG00000031740	Mmp2	0.0398458	4.28594	3.07571e-12	FALSE
ENSMUSG00000087175	Gm15133	0.0156152	5.45424	3.07588e-12	FALSE
ENSMUSG00000042333	Tnfrsf14	0.0123845	6.2076	3.228e-12	FALSE
ENSMUSG00000073413	Ly6g6d	0.0317689	4.53275	3.228e-12	FALSE
ENSMUSG00000002944	Cd36	0.0403842	4.8014	3.27316e-12	FALSE
ENSMUSG00000031304	Il2rg	0.0339227	4.70889	3.39504e-12	FALSE
ENSMUSG00000059555	Tor4a	0.0193844	5.03953	3.93879e-12	FALSE
ENSMUSG00000040848	Sft2d2	0.279459	3.78458	4.03577e-12	TRUE
ENSMUSG00000027215	Cd82	0.156152	3.85581	4.0645e-12	TRUE
ENSMUSG00000031389	Arhgap4	0.560533	3.78171	4.46409e-12	TRUE
ENSMUSG00000031133	Arhgef6	0.737685	3.76727	4.62492e-12	TRUE
ENSMUSG00000049502	Dtx3l	0.167998	3.83851	4.81895e-12	TRUE
ENSMUSG00000041219	Arhgap11a	0.137306	3.87588	4.84611e-12	TRUE
ENSMUSG00000029510	Gpc2	0.0866915	3.91653	4.91903e-12	FALSE
ENSMUSG00000015468	Notch4	0.13946	3.89633	5.39448e-12	TRUE
ENSMUSG00000047810	Ccdc88b	0.113614	3.87366	5.50772e-12	TRUE
ENSMUSG00000029322	Plac8	0.0231536	7.05653	5.59322e-12	FALSE
ENSMUSG00000070868	Skint3	0.0145383	6.19295	5.69664e-12	FALSE
ENSMUSG00000086069	Gm13708	0.155075	3.84461	5.80566e-12	TRUE
ENSMUSG00000051457	Spn	0.018846	6.51245	5.95518e-12	FALSE
ENSMUSG00000036743	Psma8	0.0441534	4.2756	6.24554e-12	FALSE
ENSMUSG00000040272	Accs	0.478688	3.72843	6.2815e-12	TRUE
ENSMUSG00000044206	Vsig4	0.0253074	5.61407	6.49839e-12	FALSE
ENSMUSG00000002104	Rapsn	0.0511534	4.33547	6.67656e-12	FALSE
ENSMUSG00000020773	Trim47	0.216459	3.78513	8.06832e-12	TRUE
ENSMUSG00000029919	Hpgds	3.13059	3.70711	9.46931e-12	TRUE
ENSMUSG00000036995	Asap3	0.288074	3.74202	1.10171e-11	TRUE
ENSMUSG00000030339	Ltbr	0.0899222	3.88861	1.10606e-11	FALSE
ENSMUSG00000030711	Sult1a1	0.290766	3.7386	1.16379e-11	TRUE
ENSMUSG00000027447	Cst3	37.1088	3.68753	1.32769e-11	TRUE
ENSMUSG00000090894	Olfr110	0.0468457	4.27655	1.48492e-11	FALSE
ENSMUSG00000047867	Gimap6	0.114153	3.91677	1.51802e-11	TRUE
ENSMUSG00000041012	Cmtm8	0.138922	3.8441	1.59796e-11	TRUE
ENSMUSG00000051147	Nat2	0.0565379	4.00943	1.68605e-11	FALSE
ENSMUSG00000086111	Gm15326	0.0161537	5.97479	1.69808e-11	FALSE
ENSMUSG00000005947	Itgae	0.0839992	3.90045	1.85498e-11	FALSE
ENSMUSG00000006445	Epha2	0.0193844	5.10028	1.92324e-11	FALSE
ENSMUSG00000022221	Ripk3	0.012923	6.51926	2.09885e-11	FALSE
ENSMUSG00000086686	F630206G17Rik	0.0511534	4.04772	2.11419e-11	FALSE
ENSMUSG00000091492	Gm17025	0.0279997	4.59949	2.2115e-11	FALSE
ENSMUSG00000026357	Rgs18	0.0231536	4.36586	2.42844e-11	FALSE
ENSMUSG00000083649	Rasl2-9	0.0376919	4.37028	2.57508e-11	FALSE
ENSMUSG00000112458	Gm40773	0.00969221	8.35599	2.70576e-11	FALSE
ENSMUSG00000028088	Fmo5	0.174998	3.73637	2.79032e-11	TRUE
ENSMUSG00000038608	Dock10	4.30065	3.66141	2.80908e-11	TRUE
ENSMUSG00000053360	F730035P03Rik	0.0172306	5.66703	2.92619e-11	FALSE
ENSMUSG00000109089	4833411C07Rik	0.140537	3.76384	3.01026e-11	TRUE
ENSMUSG00000004814	Ccl24	0.0139999	6.32689	3.02634e-11	FALSE
ENSMUSG00000026519	Tmem63a	0.272997	3.69416	3.15232e-11	TRUE
ENSMUSG00000026483	Fam129a	0.225613	3.72796	3.20882e-11	TRUE
ENSMUSG00000003206	Ebi3	0.145383	3.81734	3.24148e-11	TRUE
ENSMUSG00000027224	Duoxa1	0.0145383	5.45598	3.40973e-11	FALSE
ENSMUSG00000041235	Chd7	1.32729	3.65394	3.424e-11	TRUE
ENSMUSG00000024913	Lrp5	0.424304	3.65927	3.5097e-11	TRUE
ENSMUSG00000020077	Srgn	0.232613	3.74475	3.52463e-11	TRUE
ENSMUSG00000032093	Cd3e	0.0177691	6.49508	3.53516e-11	FALSE
ENSMUSG00000064090	Vrk2	1.19699	3.65	4.46818e-11	TRUE
ENSMUSG00000022747	St3gal6	3.33574	3.63427	4.53391e-11	TRUE
ENSMUSG00000075122	Cd80	0.190614	3.69801	4.66271e-11	TRUE
ENSMUSG00000112539	Gm40787	0.0107691	7.57438	4.7435e-11	FALSE
ENSMUSG00000037548	H2-DMb2	0.0269228	4.66362	4.84071e-11	FALSE
ENSMUSG00000030287	Itpr2	1.69237	3.63385	5.07927e-11	TRUE
ENSMUSG00000021298	Gpr132	0.0231536	5.58564	5.45876e-11	FALSE
ENSMUSG00000002033	Cd3g	0.0226152	6.74773	5.52038e-11	FALSE
ENSMUSG00000015839	Nfe2l2	0.769454	3.63102	6.75258e-11	TRUE
ENSMUSG00000068394	Cep152	0.703762	3.64414	6.83856e-11	TRUE
ENSMUSG00000023153	Tmem52	0.0468457	4.00525	6.93802e-11	FALSE
ENSMUSG00000033255	Gm5134	0.0398458	4.15498	7.60972e-11	FALSE
ENSMUSG00000035021	Baz1a	0.477072	3.60703	8.08865e-11	TRUE
ENSMUSG00000059182	Skap2	2.09675	3.60954	8.3038e-11	TRUE
ENSMUSG00000042677	Zc3h12a	0.0883068	3.78788	8.97441e-11	FALSE
ENSMUSG00000026946	Nmi	0.214844	3.65204	9.16612e-11	TRUE
ENSMUSG00000030966	Trim21	0.0371535	4.11012	9.24319e-11	FALSE
ENSMUSG00000040274	Cdk6	0.685455	3.6327	1.01329e-10	TRUE
ENSMUSG00000030748	Il4ra	0.162614	3.66298	1.03061e-10	TRUE
ENSMUSG00000056498	Tmem154	0.0317689	4.35104	1.08666e-10	FALSE
ENSMUSG00000029321	Slc10a6	0.0139999	5.93695	1.19299e-10	FALSE
ENSMUSG00000105504	Gbp5	0.0716147	3.85764	1.30821e-10	FALSE
ENSMUSG00000038058	Nod1	0.10823	3.72955	1.33998e-10	TRUE
ENSMUSG00000059588	Calcrl	0.345689	3.61385	1.40384e-10	TRUE
ENSMUSG00000063245	Zfp993	0.0419996	4.06666	1.42868e-10	FALSE
ENSMUSG00000001761	Smo	0.389304	3.58623	1.45045e-10	TRUE
ENSMUSG00000022584	Ly6c2	0.0161537	7.21426	1.54942e-10	FALSE
ENSMUSG00000112716	4930471E19Rik	0.0263844	4.30235	1.60945e-10	FALSE
ENSMUSG00000040829	Zmynd15	0.0301536	4.25445	1.63712e-10	FALSE
ENSMUSG00000045392	Olfr1033	0.100153	3.81009	1.74534e-10	TRUE
ENSMUSG00000093979	Gm2237	0.192767	3.61006	1.77813e-10	TRUE
ENSMUSG00000037411	Serpine1	0.101768	3.75014	1.93346e-10	TRUE
ENSMUSG00000031586	Rbpms	0.355381	3.62045	1.95042e-10	TRUE
ENSMUSG00000030107	Usp18	0.0603071	3.9613	1.97784e-10	FALSE
ENSMUSG00000060131	Atp8b4	0.0441534	4.43434	2.00676e-10	FALSE
ENSMUSG00000096965	3300005D01Rik	0.0113076	6.53187	2.08275e-10	FALSE
ENSMUSG00000045502	Hcar2	0.00807684	9.10806	2.28437e-10	FALSE
ENSMUSG00000021990	Spata13	0.43938	3.55934	2.29071e-10	TRUE
ENSMUSG00000039899	Fgl2	0.0269228	4.45136	2.44403e-10	FALSE
ENSMUSG00000073002	Vamp5	0.190614	3.61973	2.47815e-10	TRUE
ENSMUSG00000026068	Il18rap	0.012923	7.61441	2.51141e-10	FALSE
ENSMUSG00000037946	Fgd3	0.306382	3.56869	2.56327e-10	TRUE
ENSMUSG00000044923	Olfr1030	0.00753839	9.01495	2.57996e-10	FALSE
ENSMUSG00000023186	Vwa5a	0.190075	3.60096	2.66271e-10	TRUE
ENSMUSG00000090942	F830016B08Rik	0.0226152	4.58013	2.74634e-10	FALSE
ENSMUSG00000073412	Lst1	0.476534	3.54178	3.24138e-10	TRUE
ENSMUSG00000060459	Kng2	0.0166921	5.53517	3.27834e-10	FALSE
ENSMUSG00000062127	Cttnbp2nl	1.99283	3.53316	3.91668e-10	TRUE
ENSMUSG00000051969	Tlr11	0.00646148	11.1304	4.35886e-10	FALSE
ENSMUSG00000061510	Gm10101	0.0269228	4.3779	4.91585e-10	FALSE
ENSMUSG00000024725	Ostf1	0.52338	3.5435	5.11649e-10	TRUE
ENSMUSG00000054342	Kcnn4	0.0231536	4.72955	5.65459e-10	FALSE
ENSMUSG00000090439	Gm17455	0.0183075	4.85191	6.31345e-10	FALSE
ENSMUSG00000046031	Calhm6	0.0296151	4.31253	6.51224e-10	FALSE
ENSMUSG00000020798	Spns3	0.0769993	3.70056	6.51224e-10	FALSE
ENSMUSG00000086717	Gm15655	0.116307	3.60282	6.69958e-10	TRUE
ENSMUSG00000085036	Gm14011	0.0274613	4.08603	7.03782e-10	FALSE
ENSMUSG00000090293	Gm17034	0.0086153	8.05802	7.17327e-10	FALSE
ENSMUSG00000094796	BC147527	0.0113076	7.18898	7.70643e-10	FALSE
ENSMUSG00000096573	1700009J07Rik	0.00699993	8.42999	8.5867e-10	FALSE
ENSMUSG00000014444	Piezo1	0.279459	3.54434	8.91496e-10	TRUE
ENSMUSG00000024399	Ltb	0.0403842	4.04492	9.05034e-10	FALSE
ENSMUSG00000000275	Trim25	0.0958452	3.64117	9.38723e-10	FALSE
ENSMUSG00000052724	Gm9888	0.0220767	4.40868	9.44417e-10	FALSE
ENSMUSG00000056069	Otulinl	3.42297	3.47913	1.00095e-09	TRUE
ENSMUSG00000064109	Hcst	0.0430765	4.05216	1.04387e-09	FALSE
ENSMUSG00000027322	Siglec1	0.0172306	5.4191	1.04552e-09	FALSE
ENSMUSG00000111180	Gm39348	0.0145383	5.62263	1.04552e-09	FALSE
ENSMUSG00000052736	Klrc2	0.00699993	9.23734	1.05309e-09	FALSE
ENSMUSG00000069607	Cd300ld3	0.00753839	9.01495	1.08864e-09	FALSE
ENSMUSG00000038527	C1rl	0.0452303	3.82118	1.09807e-09	FALSE
ENSMUSG00000056290	Ms4a4b	0.0899222	4.29581	1.16755e-09	FALSE
ENSMUSG00000039934	Gsap	0.731762	3.48513	1.20598e-09	TRUE
ENSMUSG00000036461	Elf1	0.881453	3.47664	1.31973e-09	TRUE
ENSMUSG00000101778	Gm29488	0.120614	3.53598	1.3951e-09	TRUE
ENSMUSG00000026536	Ifi211	0.0134614	5.75539	1.42741e-09	FALSE
ENSMUSG00000004612	Nkg7	0.0236921	7.24942	1.46847e-09	FALSE
ENSMUSG00000029298	Gbp9	0.0441534	3.87725	1.48268e-09	FALSE
ENSMUSG00000023993	Treml1	0.0166921	5.01214	1.48827e-09	FALSE
ENSMUSG00000030157	Clec2d	0.262228	3.54454	1.57982e-09	TRUE
ENSMUSG00000094724	Rnaset2b	0.365073	3.45937	1.71255e-09	TRUE
ENSMUSG00000032068	Plet1	0.024769	4.32994	1.74557e-09	FALSE
ENSMUSG00000036833	Pnpla7	1.83237	3.45249	1.75401e-09	TRUE
ENSMUSG00000095687	Rnaset2a	0.328458	3.46464	1.7806e-09	TRUE
ENSMUSG00000102418	Sh2d1b1	0.0161537	5.48937	1.94219e-09	FALSE
ENSMUSG00000085355	3010003L21Rik	0.0258459	4.28981	1.96114e-09	FALSE
ENSMUSG00000015243	Abca1	1.21368	3.44814	2.01589e-09	TRUE
ENSMUSG00000025888	Casp1	0.162614	3.49761	2.26791e-09	TRUE
ENSMUSG00000074063	Osgin1	0.0204613	4.51082	2.28598e-09	FALSE
ENSMUSG00000021356	Irf4	0.0242305	4.24965	2.34032e-09	FALSE
ENSMUSG00000037860	Aim2	1.42152	3.4402	2.35662e-09	TRUE
ENSMUSG00000039304	Tnfsf10	0.0489995	3.81784	2.52289e-09	FALSE
ENSMUSG00000024985	Tcf7l2	1.16845	3.43786	2.60559e-09	TRUE
ENSMUSG00000103156	Gm38293	0.0468457	3.71449	2.62537e-09	FALSE
ENSMUSG00000052062	Pard3b	1.55991	3.43285	2.64139e-09	TRUE
ENSMUSG00000004952	Rasa4	0.430765	3.41543	2.67417e-09	TRUE
ENSMUSG00000030064	Frmd4b	3.07512	3.42086	3.01666e-09	TRUE
ENSMUSG00000093594	Gm20707	0.0258459	4.1348	3.29158e-09	FALSE
ENSMUSG00000014778	Fhod1	0.204613	3.44068	3.4316e-09	TRUE
ENSMUSG00000071510	Olfr172	0.011846	5.88746	3.5905e-09	FALSE
ENSMUSG00000079057	Cyp4v3	0.188998	3.45193	3.63706e-09	TRUE
ENSMUSG00000043664	Tmem221	0.00753839	6.4789	3.67918e-09	FALSE
ENSMUSG00000086773	Gm16192	0.0667686	3.60787	3.8029e-09	FALSE
ENSMUSG00000108470	Gm4598	0.00699993	8.42999	3.89198e-09	FALSE
ENSMUSG00000079386	Gm3173	0.108768	3.49448	4.01462e-09	TRUE
ENSMUSG00000022667	Cd200r1	0.295613	3.40899	4.12662e-09	TRUE
ENSMUSG00000111259	Olfr1328	0.00753839	7.42999	4.18535e-09	FALSE
ENSMUSG00000027863	Cd2	0.0145383	6.21497	4.38913e-09	FALSE
ENSMUSG00000054612	Mgmt	0.204075	3.45006	4.52786e-09	TRUE
ENSMUSG00000041974	Spidr	0.405996	3.3939	4.54822e-09	TRUE
ENSMUSG00000117799	Gm50295	0.0441534	3.74704	4.73727e-09	FALSE
ENSMUSG00000003283	Hck	1.04137	3.40784	4.8597e-09	TRUE
ENSMUSG00000070577	Gm572	0.0231536	4.44234	4.88375e-09	FALSE
ENSMUSG00000109947	Gm45669	0.0376919	3.87238	4.88452e-09	FALSE
ENSMUSG00000029185	Fam114a1	0.16046	3.4534	4.9938e-09	TRUE
ENSMUSG00000039936	Pik3cd	0.845915	3.40728	5.09365e-09	TRUE
ENSMUSG00000109203	Gm32849	0.0969221	3.50619	5.0957e-09	FALSE
ENSMUSG00000095609	Gm21188	0.0139999	6.45695	5.1156e-09	FALSE
ENSMUSG00000030830	Itgal	0.0226152	4.45965	5.15834e-09	FALSE
ENSMUSG00000109713	Pvrig	0.00646148	7.9605	5.17956e-09	FALSE
ENSMUSG00000059089	Fcgr4	0.0166921	4.80794	5.51643e-09	FALSE
ENSMUSG00000102158	Gm34342	0.00699993	7.14988	6.01049e-09	FALSE
ENSMUSG00000097194	9330175E14Rik	0.00807684	6.10806	6.28456e-09	FALSE
ENSMUSG00000101674	4930444A19Rik	1.1986	3.3897	6.32629e-09	TRUE
ENSMUSG00000026471	Mr1	0.0651532	3.58924	6.34355e-09	FALSE
ENSMUSG00000003812	Dnase2a	0.336535	3.37738	6.34355e-09	TRUE
ENSMUSG00000092622	Khdc3	0.0285382	4.08421	6.40756e-09	FALSE
ENSMUSG00000098188	Sowahc	0.131922	3.46486	6.54531e-09	TRUE
ENSMUSG00000034255	Arhgap27	0.331151	3.3812	6.80858e-09	TRUE
ENSMUSG00000051652	Lrrc3	0.141614	3.4534	6.99851e-09	TRUE
ENSMUSG00000107736	Gm44148	0.298843	3.38985	7.43155e-09	TRUE
ENSMUSG00000116805	Gm49723	0.0107691	7.23734	7.46246e-09	FALSE
ENSMUSG00000045322	Tlr9	0.00969221	5.84503	7.76957e-09	FALSE
ENSMUSG00000085842	Pard3bos1	0.335997	3.37202	8.03326e-09	TRUE
ENSMUSG00000068227	Il2rb	0.0209998	6.39436	8.14353e-09	FALSE
ENSMUSG00000112711	Gm32552	0.0102307	5.62263	8.46965e-09	FALSE
ENSMUSG00000030344	Akap3	0.0279997	4.36349	8.5627e-09	FALSE
ENSMUSG00000097442	Gm26632	0.0678455	3.69245	9.41052e-09	FALSE
ENSMUSG00000079484	Phyhd1	1.95137	3.35284	1.01025e-08	TRUE
ENSMUSG00000033855	Ston1	0.160998	3.42969	1.01601e-08	TRUE
ENSMUSG00000087362	Gm13710	0.34892	3.3407	1.04986e-08	TRUE
ENSMUSG00000033898	Cfhr2	0.0123845	4.70207	1.05953e-08	FALSE
ENSMUSG00000004043	Stat5a	0.0581533	3.56882	1.15367e-08	FALSE
ENSMUSG00000100335	2310008N11Rik	0.0576148	3.61028	1.17758e-08	FALSE
ENSMUSG00000000248	Clec2g	0.0102307	5.58199	1.25905e-08	FALSE
ENSMUSG00000074813	Morrbid	0.133537	3.50239	1.29734e-08	TRUE
ENSMUSG00000013562	4833413E03Rik	0.00699993	7.33045	1.30329e-08	FALSE
ENSMUSG00000027514	Zbp1	0.0113076	4.93522	1.30711e-08	FALSE
ENSMUSG00000084960	B430010I23Rik	1.40968	3.34091	1.3306e-08	TRUE
ENSMUSG00000079017	Ifi27l2a	0.0312305	4.0576	1.36534e-08	FALSE
ENSMUSG00000070691	Runx3	0.0156152	5.41802	1.42707e-08	FALSE
ENSMUSG00000002147	Stat6	0.230459	3.35006	1.47283e-08	TRUE
ENSMUSG00000041112	Elmo1	11.705	3.32446	1.47283e-08	TRUE
ENSMUSG00000026393	Nek7	1.70906	3.33166	1.49207e-08	TRUE
ENSMUSG00000029561	Oasl2	0.0764608	3.58986	1.49422e-08	FALSE
ENSMUSG00000096574	Gm2956	0.00646148	7.22354	1.49903e-08	FALSE
ENSMUSG00000026875	Traf1	0.0253074	3.97056	1.53276e-08	FALSE
ENSMUSG00000030342	Cd9	1.38437	3.33437	1.54553e-08	TRUE
ENSMUSG00000038175	Mylip	1.35799	3.33324	1.56475e-08	TRUE
ENSMUSG00000026814	Eng	0.251998	3.38513	1.61867e-08	TRUE
ENSMUSG00000035181	Heatr5a	1.2083	3.33018	1.6347e-08	TRUE
ENSMUSG00000026094	Stk17b	0.224536	3.3407	1.72505e-08	TRUE
ENSMUSG00000075591	Gm10874	0.036615	3.70088	1.74268e-08	FALSE
ENSMUSG00000023982	Guca1a	0.0134614	5.56057	1.74268e-08	FALSE
ENSMUSG00000086063	Gm12257	0.0145383	4.60072	1.75828e-08	FALSE
ENSMUSG00000039013	Siglecf	0.0166921	4.54124	1.77494e-08	FALSE
ENSMUSG00000026070	Il18r1	0.0183075	5.65238	1.81851e-08	FALSE
ENSMUSG00000108724	Gm44734	0.136768	3.39989	1.88432e-08	TRUE
ENSMUSG00000031639	Tlr3	0.46038	3.29868	2.0114e-08	TRUE
ENSMUSG00000026655	Fam107b	0.207306	3.354	2.04248e-08	TRUE
ENSMUSG00000030403	Vasp	0.198152	3.34437	2.08392e-08	TRUE
ENSMUSG00000087624	9230111E07Rik	0.0177691	4.52877	2.10974e-08	FALSE
ENSMUSG00000037347	Chst7	0.141614	3.36292	2.1334e-08	TRUE
ENSMUSG00000064373	Selenop	1.20776	3.31192	2.18474e-08	TRUE
ENSMUSG00000027111	Itga6	1.07745	3.3127	2.23238e-08	TRUE
ENSMUSG00000046207	Pik3r6	0.330074	3.29829	2.46941e-08	TRUE
ENSMUSG00000107876	Gm43936	0.0102307	5.05148	2.5233e-08	FALSE
ENSMUSG00000114422	Gm30411	0.0172306	4.91979	2.62148e-08	FALSE
ENSMUSG00000031714	Gab1	0.867992	3.30273	2.73847e-08	TRUE
ENSMUSG00000086491	Gm13291	0.00484611	9.16695	2.7487e-08	FALSE
ENSMUSG00000096218	Gm2916	0.00592302	8.01495	2.89189e-08	FALSE
ENSMUSG00000043091	Tuba1c	0.0274613	3.93321	3.00444e-08	FALSE
ENSMUSG00000050921	P2ry10	0.00807684	7.97056	3.04345e-08	FALSE
ENSMUSG00000050335	Lgals3	0.0296151	4.14988	3.09312e-08	FALSE
ENSMUSG00000063193	Cd300lb	0.0134614	5.28494	3.11026e-08	FALSE
ENSMUSG00000027381	Bcl2l11	0.25469	3.29758	3.27252e-08	TRUE
ENSMUSG00000027173	Depdc7	0.124383	3.3613	3.31156e-08	TRUE
ENSMUSG00000045404	Kcnk13	0.891145	3.29365	3.43321e-08	TRUE
ENSMUSG00000087365	C430049B03Rik	0.204613	3.35012	3.69766e-08	TRUE
ENSMUSG00000031497	Tnfsf13b	0.154537	3.32146	3.73345e-08	TRUE
ENSMUSG00000020553	Pctp	0.0457688	3.53884	3.73345e-08	FALSE
ENSMUSG00000085337	Gm15964	0.0279997	3.7549	3.74609e-08	FALSE
ENSMUSG00000018819	Lsp1	0.0996144	3.38512	4.00094e-08	FALSE
ENSMUSG00000026922	Agpat2	0.0511534	3.52711	4.15321e-08	FALSE
ENSMUSG00000020120	Plek	1.08014	3.27544	4.16844e-08	TRUE
ENSMUSG00000099162	Gm27168	0.00753839	7.33688	4.18249e-08	FALSE
ENSMUSG00000027878	Notch2	0.639686	3.28057	4.24838e-08	TRUE
ENSMUSG00000051735	Rinl	0.146999	3.33419	4.41636e-08	TRUE
ENSMUSG00000034438	Gbp8	0.0355381	3.76137	4.6591e-08	FALSE
ENSMUSG00000100121	1700025N23Rik	0.0102307	5.58199	4.78018e-08	FALSE
ENSMUSG00000049686	Orai1	0.522303	3.27733	4.79534e-08	TRUE
ENSMUSG00000009621	Vav2	0.35215	3.24424	5.12682e-08	TRUE
ENSMUSG00000022723	Crybg3	0.337074	3.2547	5.13419e-08	TRUE
ENSMUSG00000101223	4930568A12Rik	0.0209998	4.27214	5.40569e-08	FALSE
ENSMUSG00000058290	Espl1	0.0457688	3.4965	5.47278e-08	FALSE
ENSMUSG00000037940	Inpp4b	4.27965	3.24907	5.62997e-08	TRUE
ENSMUSG00000045636	Mtus1	1.08445	3.25435	5.65118e-08	TRUE
ENSMUSG00000033880	Lgals3bp	0.086153	3.37882	5.86091e-08	FALSE
ENSMUSG00000024070	Prkd3	0.286459	3.24913	5.89136e-08	TRUE
ENSMUSG00000075571	Defb30	0.011846	5.03469	5.94664e-08	FALSE
ENSMUSG00000054822	1700041G16Rik	0.112537	3.30503	6.64032e-08	TRUE
ENSMUSG00000114656	2810403G07Rik	0.00538456	6.64149	6.77431e-08	FALSE
ENSMUSG00000026285	Pdcd1	0.012923	4.84503	6.99206e-08	FALSE
ENSMUSG00000099510	Gm28501	0.463072	3.21579	7.08122e-08	TRUE
ENSMUSG00000090675	Olfr111	0.20946	3.29438	7.4191e-08	TRUE
ENSMUSG00000115338	Pnp	0.551918	3.24128	8.16487e-08	TRUE
ENSMUSG00000023947	Nfkbie	0.0516918	3.44682	8.41215e-08	FALSE
ENSMUSG00000059336	Slc14a1	0.103384	3.31811	8.72763e-08	TRUE
ENSMUSG00000097440	Gm6277	0.426996	3.20238	8.77093e-08	TRUE
ENSMUSG00000067235	H2-Q10	0.0113076	5.28951	9.61399e-08	FALSE
ENSMUSG00000024675	Ms4a4c	0.0209998	4.42549	9.61917e-08	FALSE
ENSMUSG00000043931	Gimap7	0.00538456	8.30446	9.90783e-08	FALSE
ENSMUSG00000042377	Fam83g	0.0468457	3.44855	1.31648e-07	FALSE
ENSMUSG00000086109	Gm13391	0.0323074	3.55498	1.44766e-07	FALSE
ENSMUSG00000085175	Gm11423	0.145922	3.23032	1.4525e-07	TRUE
ENSMUSG00000015316	Slamf1	0.0522303	3.39544	1.47957e-07	FALSE
ENSMUSG00000023150	Ivns1abp	3.5005	3.17961	1.57802e-07	TRUE
ENSMUSG00000060477	Irak2	1.36445	3.18452	1.65349e-07	TRUE
ENSMUSG00000085786	Gm15987	0.0242305	4.34992	1.65349e-07	FALSE
ENSMUSG00000079165	Sap25	0.216459	3.18943	1.69403e-07	TRUE
ENSMUSG00000041827	Oasl1	0.0123845	4.73883	1.74542e-07	FALSE
ENSMUSG00000105646	Gm30211	0.0209998	8.05148	1.77399e-07	FALSE
ENSMUSG00000066026	Dhrs3	0.347843	3.16387	1.78899e-07	TRUE
ENSMUSG00000042371	Slc5a10	0.0301536	3.58869	1.87492e-07	FALSE
ENSMUSG00000031093	Dock11	0.984298	3.17994	1.87564e-07	TRUE
ENSMUSG00000057315	Arhgap24	0.733378	3.19055	1.97372e-07	TRUE
ENSMUSG00000020707	Rnf135	0.230998	3.17308	2.0002e-07	TRUE
ENSMUSG00000086008	Gm8817	0.00699993	7.65238	2.0219e-07	FALSE
ENSMUSG00000032577	Mapkapk3	0.0985375	3.25876	2.05084e-07	FALSE
ENSMUSG00000038168	P3h2	1.60352	3.16715	2.13222e-07	TRUE
ENSMUSG00000041920	Slc16a6	0.942837	3.16817	2.27826e-07	TRUE
ENSMUSG00000109593	Gm45431	0.00646148	6.9605	2.29115e-07	FALSE
ENSMUSG00000059873	Olfr1029	0.00376919	10.43	2.29874e-07	FALSE
ENSMUSG00000053957	Gm12474	0.0209998	3.84503	2.29874e-07	FALSE
ENSMUSG00000032434	Cmtm6	0.426457	3.13441	2.35477e-07	TRUE
ENSMUSG00000114404	Gm40915	0.00646148	7.22354	2.49557e-07	FALSE
ENSMUSG00000020264	Slc36a2	0.0344612	3.50838	2.56289e-07	FALSE
ENSMUSG00000055322	Tns1	0.44315	3.13412	2.71547e-07	TRUE
ENSMUSG00000052368	Gm9873	0.0215383	3.70539	2.82767e-07	FALSE
ENSMUSG00000089726	Mir17hg	0.0209998	3.84503	2.84908e-07	FALSE
ENSMUSG00000019850	Tnfaip3	0.138383	3.1756	2.88483e-07	TRUE
ENSMUSG00000020914	Top2a	0.0543841	4.02827	2.99193e-07	FALSE
ENSMUSG00000108695	Gm2511	0.00430765	6.69302	3.04221e-07	FALSE
ENSMUSG00000031390	Avpr2	0.0102307	5.05148	3.11094e-07	FALSE
ENSMUSG00000037523	Mavs	0.136229	3.1749	3.18858e-07	TRUE
ENSMUSG00000030214	Plbd1	0.0220767	3.99258	3.31436e-07	FALSE
ENSMUSG00000044703	Phf11a	0.0086153	6.26952	3.3435e-07	FALSE
ENSMUSG00000114496	Gm47601	0.0215383	3.71072	3.39545e-07	FALSE
ENSMUSG00000087543	Gm16576	0.11146	3.19195	3.41869e-07	TRUE
ENSMUSG00000075010	AW112010	0.0446919	3.53806	3.42686e-07	FALSE
ENSMUSG00000111463	Gm48061	0.00592302	6.42999	3.58718e-07	FALSE
ENSMUSG00000038352	Arl5c	0.0845376	3.23691	3.72317e-07	FALSE
ENSMUSG00000109244	Gm44751	0.00753839	6.63644	3.87821e-07	FALSE
ENSMUSG00000032207	Lipc	0.0823838	3.21649	3.97336e-07	FALSE
ENSMUSG00000106820	D5Ertd605e	0.0123845	4.91692	4.11527e-07	FALSE
ENSMUSG00000105547	Iglc3	0.00969221	7.67792	4.14115e-07	FALSE
ENSMUSG00000028362	Tnfsf8	0.0323074	3.5168	4.6444e-07	FALSE
ENSMUSG00000099568	Gm28513	0.0301536	3.47009	4.77139e-07	FALSE
ENSMUSG00000050241	Klre1	0.0204613	6.76119	4.79775e-07	FALSE
ENSMUSG00000017756	Slc12a7	0.0393073	3.44962	4.79775e-07	FALSE
ENSMUSG00000069792	Wfdc17	0.0183075	4.92991	4.82859e-07	FALSE
ENSMUSG00000094590	Gm10251	0.00484611	6.75192	4.84066e-07	FALSE
ENSMUSG00000035455	Fignl1	0.030692	3.78216	5.34278e-07	FALSE
ENSMUSG00000045268	Zfp691	0.16046	3.13607	5.36437e-07	TRUE
ENSMUSG00000078771	Evi2a	0.335997	3.09439	5.48959e-07	TRUE
ENSMUSG00000115609	4930447J18Rik	0.0123845	4.54734	5.4933e-07	FALSE
ENSMUSG00000097887	Gm26542	1.81675	3.09796	5.60745e-07	TRUE
ENSMUSG00000031785	Adgrg1	0.29992	3.08587	5.66767e-07	TRUE
ENSMUSG00000028927	Padi2	0.24769	3.09917	5.6704e-07	TRUE
ENSMUSG00000027422	Rrbp1	3.45204	3.08925	5.88382e-07	TRUE
ENSMUSG00000094634	Gm3468	0.137306	3.1154	6.02262e-07	TRUE
ENSMUSG00000095440	Fignl2	0.0403842	3.35711	6.11333e-07	FALSE
ENSMUSG00000024079	Eif2ak2	0.321458	3.0735	6.18075e-07	TRUE
ENSMUSG00000024049	Myom1	0.152922	3.12794	6.4702e-07	TRUE
ENSMUSG00000043953	Ccrl2	0.0215383	3.74588	6.69006e-07	FALSE
ENSMUSG00000097174	Gm4890	0.135153	3.12129	7.0646e-07	TRUE
ENSMUSG00000038855	Itpkb	0.467919	3.05675	7.30498e-07	TRUE
ENSMUSG00000029178	Klf3	0.939606	3.08665	7.47235e-07	TRUE
ENSMUSG00000027544	Nfatc2	0.363458	3.05012	7.9209e-07	TRUE
ENSMUSG00000046731	Kctd11	0.0199229	3.86734	7.9209e-07	FALSE
ENSMUSG00000026425	Srgap2	11.5477	3.06459	8.07219e-07	TRUE
ENSMUSG00000058470	Gm8369	0.0694609	3.18909	8.39176e-07	FALSE
ENSMUSG00000034445	Cyb561a3	0.253074	3.05868	8.44092e-07	TRUE
ENSMUSG00000060802	B2m	1.29499	3.07004	8.93861e-07	TRUE
ENSMUSG00000097633	Gm16617	0.0113076	3.97056	8.93861e-07	FALSE
ENSMUSG00000091754	Gm3636	0.11846	3.09895	8.96388e-07	TRUE
ENSMUSG00000026321	Tnfrsf11a	0.928299	3.07225	8.96862e-07	TRUE
ENSMUSG00000031015	Swap70	0.457149	3.03533	9.21888e-07	TRUE
ENSMUSG00000039137	Whrn	0.705916	3.07469	9.22116e-07	TRUE
ENSMUSG00000028708	Mknk1	1.2056	3.06376	9.36116e-07	TRUE
ENSMUSG00000099608	4933411E06Rik	0.0398458	3.2816	9.51908e-07	FALSE
ENSMUSG00000086494	2210417A02Rik	0.00538456	6.80196	9.54129e-07	FALSE
ENSMUSG00000056592	Zfp658	0.189537	3.05825	9.55641e-07	TRUE
ENSMUSG00000040963	Asgr2	0.00592302	7.2076	9.91022e-07	FALSE
ENSMUSG00000067916	Zfp991	0.13946	3.07732	9.92273e-07	TRUE
ENSMUSG00000026009	Icos	0.0199229	3.92972	1.00163e-06	FALSE
ENSMUSG00000076609	Igkc	0.231536	7.81959	1.00519e-06	TRUE
ENSMUSG00000015854	Cd5l	0.00646148	5.15315	1.00521e-06	FALSE
ENSMUSG00000087187	Gm13431	0.0107691	4.77791	1.07418e-06	FALSE
ENSMUSG00000044092	C130050O18Rik	0.0748454	3.143	1.10248e-06	FALSE
ENSMUSG00000086150	Bach2os	0.118999	3.08102	1.12163e-06	TRUE
ENSMUSG00000086813	Gm13657	0.00430765	5.39046	1.12654e-06	FALSE
ENSMUSG00000115597	Gm49030	0.00969221	5.61183	1.13906e-06	FALSE
ENSMUSG00000030220	Arhgdib	0.391996	3.02519	1.18555e-06	TRUE
ENSMUSG00000022106	Rcbtb2	1.21314	3.04565	1.20101e-06	TRUE
ENSMUSG00000056716	Gm5420	0.00915376	5.55552	1.20564e-06	FALSE
ENSMUSG00000084797	Gm14321	0.0139999	3.87199	1.2342e-06	FALSE
ENSMUSG00000045826	Ptprcap	0.0177691	4.29828	1.23566e-06	FALSE
ENSMUSG00000031210	Gpr165	0.0468457	3.21523	1.23803e-06	FALSE
ENSMUSG00000020682	Mmp28	0.130306	3.07084	1.42378e-06	TRUE
ENSMUSG00000087319	Gm15907	0.00807684	5.5231	1.4473e-06	FALSE
ENSMUSG00000097585	E230029C05Rik	3.22105	3.02515	1.46903e-06	TRUE
ENSMUSG00000101304	Plet1os	0.0339227	3.39656	1.49695e-06	FALSE
ENSMUSG00000032673	Prorsd1	0.292382	3.01499	1.51829e-06	TRUE
ENSMUSG00000095024	Gm5458	0.00592302	7.31451	1.57922e-06	FALSE
ENSMUSG00000009185	Ccl8	0.0113076	6.88942	1.60053e-06	FALSE
ENSMUSG00000116968	Gm49587	0.0139999	3.90875	1.77623e-06	FALSE
ENSMUSG00000028494	Plin2	0.100691	3.08635	1.79631e-06	TRUE
ENSMUSG00000038793	Lefty1	0.0199229	3.68639	1.91003e-06	FALSE
ENSMUSG00000006281	Tep1	0.251459	2.99358	1.96129e-06	TRUE
ENSMUSG00000110893	Gm47392	0.0166921	4.42436	1.97476e-06	FALSE
ENSMUSG00000097327	E030030I06Rik	0.0204613	3.61473	2.00646e-06	FALSE
ENSMUSG00000086637	Gm14040	0.00430765	7.27798	2.04154e-06	FALSE
ENSMUSG00000002076	Hsf2bp	0.024769	3.48075	2.09101e-06	FALSE
ENSMUSG00000005057	Sh2b2	0.308535	2.98618	2.16492e-06	TRUE
ENSMUSG00000112265	Gm34983	0.0296151	3.36236	2.27529e-06	FALSE
ENSMUSG00000075025	Gm10804	0.00753839	5.14705	2.2992e-06	FALSE
ENSMUSG00000024910	Ctsw	0.0209998	3.92537	2.39377e-06	FALSE
ENSMUSG00000038963	Slco4a1	0.120614	3.04226	2.4945e-06	TRUE
ENSMUSG00000022906	Parp9	0.256844	2.97399	2.50863e-06	TRUE
ENSMUSG00000021846	Peli2	1.0796	2.99084	2.5633e-06	TRUE
ENSMUSG00000028339	Col15a1	0.20946	2.98051	2.63681e-06	TRUE
ENSMUSG00000029678	Hyal5	0.0113076	4.56749	2.77604e-06	FALSE
ENSMUSG00000040188	Scamp2	1.17653	2.98185	2.83698e-06	TRUE
ENSMUSG00000030557	Mef2a	9.7606	2.97027	2.91817e-06	TRUE
ENSMUSG00000032754	Slc8b1	0.146999	2.99908	3.16595e-06	TRUE
ENSMUSG00000071637	Cebpd	0.264921	2.96472	3.23208e-06	TRUE
ENSMUSG00000087685	1700122E12Rik	0.0220767	3.38351	3.262e-06	FALSE
ENSMUSG00000111324	Gm31410	0.012923	4.08516	3.28391e-06	FALSE
ENSMUSG00000092277	Gm19684	0.0177691	3.60157	3.299e-06	FALSE
ENSMUSG00000045867	Cradd	0.858299	2.97612	3.30745e-06	TRUE
ENSMUSG00000030144	Clec4d	0.00807684	7.5231	3.37639e-06	FALSE
ENSMUSG00000079388	2610042L04Rik	0.0220767	3.31451	3.38282e-06	FALSE
ENSMUSG00000112095	A130077B15Rik	0.036615	3.14191	3.41422e-06	FALSE
ENSMUSG00000024222	Fkbp5	2.98089	2.9615	3.55132e-06	TRUE
ENSMUSG00000017707	Serinc3	3.45958	2.95576	3.63717e-06	TRUE
ENSMUSG00000024235	Map3k8	0.218613	2.95549	3.64994e-06	TRUE
ENSMUSG00000090252	Gm16028	0.00538456	5.39757	3.75796e-06	FALSE
ENSMUSG00000055184	Fam72a	0.0533072	3.18967	3.81836e-06	FALSE
ENSMUSG00000090203	AU015336	0.0113076	3.66542	3.82917e-06	FALSE
ENSMUSG00000004508	Gab2	4.40942	2.94891	3.97131e-06	TRUE
ENSMUSG00000110682	A530010L16Rik	0.00807684	4.98704	4.13067e-06	FALSE
ENSMUSG00000058022	Adtrp	0.0409227	3.19494	4.19593e-06	FALSE
ENSMUSG00000086765	Gm11827	0.012923	3.90392	4.24746e-06	FALSE
ENSMUSG00000032451	Trim42	0.011846	4.71515	4.27924e-06	FALSE
ENSMUSG00000016756	Cmah	0.0506149	3.13256	4.31936e-06	FALSE
ENSMUSG00000085563	2210411M09Rik	0.011846	4.09557	4.41883e-06	FALSE
ENSMUSG00000047182	Irs3	0.0102307	4.06542	4.42773e-06	FALSE
ENSMUSG00000047875	Gpr157	0.0726916	3.09802	4.47631e-06	FALSE
ENSMUSG00000027459	Fam110a	0.0915376	3.03006	4.49927e-06	FALSE
ENSMUSG00000111034	Gm48066	0.00323074	8.65238	4.56713e-06	FALSE
ENSMUSG00000032812	Arap1	0.260613	2.92111	4.76068e-06	TRUE
ENSMUSG00000025154	Arhgap19	0.104461	2.98102	4.87313e-06	TRUE
ENSMUSG00000058728	Cd300c	0.0086153	8.51745	5.22384e-06	FALSE
ENSMUSG00000114483	Gm49144	0.0204613	3.41847	5.27617e-06	FALSE
ENSMUSG00000050844	1700020N01Rik	0.0107691	4.57438	5.28457e-06	FALSE
ENSMUSG00000117250	Gm49871	0.0866915	2.97096	5.29049e-06	FALSE
ENSMUSG00000027219	Slc28a2	0.012923	4.3596	5.40731e-06	FALSE
ENSMUSG00000013611	Snx31	0.0172306	3.60094	5.6738e-06	FALSE
ENSMUSG00000021822	Plau	0.0748454	3.00324	6.24811e-06	FALSE
ENSMUSG00000106874	Gm20186	0.0592302	3.05699	6.249e-06	FALSE
ENSMUSG00000031903	Pla2g15	0.496995	2.93529	6.34173e-06	TRUE
ENSMUSG00000042644	Itpr3	0.0721531	3.02652	6.517e-06	FALSE
ENSMUSG00000073411	H2-D1	1.04622	2.92027	6.91901e-06	TRUE
ENSMUSG00000066682	Pilrb2	0.00699993	5.59349	7.16686e-06	FALSE
ENSMUSG00000110222	Gm39149	0.0177691	3.44599	7.16686e-06	FALSE
ENSMUSG00000078995	Zfp456	0.0430765	3.09388	7.2494e-06	FALSE
ENSMUSG00000115681	Gm2682	0.0780762	3.49569	7.45403e-06	FALSE
ENSMUSG00000016496	Cd274	0.067307	3.03114	7.55976e-06	FALSE
ENSMUSG00000108950	9130015G15Rik	0.47438	2.86154	7.61641e-06	TRUE
ENSMUSG00000117380	E430002N23Rik	0.00538456	7.18898	7.62037e-06	FALSE
ENSMUSG00000028073	Pear1	0.0651532	3.04954	7.7344e-06	FALSE
ENSMUSG00000000682	Cd52	0.150768	2.9403	7.77288e-06	TRUE
ENSMUSG00000066406	Akap13	3.07566	2.89625	7.82318e-06	TRUE
ENSMUSG00000027956	Tmem144	0.350535	2.87117	7.8309e-06	TRUE
ENSMUSG00000030649	Anapc15	0.58261	2.91631	7.92162e-06	TRUE
ENSMUSG00000025887	Casp12	0.0317689	3.21664	7.92162e-06	FALSE
ENSMUSG00000061838	Suclg2	0.611148	2.90687	8.34819e-06	TRUE
ENSMUSG00000086700	Gm15747	0.149152	2.89833	8.58168e-06	TRUE
ENSMUSG00000029723	Tsc22d4	2.23298	2.88935	8.59666e-06	TRUE
ENSMUSG00000005142	Man2b1	1.36014	2.89215	8.62405e-06	TRUE
ENSMUSG00000047880	Cxcr5	0.030692	3.36316	8.6754e-06	FALSE
ENSMUSG00000110631	Gm42047	0.0463072	3.12474	8.90151e-06	FALSE
ENSMUSG00000035373	Ccl7	0.00592302	6.01495	9.01596e-06	FALSE
ENSMUSG00000078314	Gm14762	0.0161537	3.49544	9.17798e-06	FALSE
ENSMUSG00000111494	4930431F10Rik	0.00969221	5.00549	9.28829e-06	FALSE
ENSMUSG00000086264	Gm15850	0.0242305	3.39131	9.37253e-06	FALSE
ENSMUSG00000030225	Dera	0.162075	2.89011	9.46695e-06	TRUE
ENSMUSG00000079563	Pglyrp2	0.00699993	6.71378	9.47988e-06	FALSE
ENSMUSG00000024339	Tap2	0.225613	2.86724	9.58034e-06	TRUE
ENSMUSG00000049307	Fut4	0.00699993	5.50942	9.60154e-06	FALSE
ENSMUSG00000092591	Gm20429	0.0134614	4.48657	9.82255e-06	FALSE
ENSMUSG00000031805	Jak3	0.042538	3.07861	1.01308e-05	FALSE
ENSMUSG00000030047	Arhgap25	0.645609	2.89026	1.02658e-05	TRUE
ENSMUSG00000113035	5830428M24Rik	0.0107691	4.51852	1.03024e-05	FALSE
ENSMUSG00000100985	Gm10640	0.0145383	3.54038	1.03471e-05	FALSE
ENSMUSG00000062524	Ncr1	0.0134614	6.8085	1.04768e-05	FALSE
ENSMUSG00000043932	Klri2	0.012923	6.02945	1.04978e-05	FALSE
ENSMUSG00000076618	Ighj4	0.00376919	9.42999	1.05396e-05	FALSE
ENSMUSG00000086156	Gm15354	0.055461	2.96426	1.07234e-05	FALSE
ENSMUSG00000079671	2610203C22Rik	1.15499	2.87437	1.09224e-05	TRUE
ENSMUSG00000020227	Irak3	0.049538	3.05701	1.10476e-05	FALSE
ENSMUSG00000099384	1700110C19Rik	0.0463072	2.97736	1.13543e-05	FALSE
ENSMUSG00000100658	F730311O21Rik	0.00807684	5.62263	1.15866e-05	FALSE
ENSMUSG00000063605	Ccdc102a	0.0323074	3.17461	1.19179e-05	FALSE
ENSMUSG00000098318	Lockd	0.0296151	3.42036	1.20911e-05	FALSE
ENSMUSG00000101595	Gm29395	0.0166921	3.2777	1.20971e-05	FALSE
ENSMUSG00000029521	Chek2	0.100153	2.89606	1.23844e-05	TRUE
ENSMUSG00000025572	Tmc6	0.158306	2.86286	1.3449e-05	TRUE
ENSMUSG00000020388	Pdlim4	0.173921	2.85415	1.35519e-05	TRUE
ENSMUSG00000040219	Ttc12	0.0667686	2.95335	1.365e-05	FALSE
ENSMUSG00000097178	2310002F09Rik	0.109845	2.8909	1.37478e-05	TRUE
ENSMUSG00000026896	Ifih1	0.109845	2.8906	1.41606e-05	TRUE
ENSMUSG00000029545	Acads	0.131383	2.87002	1.41606e-05	TRUE
ENSMUSG00000086481	Gm11707	0.00376919	8.84503	1.41936e-05	FALSE
ENSMUSG00000079633	Rhox4d	0.00323074	9.23734	1.43929e-05	FALSE
ENSMUSG00000076435	Acsf2	0.0716147	2.93909	1.44579e-05	FALSE
ENSMUSG00000064262	Gimap8	0.012923	3.84503	1.48345e-05	FALSE
ENSMUSG00000018983	E2f2	0.0253074	3.19797	1.53677e-05	FALSE
ENSMUSG00000060090	Rp2	0.617071	2.85454	1.55371e-05	TRUE
ENSMUSG00000033502	Cdc14a	0.260613	2.81899	1.55843e-05	TRUE
ENSMUSG00000030219	Erp27	0.0177691	3.58967	1.56532e-05	FALSE
ENSMUSG00000008398	Elk3	1.26699	2.84245	1.58807e-05	TRUE
ENSMUSG00000020787	P2rx1	0.018846	3.30759	1.61903e-05	FALSE
ENSMUSG00000072596	Ear2	0.00592302	7.84503	1.62586e-05	FALSE
ENSMUSG00000031214	Ophn1	4.15527	2.83119	1.6664e-05	TRUE
ENSMUSG00000027763	Mbnl1	5.95425	2.82846	1.70148e-05	TRUE
ENSMUSG00000095366	Gm21860	0.0559995	2.96744	1.81634e-05	FALSE
ENSMUSG00000070407	Hs3st3b1	0.0339227	3.08237	1.81872e-05	FALSE
ENSMUSG00000017561	Crlf3	1.73221	2.82759	1.82199e-05	TRUE
ENSMUSG00000033488	Cryzl2	0.0823838	2.9052	1.82626e-05	FALSE
ENSMUSG00000089636	1700058P15Rik	0.0183075	3.37688	1.83481e-05	FALSE
ENSMUSG00000046463	5930403N24Rik	0.0145383	3.58629	1.85192e-05	FALSE
ENSMUSG00000016206	H2-M3	0.122768	2.85874	2.01034e-05	TRUE
ENSMUSG00000112276	5033421B08Rik	0.218075	2.82751	2.01832e-05	TRUE
ENSMUSG00000085293	Gm13817	0.0086153	3.97056	2.02971e-05	FALSE
ENSMUSG00000105906	Iglc1	0.0139999	7.72544	2.0309e-05	FALSE
ENSMUSG00000063849	Ppcdc	1.49852	2.81752	2.06974e-05	TRUE
ENSMUSG00000055435	Maf	2.90174	2.81711	2.09625e-05	TRUE
ENSMUSG00000020275	Rel	0.721531	2.82464	2.14101e-05	TRUE
ENSMUSG00000026012	Cd28	0.0209998	3.33617	2.15313e-05	FALSE
ENSMUSG00000040146	Rgl3	0.0710762	2.88815	2.16832e-05	FALSE
ENSMUSG00000030156	Cd69	0.00430765	7.79256	2.18769e-05	FALSE
ENSMUSG00000060216	Arrb2	0.979452	2.81699	2.20029e-05	TRUE
ENSMUSG00000032690	Oas2	0.0274613	3.10806	2.28434e-05	FALSE
ENSMUSG00000085238	4930479D17Rik	0.0963837	2.85105	2.43347e-05	FALSE
ENSMUSG00000090035	Galnt4	0.0349997	3.01598	2.44421e-05	FALSE
ENSMUSG00000030147	Clec4b1	0.00969221	3.79527	2.45484e-05	FALSE
ENSMUSG00000032508	Myd88	0.049538	2.96212	2.45484e-05	FALSE
ENSMUSG00000032020	Ubash3b	2.11129	2.80271	2.47365e-05	TRUE
ENSMUSG00000104367	Gm38079	0.00269228	8.01495	2.53162e-05	FALSE
ENSMUSG00000079845	Xlr4a	0.0183075	3.29953	2.53748e-05	FALSE
ENSMUSG00000114665	Lncbate6	0.00484611	6.16695	2.55544e-05	FALSE
ENSMUSG00000090246	Gm17017	0.00376919	7.84503	2.564e-05	FALSE
ENSMUSG00000026866	Kynu	0.0215383	3.45215	2.57419e-05	FALSE
ENSMUSG00000054589	Gm9949	0.030692	2.97395	2.62999e-05	FALSE
ENSMUSG00000097354	2310001H17Rik	0.0328458	3.06226	2.66158e-05	FALSE
ENSMUSG00000027639	Samhd1	0.445842	2.75092	2.6731e-05	TRUE
ENSMUSG00000023274	Cd4	0.0290766	3.11595	2.7378e-05	FALSE
ENSMUSG00000074398	Gm15441	0.0150768	3.49031	2.79289e-05	FALSE
ENSMUSG00000030699	Tbx6	0.0328458	3.03656	2.80366e-05	FALSE
ENSMUSG00000056737	Capg	0.0290766	3.13053	2.86637e-05	FALSE
ENSMUSG00000031875	Cmtm3	0.11523	2.80858	2.89462e-05	TRUE
ENSMUSG00000052688	Rab7b	0.0220767	3.19477	2.91247e-05	FALSE
ENSMUSG00000035458	Tnni3	0.0209998	3.28635	2.92403e-05	FALSE
ENSMUSG00000076617	Ighm	0.668224	2.79747	3.01837e-05	TRUE
ENSMUSG00000037005	Xpnpep2	0.0150768	3.48707	3.02112e-05	FALSE
ENSMUSG00000039450	Dcxr	0.0543841	2.92562	3.10692e-05	FALSE
ENSMUSG00000032067	Pts	1.12753	2.78019	3.26933e-05	TRUE
ENSMUSG00000029810	Tmem176b	0.486226	2.79259	3.27448e-05	TRUE
ENSMUSG00000106588	Gm17590	0.0419996	3.01781	3.34699e-05	FALSE
ENSMUSG00000054072	Iigp1	0.030692	3.35575	3.55024e-05	FALSE
ENSMUSG00000027233	Patl2	0.0441534	2.91097	3.73492e-05	FALSE
ENSMUSG00000029098	Acox3	0.478688	2.71417	3.82025e-05	TRUE
ENSMUSG00000090009	Gm16282	0.0166921	3.5971	3.85346e-05	FALSE
ENSMUSG00000117084	Gm22146	0.397919	2.72446	3.86998e-05	TRUE
ENSMUSG00000024534	Sncaip	0.692455	2.7735	3.94525e-05	TRUE
ENSMUSG00000042364	Snx18	0.659071	2.76871	3.97894e-05	TRUE
ENSMUSG00000030589	Rasgrp4	0.0979991	2.78235	4.01107e-05	FALSE
ENSMUSG00000047884	Klk9	0.00915376	3.87199	4.14671e-05	FALSE
ENSMUSG00000031907	Zfp90	0.643994	2.76531	4.15122e-05	TRUE
ENSMUSG00000078921	Tgtp2	0.00807684	4.33196	4.31119e-05	FALSE
ENSMUSG00000000693	Loxl3	0.0856146	2.79481	4.31166e-05	FALSE
ENSMUSG00000018217	Pmp22	0.42215	2.71003	4.37026e-05	TRUE
ENSMUSG00000025283	Sat1	2.94105	2.74959	4.391e-05	TRUE
ENSMUSG00000029622	Arpc1b	0.68707	2.75568	4.53166e-05	TRUE
ENSMUSG00000054763	Defb42	0.0231536	3.27839	4.56051e-05	FALSE
ENSMUSG00000021754	Map3k1	0.352689	2.70647	4.59514e-05	TRUE
ENSMUSG00000087060	Eldr	0.012923	3.47022	4.8011e-05	FALSE
ENSMUSG00000031925	Maml2	2.53505	2.74219	4.80592e-05	TRUE
ENSMUSG00000096316	Faiml	0.00753839	4.2076	4.88758e-05	FALSE
ENSMUSG00000027615	Hps3	0.849684	2.74648	4.89491e-05	TRUE
ENSMUSG00000037738	Nek5	0.0156152	3.48201	4.89491e-05	FALSE
ENSMUSG00000085048	Gm15537	0.103384	2.76064	4.95882e-05	TRUE
ENSMUSG00000034947	Tmem106a	0.108768	2.74964	5.01954e-05	TRUE
ENSMUSG00000019944	Rhobtb1	1.07045	2.74157	5.04946e-05	TRUE
ENSMUSG00000106788	Gm43449	0.00323074	6.91541	5.09844e-05	FALSE
ENSMUSG00000029560	Snx8	0.229382	2.70942	5.18699e-05	TRUE
ENSMUSG00000006411	Nectin4	0.0926145	2.77881	5.26957e-05	FALSE
ENSMUSG00000117313	Gm49838	0.0145383	3.37936	5.42989e-05	FALSE
ENSMUSG00000030325	Klrb1c	0.018846	4.30529	5.45468e-05	FALSE
ENSMUSG00000003379	Cd79a	0.018846	3.78613	5.45854e-05	FALSE
ENSMUSG00000027843	Ptpn22	0.107691	2.78786	5.57557e-05	TRUE
ENSMUSG00000084825	2410152P15Rik	0.00592302	3.92749	5.74452e-05	FALSE
ENSMUSG00000092569	Gm20544	0.0414611	2.88567	5.81538e-05	FALSE
ENSMUSG00000021242	Npc2	1.00368	2.72616	5.95197e-05	TRUE
ENSMUSG00000021639	Gtf2h2	1.54537	2.7223	5.97651e-05	TRUE
ENSMUSG00000023873	1700010I14Rik	0.055461	2.81584	5.97696e-05	FALSE
ENSMUSG00000020105	Lrig3	0.119537	2.73154	6.25082e-05	TRUE
ENSMUSG00000019942	Cdk1	0.0086153	4.61056	6.44223e-05	FALSE
ENSMUSG00000085400	Pard3bos3	0.0279997	2.99175	6.52748e-05	FALSE
ENSMUSG00000052631	Sh2d6	0.0559995	2.80105	7.00757e-05	FALSE
ENSMUSG00000067599	Klra7	0.0086153	8.51745	7.34732e-05	FALSE
ENSMUSG00000010307	Tmem86a	0.345689	2.6617	7.34732e-05	TRUE
ENSMUSG00000004562	Arhgef40	0.464149	2.65274	7.42659e-05	TRUE
ENSMUSG00000118370	Gm41750	0.0086153	4.57494	7.64004e-05	FALSE
ENSMUSG00000087703	Gm15650	0.00323074	7.06742	7.69137e-05	FALSE
ENSMUSG00000025171	Ubtd1	0.319305	2.65411	7.79792e-05	TRUE
ENSMUSG00000097901	Gm26680	0.0269228	2.90397	7.82387e-05	FALSE
ENSMUSG00000073144	4930599N23Rik	0.68384	2.70312	8.02016e-05	TRUE
ENSMUSG00000054598	9130230L23Rik	0.0102307	3.80355	8.14094e-05	FALSE
ENSMUSG00000028068	Iqgap3	0.012923	3.57002	8.29028e-05	FALSE
ENSMUSG00000026630	Batf3	0.130845	2.70073	8.30149e-05	TRUE
ENSMUSG00000026749	Nek6	0.493764	2.70575	8.42242e-05	TRUE
ENSMUSG00000003190	Bcl2l12	0.0527687	2.79314	8.46679e-05	FALSE
ENSMUSG00000020689	Itgb3	0.195998	2.66097	8.46679e-05	TRUE
ENSMUSG00000091275	Gm3248	0.0909991	2.70656	8.46679e-05	FALSE
ENSMUSG00000071669	Snx29	3.8995	2.68544	8.46679e-05	TRUE
ENSMUSG00000049149	Olfr1258	0.00376919	8.42999	8.53045e-05	FALSE
ENSMUSG00000039361	Picalm	3.31581	2.68321	8.7278e-05	TRUE
ENSMUSG00000020829	Slc46a1	0.0791531	2.72805	8.81357e-05	FALSE
ENSMUSG00000037295	Ldlrap1	0.0850761	2.73444	8.90986e-05	FALSE
ENSMUSG00000073008	Gpr174	0.00646148	4.70416	9.08274e-05	FALSE
ENSMUSG00000033222	Ttf2	0.0721531	2.78059	9.08976e-05	FALSE
ENSMUSG00000025534	Gusb	0.572379	2.6936	9.18876e-05	TRUE
ENSMUSG00000086763	Plxna4os1	0.0640763	2.74676	9.33567e-05	FALSE
ENSMUSG00000054509	Parp4	0.242305	2.64869	9.36053e-05	TRUE
ENSMUSG00000112082	Gm35035	0.00646148	3.72104	9.60314e-05	FALSE
ENSMUSG00000069763	Tmem100	0.272997	2.6478	9.76187e-05	TRUE
ENSMUSG00000032667	Pon2	0.356997	2.63205	9.98615e-05	TRUE
ENSMUSG00000085445	Gm16348	0.012923	3.27943	0.000102208	FALSE
ENSMUSG00000085733	Arhgap27os1	0.0156152	3.40319	0.000105485	FALSE
ENSMUSG00000097677	Gm26611	0.00592302	4.34253	0.0001064	FALSE
ENSMUSG00000112350	Gm47697	0.00430765	5.14048	0.000107041	FALSE
ENSMUSG00000001995	Sipa1l2	1.2013	2.66896	0.000107302	TRUE
ENSMUSG00000094845	Tmem95	0.00592302	4.82513	0.000109396	FALSE
ENSMUSG00000044199	S1pr4	0.00753839	4.24942	0.000115698	FALSE
ENSMUSG00000032021	Crtam	0.0220767	3.05247	0.000118501	FALSE
ENSMUSG00000113772	Gm47448	0.0150768	3.2518	0.000118501	FALSE
ENSMUSG00000058812	0610039K10Rik	0.0107691	3.75622	0.000120961	FALSE
ENSMUSG00000038543	BC028528	0.270305	2.63034	0.0001212	TRUE
ENSMUSG00000086269	Tmcc3os	0.0419996	2.8329	0.000121269	FALSE
ENSMUSG00000099746	Ppnr	0.00753839	3.68583	0.000124127	FALSE
ENSMUSG00000050022	Amz1	0.19869	2.6211	0.000127676	TRUE
ENSMUSG00000114709	Gm47920	0.0355381	2.80958	0.00013241	FALSE
ENSMUSG00000023990	Tfeb	0.239075	2.61444	0.00013241	TRUE
ENSMUSG00000039316	Rftn1	0.223998	2.62734	0.00013241	TRUE
ENSMUSG00000074397	Foxr1	0.00753839	4.76702	0.000134698	FALSE
ENSMUSG00000091119	Ccdc152	0.0629994	2.73002	0.000134976	FALSE
ENSMUSG00000087348	Gm15582	0.0086153	3.97829	0.000135907	FALSE
ENSMUSG00000116004	Gm49539	0.128691	2.63362	0.000138541	TRUE
ENSMUSG00000034382	AI661453	0.0086153	4.11657	0.000142074	FALSE
ENSMUSG00000044867	Gimap1os	0.00484611	5.3596	0.000144194	FALSE
ENSMUSG00000054400	Cklf	0.354304	2.58978	0.000145089	TRUE
ENSMUSG00000104845	1700041I07Rik	0.0107691	3.93966	0.000152752	FALSE
ENSMUSG00000107111	Gm40304	0.011846	3.48187	0.00015419	FALSE
ENSMUSG00000099757	BE692007	0.0769993	2.7234	0.000158754	FALSE
ENSMUSG00000026637	Traf5	0.50561	2.64284	0.000160843	TRUE
ENSMUSG00000110647	Gm17745	0.0107691	4.00852	0.000161022	FALSE
ENSMUSG00000057948	Unc13d	0.0656917	2.69566	0.000161663	FALSE
ENSMUSG00000103308	Gm37800	0.00376919	5.97056	0.000163711	FALSE
ENSMUSG00000042613	Pbxip1	0.296689	2.58559	0.000164729	TRUE
ENSMUSG00000028378	Ptgr1	0.0183075	3.07546	0.000165749	FALSE
ENSMUSG00000073650	Catip	0.118999	2.62008	0.0001667	TRUE
ENSMUSG00000039774	Galnt12	0.318766	2.57243	0.000167759	TRUE
ENSMUSG00000001768	Rin2	0.864761	2.62774	0.000168912	TRUE
ENSMUSG00000090016	Gm16578	0.0161537	2.96002	0.000171206	FALSE
ENSMUSG00000073407	Gm6034	0.0253074	2.86647	0.000171206	FALSE
ENSMUSG00000002992	Apoc2	0.00376919	5.78613	0.000173821	FALSE
ENSMUSG00000030717	Nupr1	0.177152	2.61625	0.000175334	TRUE
ENSMUSG00000091575	2010016I18Rik	0.00646148	4.27245	0.000176042	FALSE
ENSMUSG00000112619	1700030E10Rik	0.00430765	6.89947	0.000176923	FALSE
ENSMUSG00000030104	Edem1	0.456073	2.5605	0.000177724	TRUE
ENSMUSG00000031098	Syt8	0.00430765	6.51245	0.000178921	FALSE
ENSMUSG00000050212	Eva1b	0.0791531	2.70686	0.000183906	FALSE
ENSMUSG00000085287	4833418N02Rik	0.117922	2.60842	0.000185898	TRUE
ENSMUSG00000076937	Iglc2	0.00753839	5.52952	0.000186472	FALSE
ENSMUSG00000030708	Dnajb13	0.00753839	3.91061	0.00019106	FALSE
ENSMUSG00000034764	1700006J14Rik	0.0086153	3.70367	0.000191505	FALSE
ENSMUSG00000020419	Hormad2	0.0226152	2.96295	0.000192476	FALSE
ENSMUSG00000036144	Meox2	0.0086153	4.50622	0.000195365	FALSE
ENSMUSG00000026605	Cenpf	0.0640763	2.77368	0.000196106	FALSE
ENSMUSG00000025612	Bach1	0.36615	2.5566	0.000196106	TRUE
ENSMUSG00000076749	Tcrg-C1	0.00484611	9.16695	0.000197829	FALSE
ENSMUSG00000002458	Rgs19	0.231536	2.57385	0.000198525	TRUE
ENSMUSG00000024960	Plcb3	0.086153	2.6252	0.000203736	FALSE
ENSMUSG00000026433	Rab29	0.068384	2.67343	0.000203918	FALSE
ENSMUSG00000095788	Sirpb1a	0.00376919	6.03767	0.000204085	FALSE
ENSMUSG00000023940	Sgo1	0.00915376	3.61123	0.000204262	FALSE
ENSMUSG00000018899	Irf1	0.19869	2.57201	0.000204297	TRUE
ENSMUSG00000116903	Gm19522	0.470072	2.545	0.000211702	TRUE
ENSMUSG00000025779	Ly96	0.187921	2.57044	0.00021574	TRUE
ENSMUSG00000020717	Pecam1	0.147537	2.63109	0.000216101	TRUE
ENSMUSG00000029650	Slc46a3	0.34192	2.5432	0.000217397	TRUE
ENSMUSG00000041633	Kctd12b	0.0333843	2.78613	0.00021875	FALSE
ENSMUSG00000022971	Ifnar2	1.1216	2.59807	0.000220996	TRUE
ENSMUSG00000043257	Pigv	0.283766	2.5467	0.000222514	TRUE
ENSMUSG00000030149	Klrk1	0.0339227	3.03982	0.000223788	FALSE
ENSMUSG00000039396	Neil3	0.0102307	3.69122	0.000226215	FALSE
ENSMUSG00000116380	Gm39556	0.0796915	2.76003	0.000230966	FALSE
ENSMUSG00000037580	Gch1	0.0430765	2.80622	0.000237115	FALSE
ENSMUSG00000087475	4933406I18Rik	5.4621	2.58277	0.000237833	TRUE
ENSMUSG00000049362	Olfr173	0.00323074	5.59349	0.000237987	FALSE
ENSMUSG00000030159	Clec1b	0.00323074	5.77791	0.000245476	FALSE
ENSMUSG00000031722	Hp	0.0145383	4.87979	0.000245476	FALSE
ENSMUSG00000090706	Gm17233	0.0139999	3.025	0.000245955	FALSE
ENSMUSG00000033713	Foxn3	5.78141	2.57331	0.000259639	TRUE
ENSMUSG00000030167	Klrc1	0.00269228	8.42999	0.000262423	FALSE
ENSMUSG00000032312	Csk	0.324689	2.52565	0.00026408	TRUE
ENSMUSG00000001751	Naglu	0.141614	2.55869	0.000267881	TRUE
ENSMUSG00000016758	Bik	0.00753839	3.91903	0.000269182	FALSE
ENSMUSG00000066861	Oas1g	0.00323074	5.65238	0.000270358	FALSE
ENSMUSG00000028885	Smpdl3b	0.0737685	2.61853	0.000271813	FALSE
ENSMUSG00000062282	Gm10113	0.024769	2.75216	0.000277254	FALSE
ENSMUSG00000029213	Commd8	0.555148	2.58396	0.000279921	TRUE
ENSMUSG00000040528	Milr1	0.0699993	2.61283	0.000279921	FALSE
ENSMUSG00000041225	Arhgap12	1.36983	2.56916	0.000284829	TRUE
ENSMUSG00000038451	Spsb2	0.0893837	2.59362	0.000286534	FALSE
ENSMUSG00000067878	Map7d3	0.0177691	2.96094	0.000290673	FALSE
ENSMUSG00000102091	Olfr1034	0.00646148	4.73811	0.000291055	FALSE
ENSMUSG00000106734	Gm20559	0.0441534	2.70371	0.000291605	FALSE
ENSMUSG00000001588	Acap1	0.00969221	3.83871	0.000291624	FALSE
ENSMUSG00000033024	Klra9	0.00807684	6.6751	0.000295336	FALSE
ENSMUSG00000113494	Gm48102	0.00699993	3.77791	0.000305204	FALSE
ENSMUSG00000113010	Gm34084	0.00807684	3.76465	0.000321758	FALSE
ENSMUSG00000087443	Ppp1r18os	0.0936914	2.56096	0.000322486	FALSE
ENSMUSG00000090103	Gm16094	0.00269228	7.01495	0.000324413	FALSE
ENSMUSG00000041481	Serpina3g	0.00430765	6.01495	0.000328906	FALSE
ENSMUSG00000084918	Gm12708	0.0107691	3.06742	0.000335557	FALSE
ENSMUSG00000036948	Map11	0.466842	2.48704	0.000346309	TRUE
ENSMUSG00000073414	Mpig6b	0.00269228	7.42999	0.000354693	FALSE
ENSMUSG00000063821	Dupd1	0.0274613	2.74564	0.00035767	FALSE
ENSMUSG00000061577	Adgrg5	0.00484611	5.10806	0.000359218	FALSE
ENSMUSG00000038225	Primpol	0.430765	2.48191	0.000359885	TRUE
ENSMUSG00000021185	Dglucy	0.423765	2.47816	0.000374039	TRUE
ENSMUSG00000036606	Plxnb2	0.264921	2.48878	0.000381003	TRUE
ENSMUSG00000104108	Gm37876	0.0479226	2.59204	0.000382812	FALSE
ENSMUSG00000004633	Chn2	2.58513	2.53558	0.000385404	TRUE
ENSMUSG00000027641	Rbl1	0.106076	2.5326	0.00038585	TRUE
ENSMUSG00000114903	Gm46419	0.0215383	2.74725	0.000386001	FALSE
ENSMUSG00000007833	Aldh16a1	0.141614	2.51402	0.000386264	TRUE
ENSMUSG00000117588	Gm49974	0.0258459	2.80152	0.000389944	FALSE
ENSMUSG00000007035	Msh5	0.0263844	2.77464	0.000391321	FALSE
ENSMUSG00000087547	Platr27	0.00430765	5.84503	0.000396339	FALSE
ENSMUSG00000039263	Npepl1	0.168537	2.50423	0.000400198	TRUE
ENSMUSG00000073765	Gm12863	0.00269228	8.01495	0.000400198	FALSE
ENSMUSG00000034641	Cd300ld	0.00646148	6.04296	0.000408187	FALSE
ENSMUSG00000026938	Fcna	0.012923	2.93942	0.00040922	FALSE
ENSMUSG00000092157	Gm17268	0.0113076	3.92942	0.000413831	FALSE
ENSMUSG00000043051	Disc1	0.862607	2.53252	0.00041572	TRUE
ENSMUSG00000109251	E230032D23Rik	0.061384	2.56639	0.000434912	FALSE
ENSMUSG00000014198	Zfp385c	0.0263844	2.70425	0.000439148	FALSE
ENSMUSG00000029286	Enam	0.00538456	3.63203	0.000446534	FALSE
ENSMUSG00000029249	Rest	0.106076	2.51897	0.000453403	TRUE
ENSMUSG00000117541	Gm50048	0.0339227	2.67093	0.000453552	FALSE
ENSMUSG00000028273	Pdlim5	0.614379	2.52867	0.000456173	TRUE
ENSMUSG00000090257	Gm4524	0.0290766	2.74476	0.00046237	FALSE
ENSMUSG00000038718	Pbx3	0.884684	2.52999	0.000463281	TRUE
ENSMUSG00000117628	Gm50012	0.0570764	2.56228	0.000470617	FALSE
ENSMUSG00000086938	4930481A15Rik	0.151306	2.48789	0.000470617	TRUE
ENSMUSG00000056724	Nbeal2	0.0748454	2.54734	0.000477278	FALSE
ENSMUSG00000106807	Gm10441	0.00430765	3.92749	0.000484364	FALSE
ENSMUSG00000033209	Ttc28	1.91098	2.50733	0.000500239	TRUE
ENSMUSG00000097365	C030034L19Rik	0.0689224	2.52272	0.000514203	FALSE
ENSMUSG00000074916	Chst14	0.0172306	2.94495	0.000521512	FALSE
ENSMUSG00000113183	Gm47664	0.324689	2.4401	0.000528889	TRUE
ENSMUSG00000026737	Pip4k2a	3.64481	2.49852	0.000532169	TRUE
ENSMUSG00000015745	Plekho1	2.11936	2.4994	0.000532661	TRUE
ENSMUSG00000105987	AI506816	0.0382304	2.63846	0.000534593	FALSE
ENSMUSG00000114203	Gm35279	0.00807684	3.77178	0.000543823	FALSE
ENSMUSG00000079505	Gm11131	0.00484611	4.41207	0.000548244	FALSE
ENSMUSG00000023132	Gzma	0.0290766	6.58199	0.000552761	FALSE
ENSMUSG00000103043	Gm37306	0.0619225	2.51154	0.000561222	FALSE
ENSMUSG00000041779	Tram2	0.0710762	2.52491	0.00056957	FALSE
ENSMUSG00000030041	M1ap	0.0274613	2.68956	0.000574309	FALSE
ENSMUSG00000069662	Marcks	1.80652	2.49179	0.00057682	TRUE
ENSMUSG00000092036	Gm2244	0.0086153	4.31778	0.000579253	FALSE
ENSMUSG00000039676	Capsl	0.0172306	3.06924	0.000579253	FALSE
ENSMUSG00000050345	4930486L24Rik	0.00807684	3.66844	0.00058519	FALSE
ENSMUSG00000035711	Dok3	0.203536	2.4453	0.000588984	TRUE
ENSMUSG00000096839	Gm3460	0.00215383	6.94456	0.000599735	FALSE
ENSMUSG00000017760	Ctsa	0.880915	2.49163	0.000601361	TRUE
ENSMUSG00000040212	Emp3	0.0716147	2.56867	0.000602463	FALSE
ENSMUSG00000001020	S100a4	0.0199229	2.91803	0.000602658	FALSE
ENSMUSG00000037202	Prf1	0.00753839	4.73697	0.000603919	FALSE
ENSMUSG00000022500	Litaf	0.520149	2.49962	0.000612126	TRUE
ENSMUSG00000022807	Osbpl11	1.2643	2.48442	0.000623054	TRUE
ENSMUSG00000040296	Ddx58	0.197613	2.43834	0.000626313	TRUE
ENSMUSG00000045802	Hsf3	0.030692	2.68434	0.000626313	FALSE
ENSMUSG00000051378	Kif18b	0.00592302	3.78613	0.000632928	FALSE
ENSMUSG00000016495	Plgrkt	1.59006	2.48035	0.000637646	TRUE
ENSMUSG00000085713	Gm15736	0.00215383	9.75192	0.000637983	FALSE
ENSMUSG00000023393	Slc17a9	0.120076	2.45598	0.000647534	TRUE
ENSMUSG00000101191	Gm28809	0.0150768	3.00257	0.000658069	FALSE
ENSMUSG00000048490	Nrip1	2.88666	2.4731	0.000665544	TRUE
ENSMUSG00000003420	Fcgrt	0.144845	2.46378	0.000676318	TRUE
ENSMUSG00000112888	Gm47634	0.00215383	9.75192	0.000676318	FALSE
ENSMUSG00000061544	Zfp229	0.055461	2.53005	0.000680922	FALSE
ENSMUSG00000105355	Gm40117	0.0317689	2.65564	0.000684897	FALSE
ENSMUSG00000018924	Alox15	0.00376919	5.5231	0.000685931	FALSE
ENSMUSG00000020420	Zfp607a	0.103384	2.45973	0.000687976	TRUE
ENSMUSG00000040694	Apobec2	0.0183075	2.7944	0.000698545	FALSE
ENSMUSG00000053012	Krcc1	1.12699	2.47155	0.000702361	TRUE
ENSMUSG00000049109	Themis	0.0339227	2.8162	0.000716772	FALSE
ENSMUSG00000067768	Xlr4b	0.0279997	2.68827	0.000721308	FALSE
ENSMUSG00000117783	Gm31265	0.00430765	6.42999	0.000722076	FALSE
ENSMUSG00000000149	Gna12	1.26322	2.46733	0.000724067	TRUE
ENSMUSG00000020696	Rffl	0.972452	2.47044	0.000725615	TRUE
ENSMUSG00000026572	Tbx19	0.00376919	4.90643	0.000730656	FALSE
ENSMUSG00000097127	Gm26886	0.00430765	4.26006	0.000739886	FALSE
ENSMUSG00000032053	Pou2af1	0.00538456	4.7809	0.000754732	FALSE
ENSMUSG00000118087	4833438C02Rik	0.0689224	2.48448	0.000764443	FALSE
ENSMUSG00000113591	4930447K03Rik	0.0290766	2.64244	0.000769305	FALSE
ENSMUSG00000054517	Trim65	0.184152	2.41547	0.000774918	TRUE
ENSMUSG00000028709	Mob3c	0.136768	2.42769	0.000783645	TRUE
ENSMUSG00000111449	Gm34105	0.00430765	6.07635	0.000783645	FALSE
ENSMUSG00000086015	4833417C18Rik	0.042538	2.57139	0.0007987	FALSE
ENSMUSG00000049562	Ap5b1	0.0166921	2.79699	0.000799863	FALSE
ENSMUSG00000040809	Chil3	0.0231536	3.5518	0.000804624	FALSE
ENSMUSG00000085759	1700061E18Rik	0.00969221	3.27704	0.000810283	FALSE
ENSMUSG00000114329	Gm30489	0.0123845	3.15697	0.000810461	FALSE
ENSMUSG00000023367	Tmem176a	0.211075	2.4105	0.000824981	TRUE
ENSMUSG00000042684	Npl	0.277305	2.39938	0.000825534	TRUE
ENSMUSG00000110462	Gm35572	0.0139999	3.02753	0.000835748	FALSE
ENSMUSG00000078495	Zfp984	0.0877684	2.44241	0.000835795	FALSE
ENSMUSG00000002325	Irf9	0.244998	2.39898	0.000840288	TRUE
ENSMUSG00000064246	Chil1	0.101768	2.44789	0.000850266	TRUE
ENSMUSG00000061758	Akr1b10	0.522303	2.45462	0.000868077	TRUE
ENSMUSG00000109232	Gm44577	0.0592302	2.47663	0.000955734	FALSE
ENSMUSG00000030538	Cib1	0.157768	2.40475	0.000969504	TRUE
ENSMUSG00000043831	Lysmd4	3.25497	2.42977	0.000972026	TRUE
ENSMUSG00000048521	Cxcr6	0.0446919	2.52711	0.000997756	FALSE
ENSMUSG00000062078	Qk	8.47799	2.42478	0.00101255	TRUE
ENSMUSG00000039328	Rnf122	0.0646148	2.47772	0.0010241	FALSE
ENSMUSG00000110045	Gm38590	0.00969221	3.03406	0.00102571	FALSE
ENSMUSG00000046879	Irgm1	0.160998	2.40999	0.00102614	TRUE
ENSMUSG00000005107	Slc2a9	0.132999	2.38983	0.0010299	TRUE
ENSMUSG00000078780	Gm5150	0.00753839	4.15697	0.00103599	FALSE
ENSMUSG00000033705	Stard9	1.26806	2.42617	0.00103601	TRUE
ENSMUSG00000078144	Capns2	0.00753839	3.65038	0.00105671	FALSE
ENSMUSG00000095028	Sirpb1b	0.0086153	4.99389	0.001057	FALSE
ENSMUSG00000024055	Cyp4f13	0.464688	2.35026	0.00109704	TRUE
ENSMUSG00000027510	Rbm38	0.0430765	2.50188	0.00109837	FALSE
ENSMUSG00000042476	Abcb4	0.500226	2.42965	0.00110896	TRUE
ENSMUSG00000030142	Clec4e	0.00269228	8.42999	0.00113269	FALSE
ENSMUSG00000063535	Zfp773	0.0344612	2.53126	0.0011377	FALSE
ENSMUSG00000033083	Tbc1d4	0.46738	2.35562	0.001148	TRUE
ENSMUSG00000063354	Slc39a4	0.00323074	4.84503	0.00114903	FALSE
ENSMUSG00000050567	Maml1	0.550302	2.42238	0.00115399	TRUE
ENSMUSG00000000530	Acvrl1	0.0818454	2.46036	0.00117553	FALSE
ENSMUSG00000022799	Arhgap31	1.26914	2.41525	0.00117553	TRUE
ENSMUSG00000056671	Prelid2	0.0866915	2.4068	0.00117631	FALSE
ENSMUSG00000115309	Gm49010	0.00269228	8.01495	0.00119673	FALSE
ENSMUSG00000074272	Ceacam1	0.0748454	2.42388	0.00120845	FALSE
ENSMUSG00000005465	Il27ra	0.012923	2.96794	0.00123213	FALSE
ENSMUSG00000085109	Gm15356	0.0166921	2.65685	0.00125074	FALSE
ENSMUSG00000062944	9130023H24Rik	0.0274613	2.62362	0.00125251	FALSE
ENSMUSG00000020788	Atp2a3	0.018846	2.84837	0.00125381	FALSE
ENSMUSG00000085852	Gm13807	0.00430765	4.53382	0.00129474	FALSE
ENSMUSG00000030691	Fchsd2	3.6082	2.39539	0.00129774	TRUE
ENSMUSG00000051503	Gm6583	0.0258459	2.53591	0.00130519	FALSE
ENSMUSG00000046634	Pkd1l1	0.0107691	3.04752	0.00131168	FALSE
ENSMUSG00000035891	Cerk	1.70045	2.39689	0.00131168	TRUE
ENSMUSG00000073982	Rhog	0.187383	2.35952	0.00131317	TRUE
ENSMUSG00000097321	1700028E10Rik	0.247151	2.33994	0.00131422	TRUE
ENSMUSG00000071716	Apol7e	0.00699993	4.13931	0.00131422	FALSE
ENSMUSG00000039911	Spsb1	0.265459	2.33978	0.00132627	TRUE
ENSMUSG00000001281	Itgb7	0.0269228	2.5877	0.00142372	FALSE
ENSMUSG00000034855	Cxcl10	0.0177691	5.32763	0.00142565	FALSE
ENSMUSG00000003559	As3mt	0.119537	2.36477	0.00145401	TRUE
ENSMUSG00000084908	C79798	0.0823838	2.40302	0.00145673	FALSE
ENSMUSG00000055994	Nod2	0.0156152	2.88155	0.00154953	FALSE
ENSMUSG00000022678	Nde1	0.144306	2.34489	0.00155303	TRUE
ENSMUSG00000024697	Gna14	0.0317689	2.50241	0.00155852	FALSE
ENSMUSG00000105703	Gm43305	0.29292	2.31583	0.00156223	TRUE
ENSMUSG00000026110	Mgat4a	1.80975	2.37452	0.0015753	TRUE
ENSMUSG00000030847	Bag3	0.0764608	2.38498	0.0015753	FALSE
ENSMUSG00000032915	Adgre4	0.030692	2.51565	0.00157648	FALSE
ENSMUSG00000090592	Gm17571	0.0145383	2.71967	0.00158856	FALSE
ENSMUSG00000022177	Haus4	0.0985375	2.35271	0.00161348	FALSE
ENSMUSG00000034795	Ccdc122	0.176075	2.32644	0.00161434	TRUE
ENSMUSG00000068806	Olfr1259	0.00376919	8.42999	0.00161669	FALSE
ENSMUSG00000061143	Maml3	5.27203	2.3687	0.00161951	TRUE
ENSMUSG00000051998	Lax1	0.0113076	2.92364	0.00163817	FALSE
ENSMUSG00000117645	A830021F12Rik	0.0107691	2.91241	0.00164456	FALSE
ENSMUSG00000019320	Noxo1	0.0877684	2.36128	0.00166255	FALSE
ENSMUSG00000045980	Tmem104	0.536302	2.37733	0.00167561	TRUE
ENSMUSG00000018986	Slfn3	0.00915376	3.19903	0.00168046	FALSE
ENSMUSG00000032202	Rab27a	0.310689	2.30021	0.00168153	TRUE
ENSMUSG00000099974	Bcl2a1d	0.0102307	3.06892	0.00168153	FALSE
ENSMUSG00000066170	E230001N04Rik	0.341381	2.30109	0.00168962	TRUE
ENSMUSG00000052593	Adam17	0.638609	2.3724	0.00169921	TRUE
ENSMUSG00000089942	Pira2	0.00376919	4.3639	0.0017227	FALSE
ENSMUSG00000041831	Sytl3	0.011846	3.06785	0.001732	FALSE
ENSMUSG00000049969	Plekhf2	0.191152	2.31198	0.00173653	TRUE
ENSMUSG00000056313	Tcim	0.0328458	2.56082	0.00173653	FALSE
ENSMUSG00000030154	Klrb1f	0.00376919	6.72955	0.00174256	FALSE
ENSMUSG00000020695	Mrc2	0.253613	2.31131	0.00177831	TRUE
ENSMUSG00000066755	Tnfsf18	0.00376919	3.78613	0.00180638	FALSE
ENSMUSG00000085112	A530072M11Rik	0.206229	2.30232	0.00183325	TRUE
ENSMUSG00000054404	Slfn5	0.0549225	2.44982	0.00184457	FALSE
ENSMUSG00000029490	Mfsd7a	0.0269228	2.53161	0.00185826	FALSE
ENSMUSG00000025161	Slc16a3	0.0543841	2.41285	0.00186147	FALSE
ENSMUSG00000108354	4931431B13Rik	0.00753839	3.36533	0.00188408	FALSE
ENSMUSG00000003573	Homer3	0.0974606	2.33648	0.00188408	FALSE
ENSMUSG00000029816	Gpnmb	0.0409227	2.68136	0.00188702	FALSE
ENSMUSG00000053835	H2-T24	0.275151	2.28088	0.00192412	TRUE
ENSMUSG00000074203	G430095P16Rik	0.0344612	2.43624	0.00192613	FALSE
ENSMUSG00000086495	Gm13778	0.0689224	2.36273	0.00195934	FALSE
ENSMUSG00000091568	Gm8206	0.00592302	3.19477	0.00198889	FALSE
ENSMUSG00000076928	Trac	0.0102307	3.38123	0.00199289	FALSE
ENSMUSG00000070323	Mmp27	0.00538456	5.1615	0.00200007	FALSE
ENSMUSG00000116851	Gm35576	0.0107691	2.84789	0.00200554	FALSE
ENSMUSG00000026360	Rgs2	0.509918	2.35678	0.00202486	TRUE
ENSMUSG00000098183	Gm27010	0.11146	2.30229	0.00209388	TRUE
ENSMUSG00000073468	Sft2d1	1.71929	2.33876	0.00209388	TRUE
ENSMUSG00000090472	Gm3047	0.00161537	8.42999	0.00213333	FALSE
ENSMUSG00000074417	Gm14548	0.00323074	6.65238	0.00214926	FALSE
ENSMUSG00000070327	Rnf213	0.38015	2.26318	0.00218515	TRUE
ENSMUSG00000053175	Bcl3	0.0156152	2.77464	0.00220166	FALSE
ENSMUSG00000090708	Gm17196	0.00699993	3.36698	0.00221811	FALSE
ENSMUSG00000090038	Gm16573	0.0290766	2.51264	0.00222974	FALSE
ENSMUSG00000029344	Tpst2	0.778069	2.33579	0.0022479	TRUE
ENSMUSG00000000204	Slfn4	0.00323074	6.77791	0.00227901	FALSE
ENSMUSG00000032595	Cdhr4	0.0123845	2.82513	0.00228792	FALSE
ENSMUSG00000097729	2310015A10Rik	0.145383	2.28603	0.00231395	TRUE
ENSMUSG00000030793	Pycard	0.866376	2.32912	0.0023427	TRUE
ENSMUSG00000106617	Gm36266	0.0263844	2.52985	0.00240836	FALSE
ENSMUSG00000027611	Procr	0.0102307	3.05148	0.00243389	FALSE
ENSMUSG00000014453	Blk	0.00753839	3.35388	0.00249087	FALSE
ENSMUSG00000047746	Fbxo40	0.00753839	3.79772	0.00250007	FALSE
ENSMUSG00000100954	Gm10138	0.32092	2.2461	0.00250543	TRUE
ENSMUSG00000115547	1100001I12Rik	0.00430765	3.97056	0.00251903	FALSE
ENSMUSG00000041890	Git2	1.64175	2.31583	0.00252097	TRUE
ENSMUSG00000086946	Gm15527	0.0942299	2.30047	0.00252245	FALSE
ENSMUSG00000101895	Gm28981	0.0656917	2.32879	0.00252593	FALSE
ENSMUSG00000036867	Smad6	0.0387689	2.45302	0.00252593	FALSE
ENSMUSG00000046908	Ltb4r1	0.0086153	3.31288	0.00252677	FALSE
ENSMUSG00000058446	Znrf2	0.738224	2.32149	0.00252787	TRUE
ENSMUSG00000031767	Nudt7	0.116845	2.28622	0.0025374	TRUE
ENSMUSG00000069899	Gm12166	0.0323074	2.47503	0.00254596	FALSE
ENSMUSG00000050619	Zscan29	0.172306	2.25807	0.00254911	TRUE
ENSMUSG00000020898	Ctc1	0.507764	2.32426	0.00254911	TRUE
ENSMUSG00000031827	Cotl1	0.633225	2.32045	0.00257314	TRUE
ENSMUSG00000047735	Samd9l	0.0656917	2.33667	0.0026439	FALSE
ENSMUSG00000028268	Gbp3	0.0220767	2.56492	0.002661	FALSE
ENSMUSG00000001348	Acp5	0.0086153	3.3779	0.00266924	FALSE
ENSMUSG00000105443	Gm43837	0.00269228	5.06075	0.00267207	FALSE
ENSMUSG00000032640	Chsy1	0.683301	2.31253	0.00270764	TRUE
ENSMUSG00000021720	Rnf180	1.82321	2.30587	0.00270764	TRUE
ENSMUSG00000025498	Irf7	0.0290766	2.51004	0.00273969	FALSE
ENSMUSG00000030223	Ptpro	0.608456	2.31532	0.00275812	TRUE
ENSMUSG00000104614	Fbxw27	0.00969221	2.75905	0.00277474	FALSE
ENSMUSG00000035473	Galm	0.0834607	2.29017	0.00282151	FALSE
ENSMUSG00000106555	Gm2479	0.012923	2.72733	0.00282914	FALSE
ENSMUSG00000111204	Gm47320	0.104999	2.26518	0.00286408	TRUE
ENSMUSG00000107723	Gm43964	0.0107691	2.81949	0.0028724	FALSE
ENSMUSG00000102336	Gm37233	0.0764608	2.27528	0.00287341	FALSE
ENSMUSG00000031880	Rrad	0.0204613	2.65605	0.00289072	FALSE
ENSMUSG00000026458	Ppfia4	0.657994	2.30499	0.00291285	TRUE
ENSMUSG00000038648	Creb3l2	0.43938	2.21696	0.00303364	TRUE
ENSMUSG00000076613	Ighg2b	0.0538456	8.41577	0.00308636	FALSE
ENSMUSG00000045382	Cxcr4	0.00699993	3.47579	0.00308803	FALSE
ENSMUSG00000100029	D7Ertd128e	0.00538456	4.04393	0.00311484	FALSE
ENSMUSG00000051682	Treml4	0.00753839	4.01495	0.00311484	FALSE
ENSMUSG00000107121	1110006O24Rik	0.0398458	2.39789	0.00319988	FALSE
ENSMUSG00000025574	Tk1	0.0242305	2.4627	0.00319988	FALSE
ENSMUSG00000085498	Gm14023	0.0883068	2.26639	0.00323371	FALSE
ENSMUSG00000029007	Agtrap	0.0538456	2.32457	0.00323371	FALSE
ENSMUSG00000068015	Lrch1	2.68313	2.28142	0.00323829	TRUE
ENSMUSG00000085184	4933439K11Rik	0.0549225	2.32492	0.00324786	FALSE
ENSMUSG00000039981	Zc3h12d	0.0113076	2.67997	0.00326885	FALSE
ENSMUSG00000025464	Paox	0.104999	2.25313	0.00327868	TRUE
ENSMUSG00000044328	Trp53i13	0.0721531	2.28763	0.00327946	FALSE
ENSMUSG00000016327	Atp1b4	0.00753839	3.23885	0.00331072	FALSE
ENSMUSG00000107792	Gm43914	0.00215383	8.16695	0.00331848	FALSE
ENSMUSG00000096957	E230013L22Rik	0.00161537	6.84503	0.00332364	FALSE
ENSMUSG00000118379	Gm41790	0.00323074	4.23734	0.00332936	FALSE
ENSMUSG00000116530	Gm32312	0.00269228	6.69302	0.0034253	FALSE
ENSMUSG00000118322	2210409D07Rik	0.0086153	3.14676	0.00345514	FALSE
ENSMUSG00000110902	Gm33104	0.00376919	4.64863	0.00349657	FALSE
ENSMUSG00000033792	Atp7a	0.730685	2.27695	0.00352736	TRUE
ENSMUSG00000034707	Gns	2.56305	2.26931	0.00354024	TRUE
ENSMUSG00000035069	Oma1	0.612763	2.27922	0.00354297	TRUE
ENSMUSG00000003418	St8sia6	0.0856146	2.30406	0.00354841	FALSE
ENSMUSG00000067610	Klri1	0.00538456	3.42181	0.00355956	FALSE
ENSMUSG00000057135	Scimp	0.0150768	2.51648	0.00358385	FALSE
ENSMUSG00000097589	Dleu2	6.50886	2.26473	0.00361604	TRUE
ENSMUSG00000005043	Sgsh	0.024769	2.45515	0.00365499	FALSE
ENSMUSG00000093445	Lrch4	0.125999	2.22186	0.00365667	TRUE
ENSMUSG00000012017	Scarf2	0.0226152	2.5009	0.00366793	FALSE
ENSMUSG00000086018	Gm13179	0.0263844	2.36476	0.00368913	FALSE
ENSMUSG00000070604	Vsig10l	0.0226152	2.45751	0.00376384	FALSE
ENSMUSG00000000579	Dynlt1c	0.11523	2.21854	0.00381941	TRUE
ENSMUSG00000111737	Gm47248	0.00269228	5.15697	0.00386115	FALSE
ENSMUSG00000026466	Tor1aip1	0.893837	2.26284	0.00386321	TRUE
ENSMUSG00000114768	Gm48857	0.00699993	3.17665	0.00387753	FALSE
ENSMUSG00000074623	Gm826	0.0183075	2.45075	0.00390374	FALSE
ENSMUSG00000091370	5730435O14Rik	0.00807684	3.15852	0.00393631	FALSE
ENSMUSG00000085129	5031425F14Rik	0.00753839	3.22835	0.0040588	FALSE
ENSMUSG00000015396	Cd83	0.179844	2.1963	0.0040588	TRUE
ENSMUSG00000050721	Plekho2	0.0468457	2.29556	0.00407404	FALSE
ENSMUSG00000042594	Sh2b3	0.232613	2.18663	0.00409242	TRUE
ENSMUSG00000087670	9530036M11Rik	0.00969221	2.77403	0.00409242	FALSE
ENSMUSG00000116504	I730030J21Rik	0.0086153	2.97442	0.00421835	FALSE
ENSMUSG00000024308	Tapbp	0.241228	2.18037	0.00423934	TRUE
ENSMUSG00000084816	Platr29	0.00538456	3.72955	0.00425535	FALSE
ENSMUSG00000068417	Pnp2	0.00699993	3.44293	0.00426806	FALSE
ENSMUSG00000100783	2310047D07Rik	0.012923	2.61032	0.0043496	FALSE
ENSMUSG00000055612	Cdca7	0.0646148	2.24196	0.00434969	FALSE
ENSMUSG00000059791	Nrm	0.0705378	2.23478	0.00436016	FALSE
ENSMUSG00000021947	Cryl1	0.926683	2.24654	0.00436812	TRUE
ENSMUSG00000095385	D630033O11Rik	0.0328458	2.34732	0.00437804	FALSE
ENSMUSG00000062345	Serpinb2	0.00430765	4.57755	0.0044015	FALSE
ENSMUSG00000094335	Igkv1-117	0.00323074	7.23734	0.0044258	FALSE
ENSMUSG00000111365	Gm47772	0.0877684	2.212	0.00445469	FALSE
ENSMUSG00000061119	Prcp	0.749531	2.24356	0.00451881	TRUE
ENSMUSG00000037370	Enpp1	0.0463072	2.33038	0.00454932	FALSE
ENSMUSG00000033470	Cysltr2	0.00646148	3.40251	0.00461739	FALSE
ENSMUSG00000097100	9230104M06Rik	0.0166921	2.47434	0.00463908	FALSE
ENSMUSG00000111840	Gm48832	0.00323074	3.74549	0.00465542	FALSE
ENSMUSG00000017002	Slpi	0.0220767	2.71378	0.0046693	FALSE
ENSMUSG00000085353	1700092C17Rik	0.00323074	4.26006	0.00467638	FALSE
ENSMUSG00000100017	2410022M11Rik	0.12223	2.19763	0.00471868	TRUE
ENSMUSG00000089727	Klra8	0.00915376	6.59991	0.00472657	FALSE
ENSMUSG00000027082	Tfpi	0.150768	2.18598	0.00477302	TRUE
ENSMUSG00000105699	Gm43703	0.00376919	3.93813	0.00478203	FALSE
ENSMUSG00000026104	Stat1	0.373689	2.15099	0.00479292	TRUE
ENSMUSG00000055652	Klhl25	0.0909991	2.20207	0.00484548	FALSE
ENSMUSG00000003348	Mob3a	0.221306	2.15495	0.00497037	TRUE
ENSMUSG00000085201	Nr6a1os	1.09414	2.22599	0.00500902	TRUE
ENSMUSG00000113919	Gm34466	0.00807684	3.6818	0.00501784	FALSE
ENSMUSG00000058586	Serhl	0.0500764	2.26476	0.00506496	FALSE
ENSMUSG00000022586	Ly6i	0.00430765	5.2076	0.00510204	FALSE
ENSMUSG00000017830	Dhx58	0.0296151	2.3155	0.00516371	FALSE
ENSMUSG00000032899	Styk1	0.0107691	3.02789	0.00523852	FALSE
ENSMUSG00000062510	Nsl1	0.0177691	2.51886	0.00526427	FALSE
ENSMUSG00000020395	Itk	0.0317689	2.34536	0.00527884	FALSE
ENSMUSG00000037820	Tgm2	0.0823838	2.19793	0.00539125	FALSE
ENSMUSG00000087107	AI662270	0.0592302	2.21878	0.00540138	FALSE
ENSMUSG00000089755	0610012D04Rik	0.00484611	3.20502	0.00543949	FALSE
ENSMUSG00000028071	Sh2d2a	0.00323074	3.7944	0.00549357	FALSE
ENSMUSG00000096175	Gm21761	0.00323074	5.65238	0.00564503	FALSE
ENSMUSG00000043943	Naalad2	0.099076	2.17428	0.00569607	FALSE
ENSMUSG00000086894	Gm15708	0.0398458	2.23307	0.00573896	FALSE
ENSMUSG00000030724	Cd19	0.00323074	6.65238	0.00578626	FALSE
ENSMUSG00000111654	Gm47077	0.00807684	3.38559	0.00579634	FALSE
ENSMUSG00000091185	Gm3278	0.00269228	6.10806	0.00583297	FALSE
ENSMUSG00000025076	Casp7	0.150229	2.13773	0.00590604	TRUE
ENSMUSG00000044678	Ly6k	0.00376919	4.3007	0.00591712	FALSE
ENSMUSG00000084788	Gm11342	0.00699993	3.17125	0.0059178	FALSE
ENSMUSG00000040466	Blvrb	0.237459	2.13375	0.00598016	TRUE
ENSMUSG00000025176	Hoga1	0.0603071	2.19964	0.00598364	FALSE
ENSMUSG00000037902	Sirpa	3.04282	2.19666	0.006015	TRUE
ENSMUSG00000029528	Pxn	0.373689	2.11274	0.00623962	TRUE
ENSMUSG00000053062	Jam2	0.426457	2.11252	0.00624135	TRUE
ENSMUSG00000023994	Nfya	0.263844	2.11661	0.00624479	TRUE
ENSMUSG00000043592	Unc5cl	0.00969221	2.97056	0.00625289	FALSE
ENSMUSG00000043505	Gimap5	0.0113076	2.7653	0.00631503	FALSE
ENSMUSG00000019818	Cd164	0.454996	2.10738	0.00633308	TRUE
ENSMUSG00000036103	Colec12	0.252536	2.15962	0.00636563	TRUE
ENSMUSG00000031557	Plekha2	0.339766	2.10926	0.00636824	TRUE
ENSMUSG00000024143	Rhoq	0.771608	2.19533	0.00636824	TRUE
ENSMUSG00000024236	Svil	0.535226	2.20096	0.00637705	TRUE
ENSMUSG00000067389	Gm17080	0.0209998	2.32251	0.00637767	FALSE
ENSMUSG00000060244	Alyref2	0.0716147	2.18064	0.00644032	FALSE
ENSMUSG00000038607	Gng10	0.628379	2.19689	0.00649507	TRUE
ENSMUSG00000049538	Adamts16	0.315535	2.10462	0.00649974	TRUE
ENSMUSG00000110498	A630001O12Rik	0.0242305	2.36765	0.00656123	FALSE
ENSMUSG00000019988	Nedd1	0.215383	2.11536	0.00658187	TRUE
ENSMUSG00000021583	Erap1	0.278382	2.10646	0.00658331	TRUE
ENSMUSG00000053977	Cd8a	0.00646148	4.9406	0.00658627	FALSE
ENSMUSG00000102539	Gm37229	0.184152	2.11132	0.00662487	TRUE
ENSMUSG00000107759	Gm44258	0.00269228	5.01495	0.00663583	FALSE
ENSMUSG00000097447	Gm26630	0.00969221	2.88675	0.00669679	FALSE
ENSMUSG00000078853	Igtp	0.0576148	2.20974	0.00670057	FALSE
ENSMUSG00000076867	Trdv4	0.00376919	6.18206	0.00672014	FALSE
ENSMUSG00000055546	Timd4	0.00915376	2.61123	0.00672338	FALSE
ENSMUSG00000039456	Morc3	0.965452	2.18443	0.00674456	TRUE
ENSMUSG00000035004	Igsf6	0.22669	2.10422	0.00674879	TRUE
ENSMUSG00000072663	Spef2	0.061384	2.20335	0.00688728	FALSE
ENSMUSG00000042489	Clspn	0.0177691	2.4353	0.00691005	FALSE
ENSMUSG00000078620	Gm10964	0.0086153	2.6751	0.00694446	FALSE
ENSMUSG00000032870	Smap2	3.05897	2.17474	0.00699084	TRUE
ENSMUSG00000097634	Gm26827	0.872299	2.18047	0.00699084	TRUE
ENSMUSG00000104667	Gm4961	0.00161537	5.26006	0.00700478	FALSE
ENSMUSG00000055027	Smyd1	0.128691	2.11695	0.00713444	TRUE
ENSMUSG00000006360	Crip1	0.0608456	2.2367	0.00728802	FALSE
ENSMUSG00000058163	Gm5431	0.0279997	2.23979	0.00729794	FALSE
ENSMUSG00000085295	4930430E12Rik	0.00215383	4.39436	0.00740776	FALSE
ENSMUSG00000118365	Gm41724	0.00484611	3.06542	0.00749486	FALSE
ENSMUSG00000025511	Tspan4	0.166383	2.10573	0.00750283	TRUE
ENSMUSG00000019539	Rcn3	0.0269228	2.31369	0.00752819	FALSE
ENSMUSG00000046080	Clec9a	0.00592302	3.2534	0.00754516	FALSE
ENSMUSG00000109980	Gm45538	0.00376919	3.78613	0.00763093	FALSE
ENSMUSG00000054203	Ifi205	0.00269228	5.42999	0.00772822	FALSE
ENSMUSG00000108289	Gm44174	0.00592302	2.95425	0.00779043	FALSE
ENSMUSG00000025232	Hexa	0.989683	2.16344	0.00781404	TRUE
ENSMUSG00000068129	Cst7	0.0193844	2.30293	0.00782647	FALSE
ENSMUSG00000104448	Gm37256	0.00699993	2.80689	0.00783552	FALSE
ENSMUSG00000016664	Pacsin2	0.863684	2.16319	0.00792968	TRUE
ENSMUSG00000105190	Gm43470	0.00215383	4.3596	0.00799404	FALSE
ENSMUSG00000056735	A930024E05Rik	0.216459	2.0797	0.00799404	TRUE
ENSMUSG00000109329	Gm33926	0.00538456	3.23121	0.00800016	FALSE
ENSMUSG00000031506	Ptpn7	0.00592302	3.02627	0.0080981	FALSE
ENSMUSG00000021709	Erbin	1.05861	2.15952	0.00810757	TRUE
ENSMUSG00000087117	Gm11523	0.00699993	3.02789	0.00822	FALSE
ENSMUSG00000085016	Gm11335	0.00538456	3.4971	0.00824463	FALSE
ENSMUSG00000074628	Tldc2	0.00430765	3.33313	0.00826805	FALSE
ENSMUSG00000021959	Lats2	0.340304	2.0691	0.00828903	TRUE
ENSMUSG00000097328	Tnfsf12	0.135691	2.09896	0.00829697	TRUE
ENSMUSG00000101655	2310040G24Rik	0.104999	2.12938	0.00830073	TRUE
ENSMUSG00000028607	Cpt2	0.0479226	2.18164	0.00835979	FALSE
ENSMUSG00000032041	Tirap	0.0586917	2.15369	0.00842144	FALSE
ENSMUSG00000004668	Abca13	0.030692	2.23472	0.00847004	FALSE
ENSMUSG00000115656	4930556J02Rik	0.00538456	2.92942	0.00850189	FALSE
ENSMUSG00000035042	Ccl5	0.0452303	2.54074	0.00863048	FALSE
ENSMUSG00000095565	Ighv2-9-1	0.00161537	9.42999	0.00870593	FALSE
ENSMUSG00000079396	Gm3411	0.0145383	2.38872	0.00878641	FALSE
ENSMUSG00000029679	Hyal6	0.00269228	5.2076	0.00890282	FALSE
ENSMUSG00000090404	Gm8362	0.00215383	6.58199	0.00893539	FALSE
ENSMUSG00000026547	Tagln2	0.0710762	2.15156	0.00899928	FALSE
ENSMUSG00000114468	Gm48879	0.00161537	5.10806	0.00911782	FALSE
ENSMUSG00000062866	Phactr2	0.748993	2.1423	0.00919055	TRUE
ENSMUSG00000067212	H2-T23	0.313382	2.0579	0.0091981	TRUE
ENSMUSG00000025013	Tll2	0.0199229	2.37185	0.00920575	FALSE
ENSMUSG00000037926	Ssh2	7.13239	2.1332	0.00921371	TRUE
ENSMUSG00000096039	D830030K20Rik	0.0651532	2.12262	0.00921371	FALSE
ENSMUSG00000053687	Dpep2	0.00538456	3.04393	0.00928634	FALSE
ENSMUSG00000087600	Pmepa1os	0.0177691	2.34128	0.009323	FALSE
ENSMUSG00000118100	Gm50340	0.0199229	2.33918	0.00932385	FALSE
ENSMUSG00000074677	Sirpb1c	0.00269228	5.2076	0.00936809	FALSE
ENSMUSG00000061540	Orm2	0.00269228	5.42999	0.00937662	FALSE
ENSMUSG00000097738	4930445N18Rik	0.00592302	3.28703	0.00937662	FALSE
ENSMUSG00000027424	Mgme1	0.148075	2.06951	0.00943621	TRUE
ENSMUSG00000044303	Cdkn2a	0.0134614	2.49018	0.00945136	FALSE
ENSMUSG00000023979	Guca1b	0.0242305	2.27936	0.00945747	FALSE
ENSMUSG00000038507	Parp12	0.201383	2.05481	0.009476	TRUE
ENSMUSG00000072688	Gm10399	0.0269228	2.24133	0.00951444	FALSE
ENSMUSG00000087523	Gm12319	0.0290766	2.21276	0.00963787	FALSE
ENSMUSG00000117079	Gm41611	0.0339227	2.24573	0.00968328	FALSE
ENSMUSG00000028382	Ptbp3	1.79091	2.12722	0.00972883	TRUE
ENSMUSG00000047220	Ccdc36	0.0263844	2.19733	0.0097905	FALSE
ENSMUSG00000014547	Wdfy2	1.18837	2.12695	0.00988051	TRUE
ENSMUSG00000114554	5430425K12Rik	0.00484611	3.3007	0.00988666	FALSE
ENSMUSG00000069268	Hist1h2bf	0.00538456	3.31199	0.00995255	FALSE
ENSMUSG00000068551	Zfp467	0.293997	2.03692	0.0102072	TRUE
ENSMUSG00000109238	Gm35060	0.0107691	2.46256	0.0102313	FALSE
ENSMUSG00000103219	Gm37787	0.00107691	9.01495	0.0102529	FALSE
ENSMUSG00000022357	Klhl38	0.0236921	2.2076	0.010324	FALSE
ENSMUSG00000019088	Dnase1l1	0.0893837	2.08259	0.010324	FALSE
ENSMUSG00000021756	Il6st	0.695147	2.12355	0.0103606	TRUE
ENSMUSG00000025911	Adhfe1	0.290766	2.03469	0.0104539	TRUE
ENSMUSG00000100157	2310034O05Rik	0.00592302	3.02627	0.0104673	FALSE
ENSMUSG00000035158	Mitf	1.71821	2.11718	0.0104673	TRUE
ENSMUSG00000033790	Tubgcp5	1.35745	2.11618	0.0105478	TRUE
ENSMUSG00000040165	Cd209c	0.00807684	2.72608	0.0105794	FALSE
ENSMUSG00000030336	Cd27	0.336535	2.02919	0.0106157	TRUE
ENSMUSG00000024937	Ehbp1l1	0.249844	2.03472	0.0106711	TRUE
ENSMUSG00000072774	Zfp951	0.222382	2.02981	0.0106869	TRUE
ENSMUSG00000109291	Gm2814	0.00915376	2.50716	0.0108725	FALSE
ENSMUSG00000079298	Klrb1b	0.00430765	3.59991	0.0109641	FALSE
ENSMUSG00000037119	Fam91a1	0.803915	2.11132	0.0111629	TRUE
ENSMUSG00000017718	Afmid	0.0963837	2.05824	0.0111814	FALSE
ENSMUSG00000089960	Ugt1a1	0.00107691	8.01495	0.0111907	FALSE
ENSMUSG00000037344	Slc12a9	0.48138	2.01264	0.0112129	TRUE
ENSMUSG00000114553	Gm7644	0.0107691	2.5231	0.0113452	FALSE
ENSMUSG00000018238	Gdf9	0.0689224	2.08339	0.0113861	FALSE
ENSMUSG00000105534	Gm42435	0.00430765	4.04532	0.0113969	FALSE
ENSMUSG00000049134	Nrap	0.0183075	2.34253	0.0116369	FALSE
ENSMUSG00000086629	2810403D21Rik	0.472226	2.00805	0.0117175	TRUE
ENSMUSG00000053749	Gm9920	0.036615	2.12541	0.0120001	FALSE
ENSMUSG00000099966	2810402E24Rik	0.218075	2.01584	0.0120841	TRUE
ENSMUSG00000097917	Gm26839	0.0586917	2.06988	0.0121115	FALSE
ENSMUSG00000086929	Gm11788	0.00215383	4.16695	0.0121416	FALSE
ENSMUSG00000038349	Plcl1	5.08087	2.09468	0.0122215	TRUE
ENSMUSG00000085485	Gm14024	0.00430765	3.56649	0.0125606	FALSE
ENSMUSG00000035919	Bbs9	2.38698	2.08782	0.0125934	TRUE
ENSMUSG00000098843	Gm27240	0.00323074	3.8623	0.0126135	FALSE
ENSMUSG00000103711	Tstd1	0.0215383	2.24935	0.01285	FALSE
ENSMUSG00000053588	A730061H03Rik	0.0414611	2.12434	0.01285	FALSE
ENSMUSG00000063253	Scoc	1.36283	2.08744	0.012875	TRUE
ENSMUSG00000106317	Gm43848	0.0258459	2.21815	0.0129857	FALSE
ENSMUSG00000041736	Tspo	0.102307	2.04796	0.0129857	TRUE
ENSMUSG00000087167	Gm15891	0.00484611	4.18206	0.0130435	FALSE
ENSMUSG00000015619	Gata3	0.00376919	3.97056	0.0131259	FALSE
ENSMUSG00000054717	Hmgb2	0.0979991	2.03992	0.0132849	FALSE
ENSMUSG00000095105	Edaradd	0.0204613	2.2076	0.0132849	FALSE
ENSMUSG00000030796	Tead2	0.0290766	2.19872	0.0133116	FALSE
ENSMUSG00000019768	Esr1	0.206767	1.99668	0.0133116	FALSE
ENSMUSG00000028970	Abcb1b	0.502918	2.08704	0.0134528	TRUE
ENSMUSG00000027900	Dram2	0.695686	2.08262	0.0135498	TRUE
ENSMUSG00000020528	Prpsap2	0.488918	2.08628	0.01357	TRUE
ENSMUSG00000048763	Hoxb3	0.00215383	5.66445	0.0136175	FALSE
ENSMUSG00000003617	Cp	0.304228	2.001	0.0136807	TRUE
ENSMUSG00000028238	Atp6v0d2	0.00376919	4.14459	0.0138185	FALSE
ENSMUSG00000050106	Tmc8	0.0258459	2.16358	0.0138335	FALSE
ENSMUSG00000112593	Gm48882	0.0355381	2.11832	0.0138544	FALSE
ENSMUSG00000018672	Copz2	0.0694609	2.05709	0.0139055	FALSE
ENSMUSG00000079144	A130010J15Rik	0.0710762	2.047	0.0139278	FALSE
ENSMUSG00000000489	Pdgfb	0.604686	2.08076	0.0139278	TRUE
ENSMUSG00000031362	Xlr4c	0.00323074	3.56492	0.0139278	FALSE
ENSMUSG00000110970	Olfr156	0.00107691	6.42999	0.0139512	FALSE
ENSMUSG00000114608	Gm36161	0.00107691	6.42999	0.0139512	FALSE
ENSMUSG00000027452	Acss1	0.688686	2.07703	0.0139857	TRUE
ENSMUSG00000035385	Ccl2	0.00592302	4.76702	0.0139857	FALSE
ENSMUSG00000022216	Psme1	0.501303	2.08236	0.0140156	TRUE
ENSMUSG00000049410	Zfp683	0.00107691	8.01495	0.0141862	FALSE
ENSMUSG00000024900	Cpt1a	0.111999	2.01339	0.0142048	TRUE
ENSMUSG00000066677	Ifi208	0.00215383	5.58199	0.014206	FALSE
ENSMUSG00000053101	Gpr141	0.0279997	2.15299	0.0142419	FALSE
ENSMUSG00000079389	Gm3149	0.00107691	8.01495	0.0143964	FALSE
ENSMUSG00000079009	Gm14139	0.00215383	4.07949	0.0146208	FALSE
ENSMUSG00000053897	Slc39a8	0.0559995	2.05247	0.0149109	FALSE
ENSMUSG00000030670	Cyp2r1	0.0635378	2.02102	0.0150042	FALSE
ENSMUSG00000113492	Gm47792	0.00161537	7.84503	0.015035	FALSE
ENSMUSG00000073067	9130019P16Rik	0.408688	1.96969	0.0150837	FALSE
ENSMUSG00000018459	Slc13a3	0.0619225	2.07335	0.0151923	FALSE
ENSMUSG00000014030	Pax5	0.00807684	3.07244	0.0153992	FALSE
ENSMUSG00000076752	Tcrg-C2	0.00215383	7.42999	0.0153992	FALSE
ENSMUSG00000000957	Mmp14	0.055461	2.05228	0.0154174	FALSE
ENSMUSG00000027423	Snx5	1.09037	2.05807	0.0154704	TRUE
ENSMUSG00000061769	Klra6	0.00215383	7.75192	0.0154916	FALSE
ENSMUSG00000024778	Fas	0.0290766	2.18413	0.0154959	FALSE
ENSMUSG00000028961	Pgd	0.184691	1.97514	0.0155812	FALSE
ENSMUSG00000086655	C330018A13Rik	0.0134614	2.42999	0.015641	FALSE
ENSMUSG00000056071	S100a9	0.0296151	5.61529	0.0157448	FALSE
ENSMUSG00000021550	2210016F16Rik	0.18146	1.97522	0.0158643	FALSE
ENSMUSG00000052565	Hist1h1d	0.0150768	2.40075	0.0159579	FALSE
ENSMUSG00000104876	Trdc	0.0086153	3.41942	0.0160517	FALSE
ENSMUSG00000054622	D730045B01Rik	0.149152	1.97611	0.0160855	FALSE
ENSMUSG00000037020	Wdr62	0.0301536	2.09546	0.0161087	FALSE
ENSMUSG00000061972	Olfr99	0.0107691	2.43644	0.0161527	FALSE
ENSMUSG00000086694	Gm16237	0.00376919	3.55962	0.0162275	FALSE
ENSMUSG00000068523	Gng5	0.251998	1.96686	0.0162962	FALSE
ENSMUSG00000036528	Ppfibp2	0.267613	1.96379	0.0164206	FALSE
ENSMUSG00000087136	Gm15864	0.00269228	3.8055	0.0164568	FALSE
ENSMUSG00000076620	Ighj2	0.00107691	8.01495	0.0166096	FALSE
ENSMUSG00000024066	Xdh	0.0559995	2.09643	0.0166129	FALSE
ENSMUSG00000117956	Gm50196	0.199767	1.95504	0.0167905	FALSE
ENSMUSG00000038421	Fcrla	0.0290766	2.19245	0.0168374	FALSE
ENSMUSG00000036853	Mcoln3	0.00269228	5.31451	0.0169253	FALSE
ENSMUSG00000038217	Tlcd2	0.0161537	2.32214	0.0169945	FALSE
ENSMUSG00000086184	Gm12764	0.0226152	2.17414	0.01705	FALSE
ENSMUSG00000028270	Gbp2	0.011846	2.4418	0.0171123	FALSE
ENSMUSG00000097204	Gm17690	0.049538	2.03878	0.0171259	FALSE
ENSMUSG00000089943	Ugt1a5	0.00161537	5.84503	0.0173967	FALSE
ENSMUSG00000031521	Aga	0.169614	1.96156	0.0174413	FALSE
ENSMUSG00000004665	Cnn2	0.0360766	2.11125	0.0174918	FALSE
ENSMUSG00000111203	Gm48719	0.00323074	3.98942	0.0175806	FALSE
ENSMUSG00000045005	Fzd5	0.00807684	2.69528	0.017754	FALSE
ENSMUSG00000026573	Xcl1	0.00484611	4.42999	0.0177954	FALSE
ENSMUSG00000001494	Sost	0.00538456	2.83414	0.0178017	FALSE
ENSMUSG00000042903	Foxo4	0.0349997	2.0826	0.0179624	FALSE
ENSMUSG00000117525	Gm50034	0.0468457	2.01944	0.0180167	FALSE
ENSMUSG00000027901	Dennd2d	0.018846	2.15386	0.0180188	FALSE
ENSMUSG00000027460	Angpt4	0.0199229	2.16419	0.0180265	FALSE
ENSMUSG00000096215	Smim22	0.00807684	2.45271	0.0180282	FALSE
ENSMUSG00000026708	Cenpl	0.0387689	2.059	0.0182422	FALSE
ENSMUSG00000026972	Arrdc1	0.416765	1.92993	0.0184659	FALSE
ENSMUSG00000100182	1810006J02Rik	0.00269228	3.71117	0.0184954	FALSE
ENSMUSG00000085725	Gm15873	0.00430765	3.72955	0.0186679	FALSE
ENSMUSG00000029119	Man2b2	0.100691	1.96672	0.0187171	FALSE
ENSMUSG00000086347	Gm11626	0.00215383	4.07949	0.0188615	FALSE
ENSMUSG00000078700	D030028A08Rik	0.370996	1.92311	0.0190149	FALSE
ENSMUSG00000024922	Ovol1	0.00699993	2.74549	0.0190471	FALSE
ENSMUSG00000098055	Gm26947	0.0113076	2.3007	0.0192337	FALSE
ENSMUSG00000038400	Pmepa1	2.08436	2.01954	0.019318	TRUE
ENSMUSG00000027750	Postn	0.0193844	2.31526	0.0195379	FALSE
ENSMUSG00000007030	Vwa7	0.00699993	2.70596	0.0195736	FALSE
ENSMUSG00000110594	Gm33103	0.00376919	3.24016	0.0196497	FALSE
ENSMUSG00000039308	Ndst2	0.332228	1.91723	0.0198986	FALSE
ENSMUSG00000045075	Gm9796	0.0199229	2.12813	0.0199796	FALSE
ENSMUSG00000026649	Cfap126	0.018846	2.16633	0.0199914	FALSE
ENSMUSG00000034401	Spata6	0.172306	1.93305	0.0200645	FALSE
ENSMUSG00000076745	Tcrg-V4	0.00107691	9.01495	0.0200741	FALSE
ENSMUSG00000076569	Igkv5-39	0.00161537	7.84503	0.0201115	FALSE
ENSMUSG00000026176	Ctdsp1	0.08023	1.96903	0.0201998	FALSE
ENSMUSG00000097296	Gm26532	0.424842	1.91439	0.0203677	FALSE
ENSMUSG00000020941	Map3k14	0.436688	1.90995	0.0203677	FALSE
ENSMUSG00000022965	Ifngr2	0.93476	2.01347	0.0204636	TRUE
ENSMUSG00000087589	D430040D24Rik	0.0484611	2.00483	0.0205885	FALSE
ENSMUSG00000078956	Gm14221	0.00807684	2.41876	0.0207076	FALSE
ENSMUSG00000110697	Gm31718	0.0414611	2.00889	0.0207779	FALSE
ENSMUSG00000097863	1010001B22Rik	0.00699993	2.81949	0.0208221	FALSE
ENSMUSG00000076619	Ighj3	0.00107691	8.01495	0.0211229	FALSE
ENSMUSG00000038059	Smim3	0.11846	1.94191	0.0212234	FALSE
ENSMUSG00000066637	Ttc32	0.0850761	1.95558	0.0213554	FALSE
ENSMUSG00000078994	Zfp429	0.0522303	1.98772	0.0214614	FALSE
ENSMUSG00000056054	S100a8	0.0209998	5.9575	0.021609	FALSE
ENSMUSG00000063856	Gpx1	0.358612	1.90883	0.021609	FALSE
ENSMUSG00000108332	D530033B14Rik	0.276767	1.90484	0.0217584	FALSE
ENSMUSG00000109729	Gm45418	0.00215383	5.3596	0.0218165	FALSE
ENSMUSG00000052212	Cd177	0.00107691	7.42999	0.0218608	FALSE
ENSMUSG00000087698	Gm13031	0.125999	1.92577	0.0218732	FALSE
ENSMUSG00000117975	Itprip	0.00592302	2.91166	0.0220139	FALSE
ENSMUSG00000109715	Gm45606	0.116845	1.92817	0.022095	FALSE
ENSMUSG00000019952	Poc1b	0.308535	1.89863	0.0221966	FALSE
ENSMUSG00000102748	Pcdhgb2	0.0193844	2.11686	0.0224216	FALSE
ENSMUSG00000037525	Bcdin3d	0.186306	1.90778	0.022507	FALSE
ENSMUSG00000110093	Gm45282	0.00161537	4.57201	0.0225178	FALSE
ENSMUSG00000040957	Cables1	1.02522	1.99647	0.0225413	FALSE
ENSMUSG00000024164	C3	0.00430765	3.53382	0.0226005	FALSE
ENSMUSG00000109785	Gm45542	0.00323074	3.65238	0.0228171	FALSE
ENSMUSG00000079286	Gm11084	0.230459	1.89855	0.0230172	FALSE
ENSMUSG00000005413	Hmox1	0.0301536	2.0431	0.0231334	FALSE
ENSMUSG00000004451	Ralb	0.309612	1.89056	0.0233738	FALSE
ENSMUSG00000109602	Gm31597	0.0393073	1.97945	0.0234684	FALSE
ENSMUSG00000075595	Zfp652	2.36813	1.98594	0.0234733	FALSE
ENSMUSG00000023045	Soat2	0.0193844	2.10222	0.0234733	FALSE
ENSMUSG00000097471	5830432E09Rik	0.0608456	1.93982	0.0234826	FALSE
ENSMUSG00000104161	Gm20089	0.0376919	1.98075	0.0235753	FALSE
ENSMUSG00000086390	1810019D21Rik	0.00484611	3.40319	0.0236402	FALSE
ENSMUSG00000038623	Tm6sf1	1.70314	1.98567	0.02367	FALSE
ENSMUSG00000019564	Arid3a	0.179306	1.89371	0.0237081	FALSE
ENSMUSG00000085501	Gm11772	0.0199229	2.14264	0.0237628	FALSE
ENSMUSG00000087484	2900089D17Rik	0.209998	1.89119	0.0239753	FALSE
ENSMUSG00000022544	Eef2kmt	0.116845	1.90959	0.0240262	FALSE
ENSMUSG00000029385	Ccng2	0.260613	1.88958	0.024115	FALSE
ENSMUSG00000024165	Jpt2	0.0705378	1.93063	0.0242963	FALSE
ENSMUSG00000087138	Gm15545	0.055461	1.95863	0.0243154	FALSE
ENSMUSG00000086191	Zfp652os	0.230459	1.89065	0.0243488	FALSE
ENSMUSG00000028188	Spata1	0.397381	1.87998	0.0244166	FALSE
ENSMUSG00000072844	G530011O06Rik	0.0527687	1.96923	0.0245915	FALSE
ENSMUSG00000040432	Ltb4r2	0.00538456	2.88379	0.0247103	FALSE
ENSMUSG00000045374	Wdr81	0.121153	1.90144	0.0247454	FALSE
ENSMUSG00000066684	Pilrb1	0.00161537	5.72955	0.0248139	FALSE
ENSMUSG00000097974	Gm10605	0.0403842	1.98967	0.0249372	FALSE
ENSMUSG00000109016	Gm44647	0.0086153	2.5231	0.0250261	FALSE
ENSMUSG00000039747	Orai2	0.370996	1.87375	0.0252785	FALSE
ENSMUSG00000030187	Klra2	0.0317689	2.03767	0.0253206	FALSE
ENSMUSG00000104910	Gm43331	0.0263844	2.0418	0.0253637	FALSE
ENSMUSG00000108393	Gm32633	0.0150768	2.2354	0.025584	FALSE
ENSMUSG00000062773	Tex101	0.00215383	5.29248	0.0255856	FALSE
ENSMUSG00000042289	Hsd3b7	0.0646148	1.93126	0.0258498	FALSE
ENSMUSG00000033082	Clec1a	0.0123845	2.31451	0.0258795	FALSE
ENSMUSG00000048329	Mfsd6l	0.00161537	4.5231	0.0258795	FALSE
ENSMUSG00000007039	Ddah2	0.0813069	1.92553	0.0258795	FALSE
ENSMUSG00000098088	Gm26916	0.0629994	1.93651	0.0258914	FALSE
ENSMUSG00000002983	Relb	0.139999	1.88828	0.0262427	FALSE
ENSMUSG00000026822	Lcn2	0.00538456	4.54957	0.0263241	FALSE
ENSMUSG00000090963	Gm17655	0.158306	1.87978	0.0263371	FALSE
ENSMUSG00000106429	Gm10685	0.00269228	4.28703	0.0263964	FALSE
ENSMUSG00000036769	Wdr44	0.953068	1.96797	0.0265311	FALSE
ENSMUSG00000020272	Stk10	0.667686	1.96884	0.0268684	FALSE
ENSMUSG00000066043	Phactr4	0.391458	1.86335	0.0269503	FALSE
ENSMUSG00000021411	Pxdc1	0.0662301	1.93066	0.0269887	FALSE
ENSMUSG00000004446	Bid	0.15346	1.87508	0.0273106	FALSE
ENSMUSG00000027478	Dnmt3b	0.0328458	1.98651	0.0276855	FALSE
ENSMUSG00000051864	Tbc1d22a	1.29176	1.95887	0.0277648	FALSE
ENSMUSG00000000409	Lck	0.0323074	2.01255	0.0278908	FALSE
ENSMUSG00000042293	Gm5617	0.067307	1.94221	0.0281924	FALSE
ENSMUSG00000036918	Ttc7	0.58584	1.96149	0.0281924	FALSE
ENSMUSG00000026627	Pacc1	0.270305	1.85456	0.028279	FALSE
ENSMUSG00000086074	Gm13274	0.0285382	1.9852	0.0284526	FALSE
ENSMUSG00000022438	Parvb	0.136768	1.88228	0.0284526	FALSE
ENSMUSG00000097742	Gm26535	0.00484611	2.6751	0.0285769	FALSE
ENSMUSG00000118346	Tmem179b	0.513687	1.95947	0.0286475	FALSE
ENSMUSG00000022175	Lrp10	0.189537	1.86216	0.0288781	FALSE
ENSMUSG00000100154	Gm29052	0.00107691	8.01495	0.0288781	FALSE
ENSMUSG00000024854	Pold4	0.260613	1.85641	0.0288781	FALSE
ENSMUSG00000000708	Kat2b	0.408688	1.84649	0.0291061	FALSE
ENSMUSG00000071347	C1qtnf9	0.00538456	2.72955	0.0291616	FALSE
ENSMUSG00000087179	Gm14230	0.00484611	2.79191	0.0292894	FALSE
ENSMUSG00000086658	Gm14260	0.00215383	4.3596	0.0293688	FALSE
ENSMUSG00000027073	Prg2	0.00107691	6.42999	0.0294419	FALSE
ENSMUSG00000090629	Olfr180	0.00215383	5.42999	0.0294607	FALSE
ENSMUSG00000060538	Tmem219	0.389842	1.84399	0.02952	FALSE
ENSMUSG00000027333	Smox	0.483534	1.83942	0.0297864	FALSE
ENSMUSG00000026121	Sema4c	0.143229	1.86133	0.0298046	FALSE
ENSMUSG00000040713	Creg1	0.459842	1.83931	0.0300308	FALSE
ENSMUSG00000029162	Khk	0.0850761	1.89132	0.0300799	FALSE
ENSMUSG00000092384	Gm4189	0.0500764	1.92692	0.0301139	FALSE
ENSMUSG00000028189	Ctbs	0.228844	1.84531	0.030237	FALSE
ENSMUSG00000063268	Parp10	0.0603071	1.89097	0.0307444	FALSE
ENSMUSG00000086603	Gm13620	0.0134614	2.18791	0.0308476	FALSE
ENSMUSG00000039497	Dse	0.341381	1.83564	0.0308805	FALSE
ENSMUSG00000071647	Eml3	0.0850761	1.87675	0.0308805	FALSE
ENSMUSG00000097162	2310010J17Rik	0.0974606	1.88437	0.0308811	FALSE
ENSMUSG00000045362	Tnfrsf26	0.0123845	2.87796	0.0308864	FALSE
ENSMUSG00000056501	Cebpb	0.325228	1.84106	0.0308932	FALSE
ENSMUSG00000027961	Lrrc39	0.404381	1.83324	0.0309384	FALSE
ENSMUSG00000012640	Zfp715	0.230459	1.84041	0.0309668	FALSE
ENSMUSG00000067813	Xkr9	0.00376919	3.53517	0.0309885	FALSE
ENSMUSG00000070315	4930581F22Rik	0.431842	1.83369	0.0311859	FALSE
ENSMUSG00000039209	Rpl39l	0.00215383	4.07949	0.0311989	FALSE
ENSMUSG00000117698	BC037704	0.0285382	1.9969	0.0315682	FALSE
ENSMUSG00000032562	Gnai2	0.744685	1.93913	0.0316949	FALSE
ENSMUSG00000024340	Btnl2	0.00215383	5.50399	0.0321518	FALSE
ENSMUSG00000036185	Sapcd1	0.0242305	2.03618	0.0321844	FALSE
ENSMUSG00000037013	Ss18	0.565379	1.93652	0.0323319	FALSE
ENSMUSG00000115002	Gm10847	0.0204613	2.00803	0.0324318	FALSE
ENSMUSG00000005824	Tnfsf14	0.00107691	7.01495	0.0329216	FALSE
ENSMUSG00000028334	Nans	0.0969221	1.86762	0.0329763	FALSE
ENSMUSG00000033318	Gstt2	0.244998	1.8306	0.0331847	FALSE
ENSMUSG00000021872	Rnase10	0.00215383	4.94456	0.0335716	FALSE
ENSMUSG00000076746	Tcrg-V6	0.00107691	7.42999	0.0336868	FALSE
ENSMUSG00000087113	Gm11714	0.10823	1.84771	0.0338005	FALSE
ENSMUSG00000108621	Gm37494	0.685993	1.92624	0.0340424	FALSE
ENSMUSG00000001444	Tbx21	0.0086153	2.50622	0.0341061	FALSE
ENSMUSG00000118060	4933401L05Rik	0.00107691	6.69302	0.034183	FALSE
ENSMUSG00000002885	Adgre5	0.092076	1.88579	0.0343548	FALSE
ENSMUSG00000010051	Hyal1	0.19546	1.82225	0.0346117	FALSE
ENSMUSG00000062743	Zfp677	0.0570764	1.88115	0.034668	FALSE
ENSMUSG00000107481	4833403J16Rik	0.00215383	4.62263	0.0346924	FALSE
ENSMUSG00000117335	Gm49870	0.0242305	2.06101	0.0346924	FALSE
ENSMUSG00000076485	Trbj1-3	0.00107691	6.69302	0.0350566	FALSE
ENSMUSG00000020346	Mgat1	0.432919	1.80758	0.0351488	FALSE
ENSMUSG00000078783	Gm9733	0.00161537	4.3007	0.0351733	FALSE
ENSMUSG00000033857	Engase	0.117383	1.83245	0.0354016	FALSE
ENSMUSG00000108132	Gm44175	0.00538456	2.5994	0.0354522	FALSE
ENSMUSG00000112006	Gm48633	0.00323074	3.01817	0.0357624	FALSE
ENSMUSG00000024936	Kcnk7	0.0156152	2.12377	0.0359615	FALSE
ENSMUSG00000052477	C130026I21Rik	0.0183075	2.01238	0.0360024	FALSE
ENSMUSG00000021408	Ripk1	0.262767	1.80855	0.0362373	FALSE
ENSMUSG00000021211	Akr1c12	0.00161537	4.90643	0.0363451	FALSE
ENSMUSG00000070717	Gm10300	0.00484611	2.63817	0.0363815	FALSE
ENSMUSG00000094258	Gm8159	0.00107691	7.42999	0.0364969	FALSE
ENSMUSG00000117964	Gm36043	0.0139999	2.06464	0.0366258	FALSE
ENSMUSG00000085227	6330418K02Rik	0.179844	1.81326	0.036684	FALSE
ENSMUSG00000030173	Klra5	0.00323074	6.23734	0.0367984	FALSE
ENSMUSG00000074141	Il4i1	0.0473842	1.87505	0.0368169	FALSE
ENSMUSG00000035133	Arhgap5	4.58711	1.904	0.037101	FALSE
ENSMUSG00000042997	Nhlrc3	0.274074	1.80183	0.0371101	FALSE
ENSMUSG00000090643	Gm3453	0.00107691	5.55552	0.0381201	FALSE
ENSMUSG00000035953	Pip4p1	1.57283	1.8987	0.0386902	FALSE
ENSMUSG00000026785	Pkn3	0.00430765	3.17365	0.0387334	FALSE
ENSMUSG00000085995	Gm2788	0.00699993	2.3395	0.0387334	FALSE
ENSMUSG00000037982	Gm9725	0.170691	1.80421	0.0388279	FALSE
ENSMUSG00000020897	Aurkb	0.00969221	2.29637	0.0388279	FALSE
ENSMUSG00000034329	Brip1	0.024769	1.94703	0.0389854	FALSE
ENSMUSG00000030447	Cyfip1	2.27444	1.89569	0.0390405	FALSE
ENSMUSG00000098230	1700095B10Rik	0.00215383	4.50399	0.0390459	FALSE
ENSMUSG00000005836	Gata6	0.00269228	4.23359	0.0393685	FALSE
ENSMUSG00000024353	Mzb1	0.00376919	3.41876	0.0396361	FALSE
ENSMUSG00000024678	Ms4a4d	0.00592302	3.05495	0.0401851	FALSE
ENSMUSG00000056216	Cebpg	1.0053	1.89083	0.0408255	FALSE
ENSMUSG00000085604	Dhx58os	0.0172306	1.99561	0.0408469	FALSE
ENSMUSG00000071379	Hpcal1	0.189537	1.79458	0.0414366	FALSE
ENSMUSG00000097309	Gm17249	0.0312305	1.90218	0.041558	FALSE
ENSMUSG00000114884	Gm47675	0.00323074	2.96122	0.041558	FALSE
ENSMUSG00000079853	Klra1	0.00484611	6.29248	0.0418451	FALSE
ENSMUSG00000018167	Stard3	0.480841	1.77181	0.0419225	FALSE
ENSMUSG00000000134	Tfe3	0.374766	1.7727	0.0420701	FALSE
ENSMUSG00000036943	Rab8b	1.69937	1.88206	0.0424721	FALSE
ENSMUSG00000085009	Gm12977	0.00269228	3.19477	0.0426559	FALSE
ENSMUSG00000023249	Parp3	0.0737685	1.82319	0.042772	FALSE
ENSMUSG00000117715	Gm50413	0.00161537	4.18206	0.0428588	FALSE
ENSMUSG00000085784	Gm12158	0.00592302	2.63991	0.0429154	FALSE
ENSMUSG00000101287	Gm28166	0.00107691	7.01495	0.0430469	FALSE
ENSMUSG00000030761	Myo7a	0.0764608	1.81569	0.043156	FALSE
ENSMUSG00000070677	D5Ertd577e	0.00107691	6.42999	0.0435154	FALSE
ENSMUSG00000037552	Plekhg2	0.0226152	1.98743	0.0436341	FALSE
ENSMUSG00000031367	Ap1s2	0.416765	1.7676	0.0438206	FALSE
ENSMUSG00000074146	4930579C12Rik	0.00646148	2.53051	0.0438503	FALSE
ENSMUSG00000039682	Lap3	0.227767	1.77867	0.044	FALSE
ENSMUSG00000107994	D830050J10Rik	0.0565379	1.83008	0.0442909	FALSE
ENSMUSG00000040158	Tax1bp3	0.0581533	1.83678	0.0442909	FALSE
ENSMUSG00000035104	Eva1a	0.198152	1.77771	0.0443267	FALSE
ENSMUSG00000053483	Usp21	0.267613	1.76662	0.044468	FALSE
ENSMUSG00000020718	Polg2	0.0979991	1.79198	0.0448	FALSE
ENSMUSG00000025880	Smad7	1.00314	1.87458	0.044819	FALSE
ENSMUSG00000024673	Ms4a1	0.0107691	2.41929	0.0450213	FALSE
ENSMUSG00000020461	Clhc1	0.0355381	1.859	0.0450448	FALSE
ENSMUSG00000042451	Mybph	0.0139999	2.04405	0.0452902	FALSE
ENSMUSG00000084760	Gm15472	0.00807684	2.25506	0.0454308	FALSE
ENSMUSG00000028551	Cdkn2c	0.0183075	2.02886	0.0454505	FALSE
ENSMUSG00000114835	Gm48194	0.00430765	2.62263	0.0460142	FALSE
ENSMUSG00000115918	A930001M01Rik	0.183075	1.7663	0.0460142	FALSE
ENSMUSG00000032094	Cd3d	0.00753839	4.75192	0.0461034	FALSE
ENSMUSG00000028463	Car9	0.00969221	2.23912	0.046262	FALSE
ENSMUSG00000039621	Prex1	1.29714	1.86607	0.0463664	FALSE
ENSMUSG00000073985	Gm10602	0.0323074	1.87893	0.0466219	FALSE
ENSMUSG00000020261	Slc36a1	0.467919	1.74946	0.0467936	FALSE
ENSMUSG00000012519	Mlkl	0.00753839	2.40614	0.0468446	FALSE
ENSMUSG00000106202	Gm43727	0.00915376	2.1884	0.0469864	FALSE
ENSMUSG00000002897	Il17ra	0.559456	1.86525	0.0478776	FALSE
ENSMUSG00000026942	Traf2	0.0839992	1.78228	0.0480588	FALSE
ENSMUSG00000118347	C330008A17Rik	0.00484611	2.50874	0.0481951	FALSE
ENSMUSG00000118367	Gm50277	0.00215383	4.70752	0.0486345	FALSE
ENSMUSG00000100217	9930111H07Rik	0.00215383	4.3596	0.0487167	FALSE
ENSMUSG00000072874	Gm6116	0.00376919	2.72955	0.0487167	FALSE
ENSMUSG00000025330	Padi4	0.00430765	2.85172	0.0489423	FALSE
ENSMUSG00000067613	Krt83	0.00107691	6.42999	0.0491908	FALSE
ENSMUSG00000108655	Gm44949	0.00753839	2.25473	0.0498287	FALSE
ENSMUSG00000020424	Castor1	0.0328458	1.87689	0.0499071	FALSE
ENSMUSG00000021311	Mtr	0.563764	1.85689	0.049935	FALSE
ENSMUSG00000079852	Klra4	0.0134614	3.94555	0.0499938	FALSE
ENSMUSG00000056383	AI987944	0.128153	1.76623	0.0501063	FALSE
ENSMUSG00000028109	Hormad1	0.00699993	2.79855	0.0503697	FALSE
ENSMUSG00000050994	Adgb	0.0457688	1.81288	0.0503697	FALSE
ENSMUSG00000115823	Gm49004	0.00430765	3.28703	0.0504004	FALSE
ENSMUSG00000031378	Abcd1	0.205152	1.74495	0.0504327	FALSE
ENSMUSG00000033355	Rtp4	0.0985375	1.77224	0.0504888	FALSE
ENSMUSG00000085261	Gm13814	0.0376919	1.82276	0.0506142	FALSE
ENSMUSG00000091438	Gm17088	0.012923	2.01856	0.0506142	FALSE
ENSMUSG00000118330	Gm30042	0.00538456	2.41369	0.0506918	FALSE
ENSMUSG00000075225	Ccdc162	0.170152	1.75275	0.0507721	FALSE
ENSMUSG00000079363	Gbp4	0.00699993	2.56492	0.0514518	FALSE
ENSMUSG00000113265	Gm30198	0.0199229	1.93224	0.0515861	FALSE
ENSMUSG00000087595	1810012K08Rik	0.0107691	2.06075	0.0516352	FALSE
ENSMUSG00000042178	Armc5	0.138383	1.75133	0.0519845	FALSE
ENSMUSG00000038201	Kcna7	0.00269228	3.35674	0.0520906	FALSE
ENSMUSG00000097997	Gm27017	0.307459	1.72984	0.052147	FALSE
ENSMUSG00000048922	Cdca2	0.00753839	2.433	0.0521766	FALSE
ENSMUSG00000111290	Gm5122	0.00161537	4.97056	0.0524175	FALSE
ENSMUSG00000014932	Yes1	0.470611	1.72518	0.0525156	FALSE
ENSMUSG00000043795	Prr33	0.00430765	2.69302	0.0527977	FALSE
ENSMUSG00000031495	Cd209d	0.00107691	7.01495	0.0528895	FALSE
ENSMUSG00000029513	Prkab1	0.144306	1.74531	0.0529146	FALSE
ENSMUSG00000020600	Slc7a15	0.0796915	1.78885	0.0531491	FALSE
ENSMUSG00000064215	Ifi27	0.319305	1.72969	0.05322	FALSE
ENSMUSG00000030117	Gdf3	0.00161537	5.5231	0.0533273	FALSE
ENSMUSG00000029313	Aff1	0.649378	1.84264	0.053555	FALSE
ENSMUSG00000044197	Gpr146	0.184691	1.73367	0.0538016	FALSE
ENSMUSG00000100176	Gm28586	0.00161537	4.03767	0.0539317	FALSE
ENSMUSG00000004270	Lpcat3	0.648301	1.83898	0.0542146	FALSE
ENSMUSG00000015846	Rxra	0.0813069	1.75887	0.054504	FALSE
ENSMUSG00000091661	Gm17021	0.011846	2.03469	0.0545525	FALSE
ENSMUSG00000032280	Tle3	0.173921	1.73298	0.0547023	FALSE
ENSMUSG00000073802	Cdkn2b	0.0123845	2.11107	0.054915	FALSE
ENSMUSG00000026773	Pfkfb3	0.485149	1.83967	0.0550032	FALSE
ENSMUSG00000026456	Cyb5r1	0.126537	1.74527	0.0552285	FALSE
ENSMUSG00000014686	Ceacam16	0.00323074	2.84503	0.055553	FALSE
ENSMUSG00000040940	Arhgef1	1.47268	1.82947	0.0557146	FALSE
ENSMUSG00000061393	Acvr2b	0.298305	1.71606	0.0559663	FALSE
ENSMUSG00000030272	Camk1	1.71606	1.82791	0.0560717	FALSE
ENSMUSG00000106636	Gm43813	0.164768	1.72153	0.0561846	FALSE
ENSMUSG00000086258	Gm15239	0.00484611	2.4573	0.0561846	FALSE
ENSMUSG00000046179	E2f8	0.00430765	2.63413	0.0563535	FALSE
ENSMUSG00000101603	Gm28730	0.00269228	3.97056	0.0563535	FALSE
ENSMUSG00000112880	Gm20337	0.0344612	1.81891	0.0564718	FALSE
ENSMUSG00000113645	Gm47076	0.00753839	2.2816	0.0564718	FALSE
ENSMUSG00000095082	Gm15091	0.00430765	2.92749	0.0564718	FALSE
ENSMUSG00000087647	Gm15407	0.00107691	5.2076	0.0566182	FALSE
ENSMUSG00000036181	Hist1h1c	0.18146	1.72692	0.0567606	FALSE
ENSMUSG00000060663	Olfr175-ps1	0.00107691	5.69302	0.0569112	FALSE
ENSMUSG00000019178	Styxl1	0.12546	1.73394	0.0569338	FALSE
ENSMUSG00000086657	Stamos	0.0640763	1.76513	0.0570999	FALSE
ENSMUSG00000087351	Gm11464	0.0344612	1.82437	0.057257	FALSE
ENSMUSG00000064330	Pde6h	0.08023	1.73808	0.0572774	FALSE
ENSMUSG00000057842	Zfp595	0.114153	1.73346	0.0574227	FALSE
ENSMUSG00000055170	Ifng	0.00107691	6.69302	0.0575294	FALSE
ENSMUSG00000109704	Gm38414	0.00376919	3.06367	0.0576554	FALSE
ENSMUSG00000000544	Gpa33	0.00161537	4.34253	0.0577436	FALSE
ENSMUSG00000062515	Fabp4	0.00323074	4.00852	0.057944	FALSE
ENSMUSG00000076754	Trgv2	0.00107691	7.42999	0.0584756	FALSE
ENSMUSG00000028465	Tln1	0.734993	1.82295	0.0587665	FALSE
ENSMUSG00000042473	Tbc1d8b	0.0856146	1.73493	0.0591648	FALSE
ENSMUSG00000055809	Dnaaf3	0.0150768	2.01301	0.0601278	FALSE
ENSMUSG00000031232	Magt1	0.299382	1.70075	0.0603133	FALSE
ENSMUSG00000110615	Gm45890	0.12546	1.71504	0.060412	FALSE
ENSMUSG00000020961	Ston2	0.179306	1.71287	0.0610193	FALSE
ENSMUSG00000030361	Klrb1a	0.00269228	3.10806	0.0610311	FALSE
ENSMUSG00000020935	Dcakd	1.05484	1.81192	0.0611972	FALSE
ENSMUSG00000030199	Etv6	2.58459	1.80819	0.0616724	FALSE
ENSMUSG00000090707	Gm8237	0.0166921	1.90056	0.0616724	FALSE
ENSMUSG00000029084	Cd38	0.0538456	1.75924	0.0617134	FALSE
ENSMUSG00000026628	Atf3	0.0263844	2.0494	0.062023	FALSE
ENSMUSG00000042410	Agps	1.02953	1.80936	0.062023	FALSE
ENSMUSG00000058427	Cxcl2	0.00269228	5.62263	0.062023	FALSE
ENSMUSG00000066442	Mthfs	0.825992	1.80992	0.0623306	FALSE
ENSMUSG00000046683	0610025J13Rik	0.00753839	2.29796	0.0628254	FALSE
ENSMUSG00000090936	Gm17705	0.0317689	1.79966	0.0638977	FALSE
ENSMUSG00000097636	Mirt1	0.043615	1.76691	0.0639435	FALSE
ENSMUSG00000089796	Gm16575	0.00323074	2.78613	0.0641856	FALSE
ENSMUSG00000105006	Gm9484	0.0209998	1.8916	0.0641941	FALSE
ENSMUSG00000054676	1600014C10Rik	0.233152	1.68908	0.0643635	FALSE
ENSMUSG00000024816	Frmd8	0.134076	1.70392	0.0651296	FALSE
ENSMUSG00000032065	Tex12	0.0279997	1.82084	0.0651493	FALSE
ENSMUSG00000085716	Gm13388	0.00269228	3.10806	0.0653402	FALSE
ENSMUSG00000032462	Pik3cb	0.829223	1.79924	0.0657092	FALSE
ENSMUSG00000055865	Tafa3	0.00269228	3.28703	0.0658567	FALSE
ENSMUSG00000114220	Gm10353	0.120076	1.7011	0.0661606	FALSE
ENSMUSG00000075272	Ttc30a2	0.00215383	4.22835	0.0664538	FALSE
ENSMUSG00000022311	Csmd3	21.0133	1.79171	0.0664538	FALSE
ENSMUSG00000023009	Nckap5l	0.301536	1.67844	0.0664538	FALSE
ENSMUSG00000086898	Itpr3os	0.00107691	5.84503	0.0664538	FALSE
ENSMUSG00000044813	Shb	0.158306	1.69893	0.0665422	FALSE
ENSMUSG00000031885	Cbfb	0.548687	1.79835	0.0669495	FALSE
ENSMUSG00000067341	H2-Eb2	0.00107691	6.01495	0.0672014	FALSE
ENSMUSG00000084768	Gm13605	0.00107691	6.01495	0.0672443	FALSE
ENSMUSG00000028191	Bcl10	0.35915	1.67458	0.0672443	FALSE
ENSMUSG00000049866	Arl4c	0.377996	1.67453	0.0672932	FALSE
ENSMUSG00000029802	Abcg2	0.49538	1.80718	0.0673429	FALSE
ENSMUSG00000048534	Jaml	0.0102307	2.20695	0.0673783	FALSE
ENSMUSG00000070643	Sox13	0.0360766	1.78105	0.0674733	FALSE
ENSMUSG00000101493	2810405F17Rik	0.335458	1.671	0.0675195	FALSE
ENSMUSG00000073430	Gm10505	0.00215383	4.50399	0.0677647	FALSE
ENSMUSG00000019917	Sept10	0.319843	1.67277	0.0678973	FALSE
ENSMUSG00000059013	Sh2d3c	0.339227	1.6702	0.0683289	FALSE
ENSMUSG00000039206	Daglb	1.06722	1.78881	0.0685424	FALSE
ENSMUSG00000108486	Gm44836	0.0242305	1.79936	0.0685424	FALSE
ENSMUSG00000026994	Galnt3	0.16046	1.68478	0.0687129	FALSE
ENSMUSG00000086154	Gm16196	0.0656917	1.72684	0.0687832	FALSE
ENSMUSG00000070526	Peg12	0.00161537	4.57201	0.0688822	FALSE
ENSMUSG00000112314	Gm49454	0.00484611	2.38559	0.0688822	FALSE
ENSMUSG00000092593	Gm20492	0.0533072	1.73288	0.0690238	FALSE
ENSMUSG00000045231	BC106179	0.0102307	2.0937	0.0693611	FALSE
ENSMUSG00000002007	Srpk3	0.149152	1.67982	0.0695009	FALSE
ENSMUSG00000039217	Il18	0.480303	1.66505	0.0696703	FALSE
ENSMUSG00000117485	Gm19696	0.00323074	3.21497	0.0698792	FALSE
ENSMUSG00000035212	Leprot	0.353766	1.66482	0.0701878	FALSE
ENSMUSG00000085147	Gm12609	0.00430765	2.50188	0.0703958	FALSE
ENSMUSG00000112437	Gm35188	5.5881	1.77961	0.0705538	FALSE
ENSMUSG00000034311	Kif4	0.0123845	2.01073	0.0705756	FALSE
ENSMUSG00000110148	5830408C22Rik	0.0629994	1.71295	0.0707101	FALSE
ENSMUSG00000049723	Mmp12	0.00484611	5.22835	0.0707101	FALSE
ENSMUSG00000090394	4930523C07Rik	0.0323074	1.8095	0.0711055	FALSE
ENSMUSG00000099930	Gm2396	0.00538456	2.3007	0.0711055	FALSE
ENSMUSG00000054364	Rhob	0.728531	1.78356	0.0711055	FALSE
ENSMUSG00000051456	Hspb3	0.165845	1.67986	0.0711055	FALSE
ENSMUSG00000033033	Calhm2	0.240152	1.66314	0.0711055	FALSE
ENSMUSG00000091563	Gm8108	0.00323074	3.17125	0.0713781	FALSE
ENSMUSG00000040152	Thbs1	0.00807684	2.26006	0.0714712	FALSE
ENSMUSG00000029275	Gfi1	0.00161537	5.10806	0.071575	FALSE
ENSMUSG00000054892	Txk	0.0457688	1.74381	0.0717034	FALSE
ENSMUSG00000063522	Ly6m	0.0355381	1.7483	0.0717667	FALSE
ENSMUSG00000021224	Numb	5.96825	1.77405	0.0721005	FALSE
ENSMUSG00000090145	Ugt1a6b	0.000538456	8.42999	0.0722504	FALSE
ENSMUSG00000084891	Gm12958	0.000538456	8.42999	0.0722504	FALSE
ENSMUSG00000064280	Ccdc146	0.0559995	1.72427	0.0722504	FALSE
ENSMUSG00000076461	Trbv1	0.000538456	8.42999	0.0722504	FALSE
ENSMUSG00000076475	Trbv19	0.000538456	8.42999	0.0722504	FALSE
ENSMUSG00000094993	Igkv4-51	0.000538456	8.42999	0.0722504	FALSE
ENSMUSG00000040197	Cd209e	0.000538456	8.42999	0.0722504	FALSE
ENSMUSG00000031736	Crnde	0.00699993	2.34556	0.0722504	FALSE
ENSMUSG00000111362	Gm47389	0.000538456	8.42999	0.0722504	FALSE
ENSMUSG00000076680	Ighv6-6	0.000538456	8.42999	0.0722504	FALSE
ENSMUSG00000094241	Ighv1-24	0.000538456	8.42999	0.0722504	FALSE
ENSMUSG00000094578	Gm3187	0.000538456	8.42999	0.0722504	FALSE
ENSMUSG00000076761	Trav5-1	0.000538456	8.42999	0.0722504	FALSE
ENSMUSG00000094619	Trav14d-3-dv8	0.000538456	8.42999	0.0722504	FALSE
ENSMUSG00000105090	Trav15-3	0.000538456	8.42999	0.0722504	FALSE
ENSMUSG00000022157	Mcpt8	0.00107691	7.01495	0.0722504	FALSE
ENSMUSG00000055370	Gm9968	0.061384	1.70871	0.0722504	FALSE
ENSMUSG00000117297	Gm49888	0.000538456	8.42999	0.0722504	FALSE
ENSMUSG00000118078	Gm50228	0.000538456	8.42999	0.0722504	FALSE
ENSMUSG00000094712	Gm15099	0.000538456	8.42999	0.0722504	FALSE
ENSMUSG00000048065	Cyb5r2	0.00538456	2.45479	0.0722599	FALSE
ENSMUSG00000020884	Asgr1	0.00969221	2.11949	0.0723351	FALSE
ENSMUSG00000008496	Pou2f2	1.47914	1.77357	0.0725772	FALSE
ENSMUSG00000089984	Fbxo24	0.0253074	1.80306	0.0726071	FALSE
ENSMUSG00000045078	Rnf216	1.97829	1.77241	0.0726071	FALSE
ENSMUSG00000062175	Tgif2	0.036615	1.74085	0.0728827	FALSE
ENSMUSG00000029311	Hsd17b11	0.329535	1.65502	0.0731701	FALSE
ENSMUSG00000032369	Plscr1	0.0204613	1.86052	0.0738151	FALSE
ENSMUSG00000114391	Gm48439	0.00323074	2.72164	0.0738872	FALSE
ENSMUSG00000023078	Cxcl13	0.00161537	4.97056	0.0746112	FALSE
ENSMUSG00000053819	Camk2d	2.59159	1.7665	0.0747813	FALSE
ENSMUSG00000034522	Zfp395	0.0839992	1.6874	0.0748443	FALSE
ENSMUSG00000057098	Ebf1	0.193306	1.69197	0.074901	FALSE
ENSMUSG00000093637	Gm20636	0.00807684	2.1469	0.0750335	FALSE
ENSMUSG00000079190	AC133103.1	0.00215383	3.30897	0.0752089	FALSE
ENSMUSG00000062691	Cebpzos	0.244998	1.65665	0.0753034	FALSE
ENSMUSG00000041354	Rgl2	0.416765	1.64248	0.0753598	FALSE
ENSMUSG00000036109	Mbnl3	0.0086153	2.26479	0.0757236	FALSE
ENSMUSG00000046168	Kcnrg	0.687609	1.76595	0.076668	FALSE
ENSMUSG00000091983	Olfr457	0.00484611	2.38997	0.0766884	FALSE
ENSMUSG00000066175	2510046G10Rik	0.0667686	1.69663	0.0769059	FALSE
ENSMUSG00000106978	N4bp2os	0.0489995	1.70651	0.0770411	FALSE
ENSMUSG00000020828	Pld2	0.0850761	1.68082	0.0770411	FALSE
ENSMUSG00000097184	4632428C04Rik	0.0220767	1.81318	0.0772263	FALSE
ENSMUSG00000030720	Cln3	0.50938	1.76541	0.0776279	FALSE
ENSMUSG00000025492	Ifitm3	0.151306	1.67946	0.0776635	FALSE
ENSMUSG00000021978	Extl3	1.62291	1.75825	0.0781144	FALSE
ENSMUSG00000109669	Gm45472	0.00323074	3.18206	0.0781396	FALSE
ENSMUSG00000090030	A430072P03Rik	0.00107691	6.69302	0.0786625	FALSE
ENSMUSG00000044430	Klk12	0.00753839	2.10806	0.0786625	FALSE
ENSMUSG00000018293	Pfn1	0.634302	1.76208	0.0786625	FALSE
ENSMUSG00000109110	Gm45014	0.0161537	1.83248	0.0787829	FALSE
ENSMUSG00000006585	Cdt1	0.0441534	1.70404	0.0788259	FALSE
ENSMUSG00000004040	Stat3	0.584764	1.76079	0.0788413	FALSE
ENSMUSG00000020228	Helb	0.0958452	1.66336	0.0791489	FALSE
ENSMUSG00000028621	Cyb5rl	0.0360766	1.73773	0.0791583	FALSE
ENSMUSG00000043068	Fam89a	0.0339227	1.72955	0.0791583	FALSE
ENSMUSG00000004359	Spic	0.00430765	3.39046	0.0792487	FALSE
ENSMUSG00000070354	Evi2	0.0398458	1.70279	0.0793176	FALSE
ENSMUSG00000024730	Ms4a8a	0.00753839	2.33406	0.0793176	FALSE
ENSMUSG00000051977	Prdm9	0.0780762	1.66962	0.0799121	FALSE
ENSMUSG00000091491	Vmn2r97	0.00376919	2.61621	0.0800057	FALSE
ENSMUSG00000000753	Serpinf1	0.067307	1.70142	0.0801524	FALSE
ENSMUSG00000103158	Gm31925	0.00161537	4.18206	0.0802237	FALSE
ENSMUSG00000100911	1700027F09Rik	0.00107691	5.55552	0.0806117	FALSE
ENSMUSG00000026339	Ccdc93	0.786146	1.75288	0.0808171	FALSE
ENSMUSG00000078490	Cfap74	0.555687	1.75565	0.0808618	FALSE
ENSMUSG00000009145	Dqx1	0.0323074	1.91882	0.0808618	FALSE
ENSMUSG00000068220	Lgals1	0.0915376	1.67776	0.0808676	FALSE
ENSMUSG00000050029	Rap2c	0.164768	1.63994	0.0817259	FALSE
ENSMUSG00000031431	Tsc22d3	0.426996	1.62757	0.0817345	FALSE
ENSMUSG00000036223	Ska1	0.00484611	2.40319	0.0818587	FALSE
ENSMUSG00000025860	Xiap	1.31491	1.74798	0.0818587	FALSE
ENSMUSG00000028037	Ifi44	0.00538456	2.54069	0.0823679	FALSE
ENSMUSG00000090691	Gm3667	0.0527687	1.6778	0.0828967	FALSE
ENSMUSG00000021540	Smad5	0.156152	1.63571	0.0833251	FALSE
ENSMUSG00000117637	Gm30091	0.0220767	1.78888	0.083604	FALSE
ENSMUSG00000114669	Gm48384	0.00215383	4.75192	0.0836896	FALSE
ENSMUSG00000062511	4930512M02Rik	0.00323074	2.66749	0.0837023	FALSE
ENSMUSG00000048583	Igf2	0.0393073	1.78029	0.0837667	FALSE
ENSMUSG00000025196	Cpn1	0.00807684	2.20599	0.0837667	FALSE
ENSMUSG00000029682	Spam1	0.00107691	4.84503	0.0837857	FALSE
ENSMUSG00000079737	3110001I22Rik	0.0102307	2.00372	0.0839453	FALSE
ENSMUSG00000042535	Gtpbp1	0.369919	1.61755	0.0839595	FALSE
ENSMUSG00000021939	Ctsb	2.17536	1.74091	0.0840509	FALSE
ENSMUSG00000006705	Pknox1	0.315535	1.61913	0.084086	FALSE
ENSMUSG00000028327	Stra6l	0.00323074	4.33045	0.0841684	FALSE
ENSMUSG00000104713	Gbp6	0.0086153	2.11444	0.084174	FALSE
ENSMUSG00000028042	Zbtb7b	0.042538	1.70957	0.0841884	FALSE
ENSMUSG00000021176	Efcab11	0.0339227	1.71961	0.0841884	FALSE
ENSMUSG00000111318	Gm48483	0.00215383	3.62263	0.0843722	FALSE
ENSMUSG00000079371	Gm3476	0.00215383	3.19733	0.0845603	FALSE
ENSMUSG00000021218	Gdi2	1.62452	1.73844	0.085118	FALSE
ENSMUSG00000040990	Sh3kbp1	1.85714	1.73777	0.0853292	FALSE
ENSMUSG00000046408	1700067K01Rik	0.00699993	2.08506	0.0856199	FALSE
ENSMUSG00000042328	Hps4	1.30199	1.73685	0.0859196	FALSE
ENSMUSG00000091144	Phf11c	0.0172306	1.82782	0.0859775	FALSE
ENSMUSG00000092482	Gm20531	0.00269228	3.02627	0.0860835	FALSE
ENSMUSG00000030162	Olr1	0.00269228	4.28703	0.0861075	FALSE
ENSMUSG00000090564	A430057M04Rik	0.00753839	2.10806	0.0864931	FALSE
ENSMUSG00000026196	Bard1	0.0177691	1.80406	0.0865667	FALSE
ENSMUSG00000101225	1700008J07Rik	0.049538	1.67942	0.0866043	FALSE
ENSMUSG00000000378	Ccm2	0.627302	1.739	0.086726	FALSE
ENSMUSG00000045827	Serpinb9	0.0355381	1.72211	0.0869964	FALSE
ENSMUSG00000024457	Trim26	0.558379	1.73791	0.0871844	FALSE
ENSMUSG00000037960	Card19	0.114153	1.63441	0.0874452	FALSE
ENSMUSG00000035686	Thrsp	0.20946	1.62012	0.0876546	FALSE
ENSMUSG00000048924	Ccdc125	0.0624609	1.6493	0.0876546	FALSE
ENSMUSG00000002326	Gmpr2	0.420534	1.60492	0.0877574	FALSE
ENSMUSG00000035967	Ints6l	1.43391	1.73108	0.0881213	FALSE
ENSMUSG00000086679	Gm15551	0.00969221	1.94829	0.0884479	FALSE
ENSMUSG00000041202	Pla2g2d	0.00592302	2.24346	0.0886583	FALSE
ENSMUSG00000044701	Il27	0.0527687	1.72172	0.0888218	FALSE
ENSMUSG00000020520	Galnt10	0.486226	1.73576	0.0889064	FALSE
ENSMUSG00000005087	Cd44	0.0479226	1.67807	0.0891294	FALSE
ENSMUSG00000104000	Gm38335	0.00161537	4.03767	0.089369	FALSE
ENSMUSG00000030766	Arhgap17	1.70098	1.72712	0.0893746	FALSE
ENSMUSG00000004054	Map3k11	0.0576148	1.65838	0.0901583	FALSE
ENSMUSG00000097643	A130051J06Rik	0.0156152	1.83305	0.0905252	FALSE
ENSMUSG00000044950	Pwwp2a	1.58898	1.72453	0.0905931	FALSE
ENSMUSG00000102717	Gm37759	0.00269228	3.27348	0.0906979	FALSE
ENSMUSG00000087248	Gm16120	0.00430765	2.5831	0.0913953	FALSE
ENSMUSG00000027518	1700021F07Rik	0.00215383	3.89393	0.0915395	FALSE
ENSMUSG00000078154	Gm12184	0.0209998	1.81234	0.0917142	FALSE
ENSMUSG00000020604	Arsg	0.277843	1.60407	0.0917142	FALSE
ENSMUSG00000032712	Resf1	0.832992	1.72452	0.0917876	FALSE
ENSMUSG00000024048	Myl12a	0.135691	1.6259	0.0917876	FALSE
ENSMUSG00000067577	A430093F15Rik	0.0183075	1.78861	0.0917876	FALSE
ENSMUSG00000086689	Gm16876	0.0102307	1.98208	0.091929	FALSE
ENSMUSG00000085702	Mecomos	0.00430765	2.7234	0.0922743	FALSE
ENSMUSG00000097534	Gm16675	0.0393073	1.69071	0.0934789	FALSE
ENSMUSG00000041075	Fzd7	0.0166921	1.83008	0.0940452	FALSE
ENSMUSG00000039958	Etfbkmt	0.0737685	1.64161	0.0940452	FALSE
ENSMUSG00000041754	Trem3	0.00376919	2.70889	0.0941789	FALSE
ENSMUSG00000068105	Tnfrsf13c	0.00430765	2.39046	0.0947547	FALSE
ENSMUSG00000038312	Edem2	0.438842	1.58634	0.0947919	FALSE
ENSMUSG00000022026	Olfm4	0.00376919	2.80063	0.0952637	FALSE
ENSMUSG00000087404	Gm11752	0.00215383	3.75192	0.0955839	FALSE
ENSMUSG00000047153	Khnyn	0.190614	1.5924	0.0960824	FALSE
ENSMUSG00000047671	Tctex1d4	0.00699993	2.23172	0.0960968	FALSE
ENSMUSG00000085636	Gm11769	0.0139999	1.82293	0.0960968	FALSE
ENSMUSG00000027775	Mfsd1	0.249305	1.58634	0.0972774	FALSE
ENSMUSG00000081512	Gm15821	0.00323074	2.82795	0.0975344	FALSE
ENSMUSG00000076431	Sox4	0.384996	1.58282	0.0976816	FALSE
ENSMUSG00000085245	Gm11713	0.19169	1.592	0.0978315	FALSE
ENSMUSG00000034709	Ppp1r21	1.41776	1.70642	0.098833	FALSE
ENSMUSG00000074281	Gm12522	0.0409227	1.64387	0.0991393	FALSE
ENSMUSG00000035692	Isg15	0.0409227	1.73786	0.0991393	FALSE
ENSMUSG00000064158	Izumo1	0.00215383	3.37688	0.0991393	FALSE
ENSMUSG00000089968	Nckap5los	0.0662301	1.62346	0.0993214	FALSE
ENSMUSG00000047246	Hist1h2be	0.311228	1.57842	0.0993824	FALSE
ENSMUSG00000100786	Gm28940	0.0409227	1.64727	0.0999201	FALSE
ENSMUSG00000043895	S1pr2	0.0204613	1.74457	0.100179	FALSE
ENSMUSG00000013418	B4galnt2	0.0333843	1.67552	0.100345	FALSE
ENSMUSG00000103083	A630035G10Rik	0.00161537	3.62263	0.100759	FALSE
ENSMUSG00000084800	Gm12205	0.00161537	3.62263	0.100759	FALSE
ENSMUSG00000068855	Hist2h2ac	0.0403842	1.67827	0.101036	FALSE
ENSMUSG00000026074	Map4k4	1.99175	1.69916	0.101615	FALSE
ENSMUSG00000024381	Bin1	2.34875	1.6998	0.101615	FALSE
ENSMUSG00000111079	Gm47112	0.0172306	1.77394	0.10181	FALSE
ENSMUSG00000030674	Qprt	0.00376919	2.64209	0.102001	FALSE
ENSMUSG00000114573	Gm47732	0.00376919	2.62263	0.102001	FALSE
ENSMUSG00000034216	Vps18	0.246613	1.57325	0.102025	FALSE
ENSMUSG00000028223	Decr1	0.150229	1.58548	0.102198	FALSE
ENSMUSG00000093390	Gm20652	0.0258459	1.69597	0.102308	FALSE
ENSMUSG00000027660	Skil	1.07099	1.69923	0.102568	FALSE
ENSMUSG00000085696	Hoxaas3	0.00215383	4.16695	0.102568	FALSE
ENSMUSG00000023505	Cdca3	0.00592302	2.23687	0.102568	FALSE
ENSMUSG00000037966	Ninj1	0.101768	1.60163	0.102568	FALSE
ENSMUSG00000022453	Naga	0.115768	1.5937	0.102568	FALSE
ENSMUSG00000101268	2010310C07Rik	0.00646148	2.14459	0.102624	FALSE
ENSMUSG00000095845	Gm5741	0.00538456	2.51438	0.102624	FALSE
ENSMUSG00000042351	Grap2	0.0506149	1.61911	0.102624	FALSE
ENSMUSG00000051984	Sec31b	0.00753839	2.12256	0.102895	FALSE
ENSMUSG00000070527	Mkrn3	0.0134614	1.85082	0.102912	FALSE
ENSMUSG00000074805	Il1bos	0.00430765	2.40516	0.103055	FALSE
ENSMUSG00000028015	Ctso	0.396304	1.56877	0.103055	FALSE
ENSMUSG00000028678	Kif2c	0.00376919	2.4413	0.103637	FALSE
ENSMUSG00000032491	Nradd	0.0317689	1.67377	0.103647	FALSE
ENSMUSG00000068134	Zfp120	0.205152	1.57507	0.103849	FALSE
ENSMUSG00000089844	A530032D15Rik	0.00538456	2.36586	0.104768	FALSE
ENSMUSG00000066151	Fkbp15	0.810377	1.69403	0.104977	FALSE
ENSMUSG00000024174	Pot1b	0.587456	1.69572	0.105185	FALSE
ENSMUSG00000084821	Gm15880	0.0371535	1.63669	0.105375	FALSE
ENSMUSG00000027962	Vcam1	0.122768	1.59997	0.105677	FALSE
ENSMUSG00000026932	Nacc2	0.19869	1.57053	0.106492	FALSE
ENSMUSG00000024795	Kif20b	0.0279997	1.66455	0.106627	FALSE
ENSMUSG00000025207	Sema4g	0.11846	1.58217	0.106627	FALSE
ENSMUSG00000085376	Gm14508	0.135691	1.57299	0.106668	FALSE
ENSMUSG00000039294	Cybc1	0.124383	1.57867	0.106797	FALSE
ENSMUSG00000113268	4930477G07Rik	0.011846	1.83461	0.106797	FALSE
ENSMUSG00000028673	Fuca1	0.506149	1.69339	0.1071	FALSE
ENSMUSG00000085409	Gm16155	0.00269228	2.95967	0.107373	FALSE
ENSMUSG00000021306	Gpr137b	0.225075	1.56154	0.107413	FALSE
ENSMUSG00000035842	Ddx11	0.0463072	1.61466	0.107517	FALSE
ENSMUSG00000020808	Pimreg	0.00269228	2.75756	0.107587	FALSE
ENSMUSG00000034121	Mks1	0.118999	1.57818	0.10764	FALSE
ENSMUSG00000029477	Morn3	0.0323074	1.67029	0.107712	FALSE
ENSMUSG00000039462	Col10a1	0.00807684	1.98912	0.107712	FALSE
ENSMUSG00000045962	Wnk1	2.90766	1.68353	0.107993	FALSE
ENSMUSG00000106143	Gm43735	0.00107691	4.69302	0.108115	FALSE
ENSMUSG00000022769	Sdf2l1	0.116845	1.58473	0.108365	FALSE
ENSMUSG00000000817	Fasl	0.00592302	2.27348	0.108489	FALSE
ENSMUSG00000085081	Rptoros	0.107153	1.57699	0.108489	FALSE
ENSMUSG00000113427	Gm46378	0.0161537	1.73943	0.108532	FALSE
ENSMUSG00000022534	Mefv	0.00107691	6.01495	0.108532	FALSE
ENSMUSG00000117104	Gm49893	0.011846	1.83721	0.108608	FALSE
ENSMUSG00000086340	1810059C17Rik	0.0199229	1.77102	0.109418	FALSE
ENSMUSG00000044066	Cep68	0.942299	1.68272	0.109576	FALSE
ENSMUSG00000021115	Vrk1	0.38015	1.55005	0.10965	FALSE
ENSMUSG00000015702	Anxa9	0.0134614	1.80287	0.109998	FALSE
ENSMUSG00000111982	Gm35135	0.00107691	5.01495	0.109998	FALSE
ENSMUSG00000034349	Smc4	0.100691	1.57638	0.111397	FALSE
ENSMUSG00000060579	Fhit	2.78274	1.67697	0.111397	FALSE
ENSMUSG00000097779	4833407H14Rik	0.00215383	3.39436	0.111397	FALSE
ENSMUSG00000063382	Bcl9l	0.251998	1.55163	0.111624	FALSE
ENSMUSG00000022178	Ajuba	0.00646148	2.18498	0.112347	FALSE
ENSMUSG00000019920	Lims1	1.88944	1.67448	0.112779	FALSE
ENSMUSG00000049588	Ccdc69	0.0102307	1.99703	0.113083	FALSE
ENSMUSG00000046840	Hnf4aos	0.00753839	2.36821	0.11326	FALSE
ENSMUSG00000045917	Tmem268	0.106076	1.57188	0.11332	FALSE
ENSMUSG00000035678	Tnfsf9	0.0113076	1.88379	0.113391	FALSE
ENSMUSG00000064156	Prol1	0.00107691	4.55552	0.114247	FALSE
ENSMUSG00000060044	Tmem26	0.00215383	3.58199	0.114311	FALSE
ENSMUSG00000074071	Fam169b	0.011846	1.82427	0.114801	FALSE
ENSMUSG00000037762	Slc16a9	0.0344612	1.66445	0.114956	FALSE
ENSMUSG00000044145	1810024B03Rik	0.172306	1.54826	0.115921	FALSE
ENSMUSG00000089671	Gm16537	0.0139999	1.78613	0.116067	FALSE
ENSMUSG00000057835	Zfp119a	0.104999	1.56631	0.116169	FALSE
ENSMUSG00000060112	Olfr60	0.00161537	4.10806	0.116563	FALSE
ENSMUSG00000029680	Hyal4	0.00215383	4.05148	0.11663	FALSE
ENSMUSG00000046027	Stard5	0.420534	1.53548	0.11694	FALSE
ENSMUSG00000075576	Gm12359	0.0527687	1.57881	0.117438	FALSE
ENSMUSG00000031488	Rab11fip1	0.011846	1.90506	0.117559	FALSE
ENSMUSG00000044881	Coa4	0.036615	1.63576	0.117739	FALSE
ENSMUSG00000044966	Fbxo48	0.00969221	1.86413	0.117754	FALSE
ENSMUSG00000086761	Cep112os1	0.00915376	1.91166	0.119112	FALSE
ENSMUSG00000026189	Pecr	0.328997	1.53011	0.119273	FALSE
ENSMUSG00000097378	B230208H11Rik	0.0226152	1.6751	0.119304	FALSE
ENSMUSG00000043727	F830045P16Rik	0.0231536	1.65101	0.119669	FALSE
ENSMUSG00000038893	Fam117a	0.0619225	1.58731	0.119729	FALSE
ENSMUSG00000027474	Ccm2l	0.0220767	1.7375	0.120165	FALSE
ENSMUSG00000043336	Filip1l	0.936376	1.66158	0.121085	FALSE
ENSMUSG00000024601	Isoc1	0.0732301	1.56929	0.121085	FALSE
ENSMUSG00000030730	Atp2a1	0.0113076	1.7927	0.121108	FALSE
ENSMUSG00000030865	Chp2	0.00430765	2.51776	0.121409	FALSE
ENSMUSG00000111862	Gm47828	0.000538456	7.42999	0.121703	FALSE
ENSMUSG00000034379	Wdr5b	0.0559995	1.57985	0.121809	FALSE
ENSMUSG00000031628	Casp3	0.17446	1.53305	0.121838	FALSE
ENSMUSG00000033027	Klrc3	0.000538456	7.42999	0.122107	FALSE
ENSMUSG00000026249	Serpine2	1.17491	1.65859	0.122226	FALSE
ENSMUSG00000031828	Klhl36	0.123306	1.54024	0.122343	FALSE
ENSMUSG00000010021	Kif19a	0.030692	1.63916	0.122813	FALSE
ENSMUSG00000037613	Tnfrsf23	0.0888453	1.54882	0.122856	FALSE
ENSMUSG00000022519	Srl	0.193306	1.52919	0.123157	FALSE
ENSMUSG00000022436	Sh3bp1	0.267074	1.52358	0.123301	FALSE
ENSMUSG00000086644	Gm13470	0.00592302	2.26341	0.123465	FALSE
ENSMUSG00000100320	Gm29417	0.113076	1.54179	0.123737	FALSE
ENSMUSG00000026142	Rhbdd1	0.255767	1.52568	0.123764	FALSE
ENSMUSG00000022809	Nr1i2	0.00376919	2.34784	0.12409	FALSE
ENSMUSG00000102388	Gm33815	0.000538456	7.42999	0.12409	FALSE
ENSMUSG00000079197	Psme2	0.213229	1.52789	0.124358	FALSE
ENSMUSG00000001166	Oas1c	0.0489995	1.56877	0.124495	FALSE
ENSMUSG00000044475	Ascc1	0.261151	1.52404	0.124572	FALSE
ENSMUSG00000056687	Gm11696	0.049538	1.57067	0.12488	FALSE
ENSMUSG00000034248	Slc25a37	0.541687	1.65534	0.125343	FALSE
ENSMUSG00000030697	Ppp4c	0.305843	1.51829	0.125461	FALSE
ENSMUSG00000021213	Akr1c13	0.00323074	2.90643	0.125554	FALSE
ENSMUSG00000101555	Gm28731	0.00484611	2.47115	0.125755	FALSE
ENSMUSG00000042474	Fcmr	0.00430765	2.89947	0.125786	FALSE
ENSMUSG00000020474	Polm	0.092076	1.53955	0.125911	FALSE
ENSMUSG00000022793	B4galt4	0.316612	1.51508	0.126588	FALSE
ENSMUSG00000021884	Hacl1	0.0796915	1.55047	0.126877	FALSE
ENSMUSG00000004085	Map3k20	0.172306	1.52752	0.127062	FALSE
ENSMUSG00000079391	Gm2974	0.00807684	1.88889	0.127062	FALSE
ENSMUSG00000027845	Dclre1b	0.0624609	1.56861	0.127078	FALSE
ENSMUSG00000109847	Gm45278	0.000538456	7.42999	0.127258	FALSE
ENSMUSG00000022220	Adcy4	0.00753839	2.03996	0.127258	FALSE
ENSMUSG00000033589	Reep4	0.0516918	1.56484	0.127258	FALSE
ENSMUSG00000043131	Mob1a	0.318228	1.51165	0.127288	FALSE
ENSMUSG00000090173	Fbxw10	0.0533072	1.56927	0.127288	FALSE
ENSMUSG00000053580	Tanc2	14.7305	1.64235	0.127878	FALSE
ENSMUSG00000058325	Dock1	0.7673	1.64815	0.12789	FALSE
ENSMUSG00000053641	Dennd4a	4.71149	1.64264	0.128007	FALSE
ENSMUSG00000028435	Aqp3	0.00215383	3.64339	0.128173	FALSE
ENSMUSG00000023903	Mmp25	0.00269228	3.2076	0.128771	FALSE
ENSMUSG00000090550	Prlh	0.000538456	7.42999	0.129165	FALSE
ENSMUSG00000028163	Nfkb1	1.31976	1.6424	0.129165	FALSE
ENSMUSG00000086884	Gm16225	0.000538456	7.42999	0.129165	FALSE
ENSMUSG00000096527	Gm6370	0.000538456	7.42999	0.129165	FALSE
ENSMUSG00000092618	Btnl6	0.000538456	7.42999	0.129165	FALSE
ENSMUSG00000104867	Gm43728	0.0220767	1.63125	0.130491	FALSE
ENSMUSG00000047419	Cmya5	0.322535	1.50644	0.130648	FALSE
ENSMUSG00000118251	Gm50373	0.00915376	1.8669	0.131245	FALSE
ENSMUSG00000043017	Ptgir	0.00161537	3.90643	0.131428	FALSE
ENSMUSG00000026923	Notch1	0.0909991	1.53289	0.13168	FALSE
ENSMUSG00000046806	Cyren	0.259536	1.50913	0.13168	FALSE
ENSMUSG00000020160	Meis1	0.106614	1.53231	0.13168	FALSE
ENSMUSG00000042498	Radx	0.0177691	1.74349	0.132396	FALSE
ENSMUSG00000070331	Qrich2	0.00430765	2.26006	0.132616	FALSE
ENSMUSG00000029192	Tbc1d14	0.766223	1.63859	0.132727	FALSE
ENSMUSG00000040483	Xaf1	0.135153	1.52568	0.13276	FALSE
ENSMUSG00000106980	Gm43690	0.00269228	2.64863	0.133157	FALSE
ENSMUSG00000035367	Rmi1	0.180383	1.51056	0.133531	FALSE
ENSMUSG00000020733	Slc9a3r1	0.0845376	1.53302	0.134895	FALSE
ENSMUSG00000040701	Ap1g2	0.0710762	1.53289	0.134998	FALSE
ENSMUSG00000022210	Dhrs4	0.109307	1.52322	0.135106	FALSE
ENSMUSG00000050270	Tmem220	0.0258459	1.62368	0.135223	FALSE
ENSMUSG00000024776	Stambpl1	1.20776	1.63141	0.135722	FALSE
ENSMUSG00000052673	Gm9887	0.0253074	1.62424	0.136354	FALSE
ENSMUSG00000100313	Gm28323	0.00592302	2.12317	0.137051	FALSE
ENSMUSG00000031109	Enox2	0.706455	1.63224	0.137188	FALSE
ENSMUSG00000105471	A430073D23Rik	0.0678455	1.53126	0.138082	FALSE
ENSMUSG00000053113	Socs3	0.0349997	1.58108	0.13826	FALSE
ENSMUSG00000031145	Prickle3	0.061384	1.53591	0.13826	FALSE
ENSMUSG00000058093	Zfp729b	0.230459	1.49705	0.138391	FALSE
ENSMUSG00000021636	Marveld2	0.0570764	1.53642	0.13883	FALSE
ENSMUSG00000045381	Olfr433	0.00107691	4.37109	0.138885	FALSE
ENSMUSG00000025004	Cyp2c40	0.00107691	4.37109	0.138885	FALSE
ENSMUSG00000106799	Gm20756	0.0107691	1.77928	0.138969	FALSE
ENSMUSG00000052435	Cebpe	0.00107691	5.42999	0.138969	FALSE
ENSMUSG00000086874	Gm13175	0.0086153	1.8327	0.139217	FALSE
ENSMUSG00000096923	A730071L15Rik	0.024769	1.61226	0.13924	FALSE
ENSMUSG00000028565	Nfia	3.30235	1.62283	0.139884	FALSE
ENSMUSG00000085714	Gm13008	0.107153	1.50601	0.140059	FALSE
ENSMUSG00000058638	Zfp110	0.232075	1.4927	0.140306	FALSE
ENSMUSG00000048498	Cd300e	0.00323074	2.99894	0.140306	FALSE
ENSMUSG00000106779	Gm8579	0.00161537	4.34253	0.140621	FALSE
ENSMUSG00000040430	Pitpnc1	2.36544	1.62222	0.140795	FALSE
ENSMUSG00000090964	Gm17206	0.00161537	3.42999	0.140907	FALSE
ENSMUSG00000029848	Stra8	0.00161537	4.18206	0.141559	FALSE
ENSMUSG00000024014	Pim1	0.0608456	1.53922	0.142538	FALSE
ENSMUSG00000097793	Gm17259	0.0764608	1.51555	0.142654	FALSE
ENSMUSG00000097397	Gm16861	0.0344612	1.5678	0.142654	FALSE
ENSMUSG00000049676	Catsperg1	0.0570764	1.5276	0.142757	FALSE
ENSMUSG00000017677	Wsb1	1.1986	1.61902	0.142757	FALSE
ENSMUSG00000057110	Cntrl	0.530918	1.62284	0.142851	FALSE
ENSMUSG00000040771	Oard1	0.13946	1.50043	0.142942	FALSE
ENSMUSG00000111169	Gm34004	0.00269228	3.15697	0.143468	FALSE
ENSMUSG00000007817	Zmiz1	1.3666	1.61711	0.143637	FALSE
ENSMUSG00000085379	2310058D17Rik	0.165306	1.48892	0.144072	FALSE
ENSMUSG00000032046	Abhd12	2.61797	1.61473	0.144109	FALSE
ENSMUSG00000118102	Gm50260	0.00215383	2.89393	0.144109	FALSE
ENSMUSG00000115426	Gm19510	0.00161537	4.10806	0.144131	FALSE
ENSMUSG00000029096	Htra3	0.0166921	1.69274	0.14418	FALSE
ENSMUSG00000058881	Zfp516	0.188998	1.48894	0.14418	FALSE
ENSMUSG00000046152	Fut10	0.10123	1.50489	0.144482	FALSE
ENSMUSG00000037706	Cd81	3.02236	1.61414	0.144589	FALSE
ENSMUSG00000038612	Mcl1	0.832992	1.61679	0.145087	FALSE
ENSMUSG00000016239	Lonrf3	0.150229	1.48982	0.145518	FALSE
ENSMUSG00000008601	Rab25	0.00269228	2.63991	0.145672	FALSE
ENSMUSG00000105677	Gm43328	0.0269228	1.58032	0.145672	FALSE
ENSMUSG00000062937	Mtap	0.0883068	1.51163	0.145672	FALSE
ENSMUSG00000087067	Gm11532	0.0102307	1.80794	0.145672	FALSE
ENSMUSG00000022707	Gbe1	0.365073	1.47658	0.145771	FALSE
ENSMUSG00000006019	Dhx34	0.223998	1.48009	0.14593	FALSE
ENSMUSG00000027075	Slc43a1	0.00753839	1.88361	0.14604	FALSE
ENSMUSG00000023044	Csad	0.8093	1.61428	0.14604	FALSE
ENSMUSG00000055200	Sertad3	0.0619225	1.52663	0.146318	FALSE
ENSMUSG00000001249	Hpn	0.0678455	1.50634	0.146487	FALSE
ENSMUSG00000039236	Isg20	0.00592302	2.12621	0.146487	FALSE
ENSMUSG00000099583	Hist1h3d	0.00538456	2.12124	0.146753	FALSE
ENSMUSG00000028407	Smim27	0.0597687	1.54756	0.146894	FALSE
ENSMUSG00000085763	Smc2os	0.0565379	1.52992	0.147201	FALSE
ENSMUSG00000052681	Rap1b	1.22122	1.61004	0.147425	FALSE
ENSMUSG00000084803	5830444B04Rik	0.223459	1.47596	0.14748	FALSE
ENSMUSG00000040213	Kyat3	0.103384	1.49668	0.147649	FALSE
ENSMUSG00000030619	Eed	0.636994	1.61227	0.147649	FALSE
ENSMUSG00000085399	Foxd2os	0.00969221	1.84978	0.148264	FALSE
ENSMUSG00000025357	Dgka	0.207844	1.47483	0.148563	FALSE
ENSMUSG00000015452	Ager	0.00592302	2.09311	0.150112	FALSE
ENSMUSG00000020611	Gna13	0.489457	1.61017	0.150551	FALSE
ENSMUSG00000027377	Mall	0.00430765	2.48097	0.150926	FALSE
ENSMUSG00000017774	Myo1c	0.264382	1.46759	0.150926	FALSE
ENSMUSG00000027379	Bub1	0.00376919	2.34784	0.151027	FALSE
ENSMUSG00000112346	Gm48768	0.0581533	1.51671	0.151048	FALSE
ENSMUSG00000114598	D130062J10Rik	0.061384	1.50316	0.15193	FALSE
ENSMUSG00000025351	Cd63	0.609533	1.60669	0.152432	FALSE
ENSMUSG00000025969	Nrp2	0.409227	1.46161	0.153007	FALSE
ENSMUSG00000034452	Slc24a1	0.0387689	1.52211	0.153121	FALSE
ENSMUSG00000115369	Gm49014	0.00161537	3.81528	0.154205	FALSE
ENSMUSG00000073769	Olfr1331	0.00107691	5.42999	0.154243	FALSE
ENSMUSG00000021025	Nfkbia	0.32792	1.46913	0.154596	FALSE
ENSMUSG00000097085	Gm26634	0.00107691	5.01495	0.154596	FALSE
ENSMUSG00000035954	Dock4	8.142	1.59462	0.155584	FALSE
ENSMUSG00000052911	Lamb2	0.0285382	1.57847	0.155584	FALSE
ENSMUSG00000051136	Ghsr	0.00107691	4.26006	0.155599	FALSE
ENSMUSG00000076472	Trbv15	0.000538456	6.84503	0.156432	FALSE
ENSMUSG00000091906	1700099I09Rik	0.00484611	2.06892	0.156778	FALSE
ENSMUSG00000074213	Gm10642	0.012923	1.79656	0.157098	FALSE
ENSMUSG00000058298	Mcm9	0.312305	1.45543	0.157422	FALSE
ENSMUSG00000025350	Rdh5	0.0629994	1.50427	0.157812	FALSE
ENSMUSG00000090622	A930033H14Rik	0.103922	1.46885	0.158309	FALSE
ENSMUSG00000044994	Olfr1426	0.0177691	1.60531	0.158309	FALSE
ENSMUSG00000019773	Fbxo5	0.0500764	1.51138	0.158731	FALSE
ENSMUSG00000062248	Cks2	0.036615	1.54345	0.158931	FALSE
ENSMUSG00000025329	Padi1	0.00161537	3.3007	0.159275	FALSE
ENSMUSG00000044702	Palb2	0.0893837	1.47872	0.159275	FALSE
ENSMUSG00000024535	Snx24	1.97506	1.59012	0.159275	FALSE
ENSMUSG00000073485	H3f3aos	0.0506149	1.50974	0.159828	FALSE
ENSMUSG00000034634	Ly6d	0.0134614	1.76958	0.160121	FALSE
ENSMUSG00000048027	Rgmb	0.362381	1.44881	0.160248	FALSE
ENSMUSG00000029384	2010109A12Rik	0.113614	1.46704	0.160416	FALSE
ENSMUSG00000118233	Gm30381	0.00107691	5.55552	0.160487	FALSE
ENSMUSG00000087176	D230022J07Rik	0.145383	1.46314	0.160836	FALSE
ENSMUSG00000024781	Lipa	0.225075	1.45293	0.161115	FALSE
ENSMUSG00000086690	4933406J10Rik	0.0317689	1.5239	0.161152	FALSE
ENSMUSG00000103217	Gm38287	0.011846	1.73559	0.161254	FALSE
ENSMUSG00000009292	Trpm2	0.346227	1.4442	0.16179	FALSE
ENSMUSG00000022270	Retreg1	1.20237	1.58731	0.16179	FALSE
ENSMUSG00000031478	Nek3	0.0915376	1.47009	0.162361	FALSE
ENSMUSG00000028788	Ptp4a2	1.34776	1.58507	0.162979	FALSE
ENSMUSG00000037174	Elf2	0.774839	1.5871	0.163091	FALSE
ENSMUSG00000002732	Fkbp7	0.155075	1.45628	0.163405	FALSE
ENSMUSG00000099032	Tcf24	0.0123845	1.66844	0.163424	FALSE
ENSMUSG00000011884	Gltp	0.0904607	1.47813	0.164322	FALSE
ENSMUSG00000090080	Gm15872	0.00269228	2.82513	0.164366	FALSE
ENSMUSG00000027699	Ect2	0.0215383	1.58787	0.164366	FALSE
ENSMUSG00000096465	Olfr488	0.000538456	6.84503	0.164437	FALSE
ENSMUSG00000042246	Tmc7	0.324689	1.4433	0.165276	FALSE
ENSMUSG00000114724	Gm47751	0.000538456	6.84503	0.165283	FALSE
ENSMUSG00000010362	Rdm1	0.0936914	1.47101	0.165757	FALSE
ENSMUSG00000024669	Cd5	0.011846	1.70919	0.166176	FALSE
ENSMUSG00000037649	H2-DMa	0.33492	1.43892	0.166258	FALSE
ENSMUSG00000115480	Gm49249	0.0139999	1.63702	0.166868	FALSE
ENSMUSG00000031377	Bmx	0.0102307	2.10986	0.166868	FALSE
ENSMUSG00000048284	Tas2r126	0.000538456	6.84503	0.166995	FALSE
ENSMUSG00000029050	Ski	1.28691	1.57777	0.167739	FALSE
ENSMUSG00000063488	Zkscan7	0.0769993	1.47208	0.168699	FALSE
ENSMUSG00000022582	Ly6g	0.000538456	6.84503	0.169406	FALSE
ENSMUSG00000105638	4930408K08Rik	0.000538456	6.84503	0.169586	FALSE
ENSMUSG00000029417	Cxcl9	0.00107691	5.31451	0.170172	FALSE
ENSMUSG00000022034	Esco2	0.00753839	1.94456	0.170409	FALSE
ENSMUSG00000050930	Map10	0.030692	1.52393	0.171334	FALSE
ENSMUSG00000058392	Rrp1b	0.265997	1.4324	0.171357	FALSE
ENSMUSG00000076473	Trbv16	0.000538456	6.84503	0.17159	FALSE
ENSMUSG00000053617	Sh3pxd2a	0.82653	1.57441	0.171793	FALSE
ENSMUSG00000028044	Cks1b	0.0166921	1.66098	0.172525	FALSE
ENSMUSG00000023942	Slc29a1	0.116307	1.44955	0.172861	FALSE
ENSMUSG00000114141	Gm34215	0.00107691	4.92749	0.172875	FALSE
ENSMUSG00000097167	Gm16740	0.0953068	1.44796	0.173651	FALSE
ENSMUSG00000036478	Btg1	0.630532	1.57177	0.174336	FALSE
ENSMUSG00000056121	Fez2	0.56161	1.57122	0.175632	FALSE
ENSMUSG00000033313	Fbxl8	0.0479226	1.49243	0.175752	FALSE
ENSMUSG00000037752	Xkr8	0.0199229	1.56678	0.17591	FALSE
ENSMUSG00000068745	Mybphl	0.0161537	1.60037	0.177112	FALSE
ENSMUSG00000025163	Cd7	0.0193844	1.63803	0.177691	FALSE
ENSMUSG00000038740	Mvb12b	1.12484	1.56389	0.177988	FALSE
ENSMUSG00000046826	Fam187b	0.00323074	2.46916	0.178018	FALSE
ENSMUSG00000050912	Tmem123	0.0764608	1.46267	0.178964	FALSE
ENSMUSG00000041417	Pik3r1	2.61851	1.56013	0.179348	FALSE
ENSMUSG00000066800	Rnasel	0.265997	1.41806	0.179426	FALSE
ENSMUSG00000041559	Fmod	0.0177691	1.65947	0.179571	FALSE
ENSMUSG00000097523	1700022N22Rik	0.0344612	1.49417	0.179571	FALSE
ENSMUSG00000029288	Ambn	0.00269228	2.49139	0.179792	FALSE
ENSMUSG00000028643	Svbp	0.21969	1.42663	0.179819	FALSE
ENSMUSG00000025935	Tram1	0.404381	1.41469	0.180025	FALSE
ENSMUSG00000022353	Mtss1	0.56161	1.56381	0.180616	FALSE
ENSMUSG00000060509	Xcr1	0.00323074	2.30661	0.181081	FALSE
ENSMUSG00000091192	Sardhos	0.018846	1.57616	0.181177	FALSE
ENSMUSG00000114979	Gm31072	0.000538456	6.84503	0.181264	FALSE
ENSMUSG00000002249	Tead3	0.0199229	1.56678	0.18174	FALSE
ENSMUSG00000085174	Gm16206	0.0139999	1.60556	0.18178	FALSE
ENSMUSG00000086949	Gm13066	0.00430765	2.17785	0.182548	FALSE
ENSMUSG00000110268	Gm45436	0.00107691	4.10806	0.182597	FALSE
ENSMUSG00000067071	Hes6	0.123306	1.43028	0.182642	FALSE
ENSMUSG00000021477	Ctsl	1.55237	1.55528	0.183257	FALSE
ENSMUSG00000098207	Arl14	0.000538456	6.42999	0.183819	FALSE
ENSMUSG00000111771	Gm47465	0.00699993	1.86884	0.184066	FALSE
ENSMUSG00000022686	B3gnt5	0.00646148	1.94555	0.184066	FALSE
ENSMUSG00000073422	H2-Ke6	0.27569	1.41378	0.18462	FALSE
ENSMUSG00000112796	Gm40770	0.00215383	3.12256	0.185505	FALSE
ENSMUSG00000024824	Rad9a	0.0716147	1.45015	0.185729	FALSE
ENSMUSG00000051224	Tceanc	0.042538	1.48865	0.185735	FALSE
ENSMUSG00000055538	Zcchc24	0.150768	1.42103	0.18605	FALSE
ENSMUSG00000051495	Irf2bp2	0.292382	1.41044	0.186363	FALSE
ENSMUSG00000001729	Akt1	0.296151	1.41032	0.187143	FALSE
ENSMUSG00000037824	Tspan14	0.928837	1.551	0.187308	FALSE
ENSMUSG00000022443	Myh9	1.17653	1.55011	0.187799	FALSE
ENSMUSG00000018102	Hist1h2bc	0.130306	1.42888	0.187897	FALSE
ENSMUSG00000035057	Mgat4d	0.00161537	3.18206	0.188186	FALSE
ENSMUSG00000110626	Gm45805	0.00161537	3.18206	0.188186	FALSE
ENSMUSG00000028675	Pnrc2	0.13246	1.42207	0.188997	FALSE
ENSMUSG00000027907	S100a11	0.0323074	1.51524	0.189035	FALSE
ENSMUSG00000003746	Man1a	1.39299	1.54872	0.189463	FALSE
ENSMUSG00000098923	Tmem185b	0.0780762	1.43773	0.189688	FALSE
ENSMUSG00000110419	AW046200	0.0813069	1.42717	0.190536	FALSE
ENSMUSG00000026436	Elk4	0.409765	1.39761	0.190689	FALSE
ENSMUSG00000061882	Ccdc62	0.236382	1.40369	0.191533	FALSE
ENSMUSG00000052281	Tspan32os	0.0193844	1.55663	0.191676	FALSE
ENSMUSG00000047045	Tmem164	0.960068	1.54593	0.191676	FALSE
ENSMUSG00000004462	Tbccd1	0.183075	1.4058	0.192137	FALSE
ENSMUSG00000116518	Gm49494	0.0468457	1.45167	0.192619	FALSE
ENSMUSG00000086556	Gm15444	0.00323074	2.42356	0.192672	FALSE
ENSMUSG00000020232	Hmg20b	0.370996	1.39704	0.193171	FALSE
ENSMUSG00000087406	E130215H24Rik	0.0274613	1.49335	0.193176	FALSE
ENSMUSG00000039555	Cylc2	0.00161537	3.1632	0.193176	FALSE
ENSMUSG00000071660	Ttc9c	0.567533	1.54496	0.193176	FALSE
ENSMUSG00000021725	Parp8	1.31329	1.53911	0.195286	FALSE
ENSMUSG00000039046	Usp6nl	0.27569	1.39444	0.195804	FALSE
ENSMUSG00000033581	Igf2bp2	0.055461	1.45557	0.195804	FALSE
ENSMUSG00000019979	Apaf1	0.269767	1.39245	0.196546	FALSE
ENSMUSG00000002814	Top3a	0.188998	1.39631	0.196546	FALSE
ENSMUSG00000049093	Il23r	0.00484611	1.98043	0.197388	FALSE
ENSMUSG00000025525	Apool	0.152922	1.40257	0.197768	FALSE
ENSMUSG00000031709	Tbc1d9	1.44576	1.53544	0.197926	FALSE
ENSMUSG00000069833	Ahnak	0.114153	1.43189	0.198078	FALSE
ENSMUSG00000036928	Stag3	0.0296151	1.47496	0.198928	FALSE
ENSMUSG00000057672	Pkn1	1.16953	1.53414	0.199211	FALSE
ENSMUSG00000106095	2010110G14Rik	0.00646148	1.81981	0.199597	FALSE
ENSMUSG00000038342	Mlxip	0.745762	1.53522	0.199667	FALSE
ENSMUSG00000025509	Pnpla2	0.114153	1.4072	0.199667	FALSE
ENSMUSG00000025747	Tyms	0.068384	1.42629	0.199919	FALSE
ENSMUSG00000034039	Prss29	0.000538456	6.42999	0.199919	FALSE
ENSMUSG00000009731	Kcnd1	0.0608456	1.4219	0.199919	FALSE
ENSMUSG00000022180	Slc7a8	1.65683	1.53178	0.200086	FALSE
ENSMUSG00000037944	Ccr7	0.00484611	2.10806	0.200121	FALSE
ENSMUSG00000022781	Pak2	1.59975	1.5316	0.200221	FALSE
ENSMUSG00000075160	Olfr259	0.00323074	2.25435	0.200744	FALSE
ENSMUSG00000112907	Gm47015	0.00484611	2.04111	0.200744	FALSE
ENSMUSG00000085548	Gm11753	0.000538456	6.42999	0.200744	FALSE
ENSMUSG00000033952	Aspm	0.0086153	1.72629	0.200875	FALSE
ENSMUSG00000062300	Nectin2	0.0667686	1.42801	0.202304	FALSE
ENSMUSG00000031024	St5	0.613302	1.53243	0.203061	FALSE
ENSMUSG00000100876	2810454H06Rik	0.136229	1.39431	0.203395	FALSE
ENSMUSG00000087610	Gm16253	0.012923	1.59406	0.203465	FALSE
ENSMUSG00000059552	Trp53	0.295613	1.38353	0.203465	FALSE
ENSMUSG00000076612	Ighg2c	0.0376919	1.55945	0.203597	FALSE
ENSMUSG00000068798	Rap1a	1.37845	1.52728	0.203826	FALSE
ENSMUSG00000050066	A130023I24Rik	0.000538456	6.42999	0.203826	FALSE
ENSMUSG00000024644	Cndp2	0.229382	1.38477	0.203826	FALSE
ENSMUSG00000007589	Tinf2	0.18146	1.38702	0.203883	FALSE
ENSMUSG00000109408	A930037H05Rik	0.277305	1.38191	0.203905	FALSE
ENSMUSG00000054514	Atad3aos	0.0328458	1.48106	0.203994	FALSE
ENSMUSG00000078974	Sec61g	0.804992	1.52964	0.203994	FALSE
ENSMUSG00000062082	Cd200r4	0.0258459	1.47058	0.203994	FALSE
ENSMUSG00000117401	4833419F23Rik	0.00646148	1.92586	0.204104	FALSE
ENSMUSG00000032688	Malt1	0.450149	1.37609	0.204104	FALSE
ENSMUSG00000048731	Ggnbp1	0.113076	1.39474	0.205059	FALSE
ENSMUSG00000051860	Samd7	0.00215383	2.6751	0.207242	FALSE
ENSMUSG00000040998	Npnt	0.29292	1.37743	0.207464	FALSE
ENSMUSG00000106341	Gm43330	0.0166921	1.5382	0.208271	FALSE
ENSMUSG00000047528	Flacc1	0.030692	1.45547	0.20832	FALSE
ENSMUSG00000027130	Slc12a6	2.64436	1.51906	0.208917	FALSE
ENSMUSG00000032456	Nmnat3	0.13246	1.38427	0.209186	FALSE
ENSMUSG00000027882	Stxbp3	0.632686	1.52414	0.209227	FALSE
ENSMUSG00000027087	Itgav	1.32514	1.51962	0.209895	FALSE
ENSMUSG00000090171	Ugt1a2	0.000538456	6.42999	0.209983	FALSE
ENSMUSG00000043939	A530064D06Rik	0.00107691	3.97056	0.209983	FALSE
ENSMUSG00000090805	CAAA01165726.1	0.00107691	3.97056	0.209983	FALSE
ENSMUSG00000076870	Trdj1	0.000538456	6.42999	0.21074	FALSE
ENSMUSG00000001493	Meox1	0.00430765	2.24236	0.211116	FALSE
ENSMUSG00000027678	Ncoa3	0.933683	1.51871	0.211227	FALSE
ENSMUSG00000003031	Cdkn1b	0.272997	1.373	0.211431	FALSE
ENSMUSG00000062960	Kdr	0.0226152	1.53095	0.211634	FALSE
ENSMUSG00000052512	Nav2	11.7637	1.51387	0.21197	FALSE
ENSMUSG00000030055	Rab43	0.772685	1.51787	0.212249	FALSE
ENSMUSG00000067149	Jchain	0.0323074	1.59295	0.212451	FALSE
ENSMUSG00000032554	Trf	1.04084	1.52353	0.212451	FALSE
ENSMUSG00000001418	Glmp	0.251459	1.37091	0.212938	FALSE
ENSMUSG00000072109	A530040E14Rik	0.00161537	3.09014	0.212947	FALSE
ENSMUSG00000069305	Hist1h4n	0.0086153	1.80837	0.213217	FALSE
ENSMUSG00000079083	Jrkl	0.284305	1.36769	0.213905	FALSE
ENSMUSG00000089994	Gm16239	0.0242305	1.46521	0.215146	FALSE
ENSMUSG00000074577	Ripor3	0.018846	1.51179	0.215218	FALSE
ENSMUSG00000053044	Cd8b1	0.00646148	1.91854	0.215238	FALSE
ENSMUSG00000010461	Eya4	0.426996	1.36458	0.215238	FALSE
ENSMUSG00000089998	Phtf1os	0.0646148	1.40469	0.215248	FALSE
ENSMUSG00000017417	Plxdc1	0.489457	1.51698	0.215248	FALSE
ENSMUSG00000025795	Rassf3	0.602533	1.51539	0.215752	FALSE
ENSMUSG00000050708	Ftl1	1.18407	1.51183	0.216371	FALSE
ENSMUSG00000020253	Ppm1m	0.177691	1.36774	0.217217	FALSE
ENSMUSG00000023143	Nagpa	0.127614	1.37334	0.217294	FALSE
ENSMUSG00000118012	Gm46620	0.00969221	1.66949	0.217808	FALSE
ENSMUSG00000117557	Gm50070	0.00646148	1.77728	0.2179	FALSE
ENSMUSG00000059713	Rcan3	0.141614	1.37397	0.217952	FALSE
ENSMUSG00000028995	Fam126a	0.318228	1.36045	0.218018	FALSE
ENSMUSG00000002297	Dbf4	0.0651532	1.39891	0.218052	FALSE
ENSMUSG00000116927	Gm30881	0.0904607	1.38146	0.218052	FALSE
ENSMUSG00000093923	Gm5935	0.000538456	6.10806	0.218085	FALSE
ENSMUSG00000024254	Abcg8	0.00215383	2.82118	0.219006	FALSE
ENSMUSG00000041406	BC055324	0.0646148	1.39338	0.219088	FALSE
ENSMUSG00000032246	Calml4	0.0177691	1.51112	0.219088	FALSE
ENSMUSG00000104340	Gm10522	0.00161537	3.6751	0.219095	FALSE
ENSMUSG00000027007	Itprid2	0.44315	1.35556	0.219351	FALSE
ENSMUSG00000020652	Cenpo	0.136768	1.36889	0.219631	FALSE
ENSMUSG00000031887	Tradd	0.0635378	1.40706	0.219952	FALSE
ENSMUSG00000052419	2610001J05Rik	0.12923	1.37367	0.220304	FALSE
ENSMUSG00000097416	Gm26670	0.0382304	1.43784	0.220531	FALSE
ENSMUSG00000045658	Pid1	2.76336	1.50392	0.220613	FALSE
ENSMUSG00000085499	Gm15713	0.00969221	1.65972	0.220676	FALSE
ENSMUSG00000087683	Gm11712	0.00753839	1.71666	0.2208	FALSE
ENSMUSG00000039908	Slc26a11	0.0856146	1.38573	0.2208	FALSE
ENSMUSG00000086683	Gm12867	0.00323074	2.37316	0.221139	FALSE
ENSMUSG00000084789	Gm12974	0.00161537	3.70207	0.221139	FALSE
ENSMUSG00000029282	Amtn	0.00107691	5.01495	0.22153	FALSE
ENSMUSG00000047462	Gpr141b	0.00107691	4.26006	0.221795	FALSE
ENSMUSG00000104016	Gm37362	0.00969221	1.63626	0.222207	FALSE
ENSMUSG00000101856	1700096K18Rik	0.10123	1.37522	0.222207	FALSE
ENSMUSG00000032725	Folr2	0.0134614	1.56914	0.222302	FALSE
ENSMUSG00000022346	Myc	0.0215383	1.49349	0.222302	FALSE
ENSMUSG00000087340	Gm15228	0.00269228	2.37109	0.222302	FALSE
ENSMUSG00000042507	Elmsan1	0.441534	1.35012	0.222617	FALSE
ENSMUSG00000117145	Gm4356	0.0457688	1.40067	0.222749	FALSE
ENSMUSG00000089949	Gm16137	0.000538456	6.42999	0.222928	FALSE
ENSMUSG00000068327	Tlx2	0.000538456	6.42999	0.222997	FALSE
ENSMUSG00000043090	Zfp866	0.451226	1.34698	0.223419	FALSE
ENSMUSG00000100392	Gm28935	0.000538456	6.42999	0.224064	FALSE
ENSMUSG00000060591	Ifitm2	0.0818454	1.3886	0.226135	FALSE
ENSMUSG00000117442	1810073O08Rik	0.00107691	4.15697	0.227002	FALSE
ENSMUSG00000085990	Gm16731	0.00753839	1.79385	0.227327	FALSE
ENSMUSG00000090952	Gm17251	0.0506149	1.42904	0.2279	FALSE
ENSMUSG00000016255	Tubb1	0.00107691	3.88567	0.227953	FALSE
ENSMUSG00000102155	Gm37468	0.000538456	6.42999	0.228201	FALSE
ENSMUSG00000026778	Prkcq	0.103384	1.36971	0.228608	FALSE
ENSMUSG00000036139	Hoxc9	0.000538456	6.10806	0.229238	FALSE
ENSMUSG00000027650	Tti1	0.187383	1.34727	0.23012	FALSE
ENSMUSG00000085192	Gm12195	0.00538456	1.83957	0.23012	FALSE
ENSMUSG00000027880	Slc25a54	0.00969221	1.60914	0.230303	FALSE
ENSMUSG00000028211	Trp53inp1	0.162614	1.35215	0.230303	FALSE
ENSMUSG00000039167	Adgrl4	0.147537	1.40134	0.230609	FALSE
ENSMUSG00000030427	Lilra6	0.00161537	3.57201	0.233168	FALSE
ENSMUSG00000015467	Egfl8	0.0409227	1.42036	0.234062	FALSE
ENSMUSG00000097750	Gm4673	0.245536	1.34007	0.234181	FALSE
ENSMUSG00000099843	Gm7160	0.068384	1.36676	0.236067	FALSE
ENSMUSG00000029368	Alb	0.00215383	2.59204	0.236088	FALSE
ENSMUSG00000004661	Arid3b	0.642917	1.4887	0.236627	FALSE
ENSMUSG00000074892	B3galt5	0.221844	1.34463	0.236799	FALSE
ENSMUSG00000045205	Dpy19l4	0.925606	1.48646	0.23683	FALSE
ENSMUSG00000049659	Aftph	1.48722	1.48451	0.237305	FALSE
ENSMUSG00000115199	Vmn1r15	0.00215383	2.98373	0.23731	FALSE
ENSMUSG00000109984	Gm38948	0.141076	1.34253	0.237513	FALSE
ENSMUSG00000032633	Flcn	0.196537	1.33963	0.237513	FALSE
ENSMUSG00000057116	AF366264	0.00107691	3.84503	0.23761	FALSE
ENSMUSG00000041009	Iqcf4	0.00107691	3.84503	0.23761	FALSE
ENSMUSG00000095280	Gm21738	0.00107691	3.84503	0.23761	FALSE
ENSMUSG00000092415	Gm20513	0.00107691	3.84503	0.23761	FALSE
ENSMUSG00000004846	Plod3	0.263844	1.33382	0.237714	FALSE
ENSMUSG00000079243	Xirp1	0.00107691	3.97056	0.238514	FALSE
ENSMUSG00000021585	Cast	0.243382	1.33431	0.240059	FALSE
ENSMUSG00000116819	Gm49586	0.012923	1.54149	0.240095	FALSE
ENSMUSG00000022885	St6gal1	0.717224	1.48483	0.240316	FALSE
ENSMUSG00000044952	Kctd21	0.21269	1.33259	0.240714	FALSE
ENSMUSG00000001918	Slc1a5	0.0236921	1.47063	0.241001	FALSE
ENSMUSG00000092243	Gm7030	0.0123845	1.54633	0.241155	FALSE
ENSMUSG00000093768	Gm20650	0.0678455	1.36017	0.242321	FALSE
ENSMUSG00000031400	G6pdx	0.148075	1.33723	0.243607	FALSE
ENSMUSG00000032806	Slc10a3	0.0635378	1.36065	0.243842	FALSE
ENSMUSG00000017607	Tns4	0.011846	1.55802	0.243919	FALSE
ENSMUSG00000108722	Gm34225	0.00161537	3.38559	0.244213	FALSE
ENSMUSG00000097714	Gm20109	0.00323074	2.33648	0.244213	FALSE
ENSMUSG00000033032	Afap1l1	0.439919	1.32149	0.244236	FALSE
ENSMUSG00000027684	Mecom	0.0963837	1.39156	0.244331	FALSE
ENSMUSG00000113019	Gm47467	0.0145383	1.51027	0.244331	FALSE
ENSMUSG00000038528	Mfsd4b5	0.00323074	2.52998	0.244733	FALSE
ENSMUSG00000092103	Gm17039	0.00430765	2.00746	0.245744	FALSE
