## Supplementary Tables for "Evidence that minocycline treatment confounds the interpretation of neurofilament as a biomarker" (part 3 of 3)

### Sheet: s27 (continued)
feature_id	feature_name	microglia_average	microglia_log2_fold_change	microglia_p_value	mg_enriched
ENSMUSG00000078439	Smim24	0.00915376	1.7188	0.246082	FALSE
ENSMUSG00000070737	Tmem35b	0.0441534	1.38112	0.246955	FALSE
ENSMUSG00000050002	Idnk	0.281074	1.3221	0.247014	FALSE
ENSMUSG00000064128	Cenpj	0.0619225	1.35927	0.247531	FALSE
ENSMUSG00000058729	Lin9	0.150229	1.3255	0.249943	FALSE
ENSMUSG00000098789	Jmjd7	0.0382304	1.3929	0.249943	FALSE
ENSMUSG00000021069	Pygl	0.0446919	1.37187	0.249943	FALSE
ENSMUSG00000015776	Med22	0.133537	1.33005	0.249972	FALSE
ENSMUSG00000030629	Zfand6	1.16845	1.47016	0.250209	FALSE
ENSMUSG00000076433	Cep295nl	0.00376919	2.03767	0.250209	FALSE
ENSMUSG00000029923	Rab19	0.0193844	1.43548	0.250224	FALSE
ENSMUSG00000087221	BC037032	0.0139999	1.51954	0.250224	FALSE
ENSMUSG00000049823	Zbtb12	0.0716147	1.34268	0.251141	FALSE
ENSMUSG00000117393	Gm36279	0.198152	1.3179	0.251222	FALSE
ENSMUSG00000030924	Rexo5	0.0441534	1.3665	0.251304	FALSE
ENSMUSG00000013928	Thap8	0.0199229	1.43891	0.251853	FALSE
ENSMUSG00000062783	Csprs	0.00161537	3.5231	0.251967	FALSE
ENSMUSG00000106863	Gm42109	0.00646148	1.71469	0.252334	FALSE
ENSMUSG00000053600	Zfp472	0.102845	1.33481	0.252528	FALSE
ENSMUSG00000042265	Trem1	0.000538456	6.10806	0.252655	FALSE
ENSMUSG00000118300	Gm50412	0.000538456	6.10806	0.25348	FALSE
ENSMUSG00000039763	Dnajc28	0.0608456	1.35467	0.253881	FALSE
ENSMUSG00000112144	Gm47861	0.000538456	6.10806	0.254083	FALSE
ENSMUSG00000026253	Chrng	0.00430765	1.92043	0.254529	FALSE
ENSMUSG00000016477	E2f3	0.971375	1.46522	0.254747	FALSE
ENSMUSG00000063972	Nr6a1	2.88559	1.46197	0.255672	FALSE
ENSMUSG00000037089	Slc35b2	0.123845	1.32754	0.255672	FALSE
ENSMUSG00000085204	Gm15327	0.00969221	1.639	0.256122	FALSE
ENSMUSG00000090585	4933406F09Rik	0.00269228	2.40024	0.256269	FALSE
ENSMUSG00000104106	Gm10848	0.305305	1.30802	0.256363	FALSE
ENSMUSG00000037108	Zcwpw1	0.131383	1.31916	0.256363	FALSE
ENSMUSG00000059851	Kmt5c	0.140537	1.32075	0.256946	FALSE
ENSMUSG00000030636	1700010L04Rik	0.00807684	1.62263	0.256946	FALSE
ENSMUSG00000112662	Gm47922	0.00430765	1.93103	0.257155	FALSE
ENSMUSG00000087433	Gm14167	0.100691	1.32972	0.257269	FALSE
ENSMUSG00000011263	Exoc3l2	0.0236921	1.44763	0.257334	FALSE
ENSMUSG00000030541	Idh2	0.345151	1.30743	0.257334	FALSE
ENSMUSG00000011008	Mcoln2	0.00269228	2.54734	0.257451	FALSE
ENSMUSG00000089875	Etohd2	0.067307	1.33765	0.257713	FALSE
ENSMUSG00000059022	Kcp	0.0199229	1.47151	0.257915	FALSE
ENSMUSG00000113094	Gm47447	0.00107691	3.8055	0.257915	FALSE
ENSMUSG00000108196	Gm36328	0.011846	1.54098	0.257938	FALSE
ENSMUSG00000042647	Acad12	0.16746	1.31331	0.258138	FALSE
ENSMUSG00000015202	Cnksr3	0.0866915	1.34423	0.258263	FALSE
ENSMUSG00000066378	Gm10160	0.00430765	1.9852	0.258334	FALSE
ENSMUSG00000113386	Gm47357	0.00592302	1.74115	0.258336	FALSE
ENSMUSG00000069633	Pex11g	0.0339227	1.39073	0.258384	FALSE
ENSMUSG00000116311	4930478M13Rik	0.0446919	1.34961	0.258656	FALSE
ENSMUSG00000110440	Gm45894	0.0646148	1.33274	0.259035	FALSE
ENSMUSG00000029414	Kntc1	0.0279997	1.48151	0.259726	FALSE
ENSMUSG00000036864	Proser3	0.043615	1.35187	0.259962	FALSE
ENSMUSG00000061607	Mdc1	0.148075	1.31052	0.260509	FALSE
ENSMUSG00000100002	Gm29642	0.113076	1.31958	0.260539	FALSE
ENSMUSG00000040888	Gfer	0.250921	1.30344	0.26085	FALSE
ENSMUSG00000085124	Gm12766	0.00430765	2.11207	0.262249	FALSE
ENSMUSG00000085519	Gm13703	0.107153	1.31312	0.26242	FALSE
ENSMUSG00000031077	Fadd	0.0161537	1.48256	0.262527	FALSE
ENSMUSG00000096971	4930556M19Rik	0.00969221	1.6011	0.262559	FALSE
ENSMUSG00000038773	Kdm3b	1.17383	1.45475	0.262559	FALSE
ENSMUSG00000024680	Ms4a2	0.00376919	3.28024	0.262584	FALSE
ENSMUSG00000028028	Alpk1	0.179844	1.30953	0.263183	FALSE
ENSMUSG00000030472	Ceacam18	0.00161537	2.92219	0.264777	FALSE
ENSMUSG00000100367	Gm29336	0.00107691	3.72955	0.265939	FALSE
ENSMUSG00000050440	Hamp	0.00269228	2.61407	0.265939	FALSE
ENSMUSG00000034560	Washc4	0.830838	1.4524	0.266023	FALSE
ENSMUSG00000022657	Cd96	0.00592302	1.72724	0.266677	FALSE
ENSMUSG00000033182	Kbtbd12	0.0339227	1.36626	0.267128	FALSE
ENSMUSG00000102142	Gm26930	0.0963837	1.3137	0.267433	FALSE
ENSMUSG00000079442	St6galnac4	0.257921	1.29616	0.267673	FALSE
ENSMUSG00000087158	Gm14093	0.000538456	6.10806	0.267673	FALSE
ENSMUSG00000114968	A630019I02Rik	0.00484611	1.88773	0.267673	FALSE
ENSMUSG00000039982	Dtx4	0.449073	1.28966	0.267946	FALSE
ENSMUSG00000018923	Med11	0.0823838	1.32214	0.268008	FALSE
ENSMUSG00000059108	Ifitm6	0.00484611	2.024	0.268261	FALSE
ENSMUSG00000026003	Acadl	0.17446	1.30464	0.268296	FALSE
ENSMUSG00000056515	Rab31	1.68268	1.4495	0.268296	FALSE
ENSMUSG00000085882	2610507I01Rik	0.0969221	1.31581	0.268442	FALSE
ENSMUSG00000025742	Prps2	0.224536	1.29451	0.268442	FALSE
ENSMUSG00000032565	Nudt16	0.126537	1.30604	0.268447	FALSE
ENSMUSG00000042524	Sun2	0.261151	1.29284	0.268447	FALSE
ENSMUSG00000020743	Mif4gd	0.11523	1.31225	0.268539	FALSE
ENSMUSG00000024837	Dmrt1	0.00215383	2.50399	0.268646	FALSE
ENSMUSG00000023737	1700082M22Rik	0.011846	1.54734	0.268668	FALSE
ENSMUSG00000086147	Zfp989	0.000538456	6.10806	0.269244	FALSE
ENSMUSG00000039191	Rbpj	1.24868	1.44761	0.269338	FALSE
ENSMUSG00000087640	Gm14798	0.234767	1.29308	0.269658	FALSE
ENSMUSG00000078851	Hist3h2a	0.178767	1.29996	0.269913	FALSE
ENSMUSG00000022587	Ly6e	1.82052	1.44605	0.269913	FALSE
ENSMUSG00000058435	Btnl4	0.00161537	3.8754	0.270805	FALSE
ENSMUSG00000073631	Gm10553	0.00107691	4.62263	0.270842	FALSE
ENSMUSG00000040699	Limd2	0.302074	1.28891	0.271075	FALSE
ENSMUSG00000032392	Parp16	0.145922	1.29707	0.271144	FALSE
ENSMUSG00000085737	Gm13442	0.000538456	6.10806	0.271201	FALSE
ENSMUSG00000114869	Gm48876	0.000538456	6.10806	0.271201	FALSE
ENSMUSG00000096488	Gm10409	0.000538456	6.10806	0.271201	FALSE
ENSMUSG00000115625	2900040C04Rik	0.00161537	4.10806	0.271201	FALSE
ENSMUSG00000045883	Olfr1461	0.000538456	6.10806	0.271201	FALSE
ENSMUSG00000072930	Gm15107	0.000538456	6.10806	0.271201	FALSE
ENSMUSG00000115553	Gm49124	0.00215383	2.49453	0.271769	FALSE
ENSMUSG00000022595	Lypd2	0.00430765	2.09212	0.272093	FALSE
ENSMUSG00000086410	Gm16158	0.00807684	1.62424	0.272187	FALSE
ENSMUSG00000061039	Olfr920	0.00538456	1.79402	0.27286	FALSE
ENSMUSG00000030203	Dusp16	0.56161	1.44599	0.272873	FALSE
ENSMUSG00000115354	Gm49083	0.00484611	1.88155	0.274519	FALSE
ENSMUSG00000022378	Fam49b	3.84296	1.43841	0.274602	FALSE
ENSMUSG00000004317	Clcn5	0.414611	1.27977	0.274737	FALSE
ENSMUSG00000058200	Olfr66	0.00161537	3.45271	0.274843	FALSE
ENSMUSG00000002804	Nudt14	0.0576148	1.34056	0.274893	FALSE
ENSMUSG00000027860	Vangl1	0.0446919	1.34025	0.275195	FALSE
ENSMUSG00000049489	Ccnq	0.121153	1.30043	0.27542	FALSE
ENSMUSG00000027398	Il1b	0.00646148	1.81754	0.275635	FALSE
ENSMUSG00000066894	Vsig10	0.0349997	1.36488	0.275635	FALSE
ENSMUSG00000048497	Mmgt2	0.167998	1.29197	0.275635	FALSE
ENSMUSG00000074500	Zfp558	0.0543841	1.3231	0.276002	FALSE
ENSMUSG00000026842	Abl1	0.805531	1.44022	0.276192	FALSE
ENSMUSG00000037482	Erv3	0.00107691	3.88567	0.276819	FALSE
ENSMUSG00000100084	2310068J16Rik	0.0382304	1.35406	0.276819	FALSE
ENSMUSG00000095872	Gm15128	0.000538456	5.84503	0.276819	FALSE
ENSMUSG00000026621	Marc1	0.00753839	1.61066	0.277107	FALSE
ENSMUSG00000074604	Mgst2	0.00592302	1.79578	0.278103	FALSE
ENSMUSG00000018143	Mafk	0.0376919	1.35815	0.278503	FALSE
ENSMUSG00000079426	Arpc4	0.535226	1.43974	0.278918	FALSE
ENSMUSG00000070808	Bicra	0.480841	1.27333	0.278918	FALSE
ENSMUSG00000034342	Cbl	1.14153	1.43526	0.278988	FALSE
ENSMUSG00000040599	Mis12	0.225075	1.28199	0.27931	FALSE
ENSMUSG00000102329	Gm10851	0.123306	1.29168	0.279466	FALSE
ENSMUSG00000005718	Tfap4	0.0323074	1.36425	0.279488	FALSE
ENSMUSG00000074896	Ifit3	0.0382304	1.36719	0.28016	FALSE
ENSMUSG00000025034	Trim8	0.195998	1.28314	0.28016	FALSE
ENSMUSG00000028011	Tdo2	0.0215383	1.406	0.280225	FALSE
ENSMUSG00000038167	Plekhg6	0.00323074	2.13931	0.280225	FALSE
ENSMUSG00000030970	Ctbp2	0.317151	1.2756	0.280308	FALSE
ENSMUSG00000057219	Armc7	0.0985375	1.28855	0.28202	FALSE
ENSMUSG00000024592	C330018D20Rik	0.19546	1.27678	0.282516	FALSE
ENSMUSG00000026806	Ddx31	0.283766	1.2723	0.282525	FALSE
ENSMUSG00000098184	Gm27011	0.00215383	2.51351	0.282573	FALSE
ENSMUSG00000114024	Gm46336	0.0102307	1.57325	0.282776	FALSE
ENSMUSG00000029994	Anxa4	0.074307	1.3065	0.283218	FALSE
ENSMUSG00000047731	Wbp1l	0.359689	1.27016	0.283638	FALSE
ENSMUSG00000009580	Odam	0.00107691	4.37109	0.283697	FALSE
ENSMUSG00000061414	Cracr2a	0.255228	1.27311	0.283914	FALSE
ENSMUSG00000001517	Foxm1	0.00915376	1.59289	0.283914	FALSE
ENSMUSG00000035673	Sbno2	0.333843	1.26971	0.283914	FALSE
ENSMUSG00000022991	Lalba	0.000538456	5.62263	0.283914	FALSE
ENSMUSG00000087377	AV099323	0.0732301	1.30221	0.284606	FALSE
ENSMUSG00000020515	Cnot8	0.389842	1.26777	0.284922	FALSE
ENSMUSG00000024542	Cep192	0.316612	1.26839	0.284922	FALSE
ENSMUSG00000060703	Cd302	0.380689	1.26741	0.286046	FALSE
ENSMUSG00000046519	Golph3l	0.263844	1.26973	0.286046	FALSE
ENSMUSG00000038379	Ttk	0.00646148	1.73382	0.286046	FALSE
ENSMUSG00000114458	Gm47551	0.0979991	1.28335	0.286046	FALSE
ENSMUSG00000085732	Gm4279	0.00592302	1.83256	0.286172	FALSE
ENSMUSG00000101162	Gm26728	0.0086153	1.61056	0.286951	FALSE
ENSMUSG00000026355	Mcm6	0.0409227	1.325	0.287052	FALSE
ENSMUSG00000089744	Gm16146	0.00753839	1.59373	0.287426	FALSE
ENSMUSG00000033454	Zbtb1	0.407073	1.26316	0.287542	FALSE
ENSMUSG00000037636	Slc25a43	0.0398458	1.31645	0.288023	FALSE
ENSMUSG00000001930	Vwf	0.0150768	1.5558	0.288425	FALSE
ENSMUSG00000049775	Tmsb4x	5.2241	1.42183	0.289335	FALSE
ENSMUSG00000002428	Hltf	0.892222	1.42433	0.289398	FALSE
ENSMUSG00000084930	Gm11706	0.00215383	2.4573	0.289666	FALSE
ENSMUSG00000032741	Tpcn1	0.459303	1.2599	0.289857	FALSE
ENSMUSG00000056608	Chd9	5.91602	1.419	0.291593	FALSE
ENSMUSG00000020387	Jade2	0.377458	1.26003	0.292464	FALSE
ENSMUSG00000057554	Lgals8	0.613302	1.42297	0.292542	FALSE
ENSMUSG00000021335	Slc17a1	0.00161537	3.3639	0.29257	FALSE
ENSMUSG00000096433	Zfp994	0.186306	1.26829	0.29257	FALSE
ENSMUSG00000022574	Naprt	0.0177691	1.41154	0.292784	FALSE
ENSMUSG00000055748	Gsdmc4	0.00269228	2.71117	0.29347	FALSE
ENSMUSG00000042282	Gucy2f	0.00969221	1.54992	0.293961	FALSE
ENSMUSG00000040710	St8sia4	0.244459	1.26266	0.294337	FALSE
ENSMUSG00000029616	Erp29	1.17653	1.41865	0.294337	FALSE
ENSMUSG00000057342	Sphk2	0.0791531	1.28781	0.294337	FALSE
ENSMUSG00000031861	Lpar2	0.00699993	1.60981	0.294337	FALSE
ENSMUSG00000089669	Tnfsf13	0.0263844	1.35702	0.294337	FALSE
ENSMUSG00000026097	Ormdl1	0.0775377	1.28628	0.294786	FALSE
ENSMUSG00000022853	Ehhadh	0.0839992	1.28686	0.294786	FALSE
ENSMUSG00000067528	Olfr1424	0.00161537	2.83008	0.294786	FALSE
ENSMUSG00000038023	Atp6v0a2	0.614917	1.4202	0.294818	FALSE
ENSMUSG00000054792	Klhl18	0.388765	1.25539	0.294951	FALSE
ENSMUSG00000017652	Cd40	0.00646148	1.75974	0.296113	FALSE
ENSMUSG00000113488	Gm47819	0.011846	1.4537	0.296113	FALSE
ENSMUSG00000030742	Lat	0.0123845	1.49531	0.296394	FALSE
ENSMUSG00000093898	Gm3629	0.00107691	4.26006	0.296394	FALSE
ENSMUSG00000039873	Neurl2	0.0166921	1.44842	0.296539	FALSE
ENSMUSG00000001228	Uhrf1	0.00592302	1.70434	0.296787	FALSE
ENSMUSG00000072761	Gm6712	0.143229	1.26329	0.296956	FALSE
ENSMUSG00000078635	1700028N14Rik	0.00215383	2.62263	0.29696	FALSE
ENSMUSG00000013766	Ly6g6e	0.0231536	1.38311	0.297743	FALSE
ENSMUSG00000046280	She	0.0134614	1.50107	0.297775	FALSE
ENSMUSG00000087217	Gm13209	0.0123845	1.4413	0.297775	FALSE
ENSMUSG00000099630	1700096J18Rik	0.00538456	1.77568	0.298897	FALSE
ENSMUSG00000006333	Rps9	1.18568	1.41333	0.299477	FALSE
ENSMUSG00000056888	Glipr1	0.0619225	1.29132	0.299533	FALSE
ENSMUSG00000086944	Gm15859	0.00538456	1.73713	0.299796	FALSE
ENSMUSG00000029470	P2rx4	0.553533	1.41569	0.299824	FALSE
ENSMUSG00000040043	Rbms2	0.17446	1.26235	0.299824	FALSE
ENSMUSG00000109588	Lnp1	0.00161537	2.81528	0.299824	FALSE
ENSMUSG00000057895	Zfp105	0.107691	1.26626	0.300245	FALSE
ENSMUSG00000075534	Gm13262	0.00215383	2.8094	0.300914	FALSE
ENSMUSG00000079334	Naa80	0.0349997	1.33323	0.301321	FALSE
ENSMUSG00000072809	9330160F10Rik	0.12546	1.26409	0.301464	FALSE
ENSMUSG00000072244	Trim6	0.00323074	2.3486	0.30154	FALSE
ENSMUSG00000024659	Anxa1	0.012923	1.49736	0.302609	FALSE
ENSMUSG00000030319	Cand2	0.0527687	1.28621	0.302698	FALSE
ENSMUSG00000086914	Gm16124	0.421073	1.24487	0.302698	FALSE
ENSMUSG00000044617	Zbtb39	0.115768	1.26396	0.302698	FALSE
ENSMUSG00000041471	Shld2	0.426457	1.24421	0.302698	FALSE
ENSMUSG00000087442	Gm14453	0.00161537	2.95425	0.302931	FALSE
ENSMUSG00000022651	Retnlg	0.0161537	2.27044	0.303164	FALSE
ENSMUSG00000017466	Timp2	0.615456	1.41153	0.303597	FALSE
ENSMUSG00000109587	Gm31105	0.00538456	1.78613	0.303887	FALSE
ENSMUSG00000002365	Snx9	0.598225	1.41002	0.304016	FALSE
ENSMUSG00000060376	Bckdha	0.404381	1.24324	0.30439	FALSE
ENSMUSG00000005628	Tmod4	0.00323074	2.07244	0.304487	FALSE
ENSMUSG00000114980	4933432I03Rik	0.0538456	1.28105	0.304638	FALSE
ENSMUSG00000033335	Dnm2	1.5556	1.40559	0.304885	FALSE
ENSMUSG00000042857	Gm9776	0.0290766	1.35142	0.305249	FALSE
ENSMUSG00000003184	Irf3	0.389304	1.23967	0.307221	FALSE
ENSMUSG00000002608	Ccdc97	0.0764608	1.27231	0.307527	FALSE
ENSMUSG00000038859	Baiap2l1	0.143768	1.24904	0.307646	FALSE
ENSMUSG00000095304	Plac9a	0.000538456	5.42999	0.307802	FALSE
ENSMUSG00000031540	Kat6a	0.994529	1.40377	0.308063	FALSE
ENSMUSG00000011158	Brf1	0.444765	1.23792	0.30867	FALSE
ENSMUSG00000016534	Lamp2	1.38922	1.40218	0.308757	FALSE
ENSMUSG00000047592	Nxpe5	0.00484611	1.7491	0.309292	FALSE
ENSMUSG00000024858	Grk2	0.305305	1.24128	0.310034	FALSE
ENSMUSG00000087604	Cdrt4os1	0.00323074	2.13931	0.310492	FALSE
ENSMUSG00000025223	Ldb1	0.379612	1.23664	0.310608	FALSE
ENSMUSG00000096109	Olfr1537	0.000538456	5.84503	0.310629	FALSE
ENSMUSG00000062245	Olfr170	0.000538456	5.84503	0.310629	FALSE
ENSMUSG00000028672	Hmgcl	0.419996	1.23504	0.310786	FALSE
ENSMUSG00000025602	Zfp202	0.0786146	1.26895	0.310789	FALSE
ENSMUSG00000101258	Gm29477	0.00323074	2.00852	0.310879	FALSE
ENSMUSG00000097021	4933433G15Rik	0.0737685	1.25876	0.311819	FALSE
ENSMUSG00000091996	BC049352	0.042538	1.29916	0.313015	FALSE
ENSMUSG00000115767	Gm10366	0.00215383	2.60217	0.313015	FALSE
ENSMUSG00000044860	Gm1123	0.00969221	1.50549	0.313016	FALSE
ENSMUSG00000095620	Csta2	0.00161537	2.90643	0.313909	FALSE
ENSMUSG00000025997	Ikzf2	0.344612	1.23518	0.314268	FALSE
ENSMUSG00000112639	A730063M14Rik	0.0516918	1.28696	0.314268	FALSE
ENSMUSG00000025950	Idh1	0.221844	1.23878	0.314531	FALSE
ENSMUSG00000028436	Dcaf12	0.40815	1.23092	0.314718	FALSE
ENSMUSG00000006362	Cbfa2t3	0.251459	1.23776	0.314718	FALSE
ENSMUSG00000032609	Klhdc8b	0.179844	1.24211	0.315369	FALSE
ENSMUSG00000047161	Chst9	0.151845	1.25089	0.315627	FALSE
ENSMUSG00000020534	Shmt1	0.0344612	1.31025	0.316131	FALSE
ENSMUSG00000002233	Rhoc	0.0651532	1.28307	0.316873	FALSE
ENSMUSG00000107946	Gm44066	0.00161537	3.00372	0.317371	FALSE
ENSMUSG00000026963	Tmem210	0.00161537	2.89083	0.318313	FALSE
ENSMUSG00000078249	Hmga1b	0.00323074	2.24299	0.318383	FALSE
ENSMUSG00000021997	Lrrc63	0.0312305	1.31722	0.318578	FALSE
ENSMUSG00000030703	Gdpd3	0.211613	1.23231	0.319971	FALSE
ENSMUSG00000004207	Psap	2.60774	1.38984	0.320208	FALSE
ENSMUSG00000017837	Nkiras2	0.0969221	1.25057	0.320275	FALSE
ENSMUSG00000037410	Tbc1d2b	0.238536	1.22802	0.320315	FALSE
ENSMUSG00000112824	Gm47917	0.00376919	1.87924	0.320985	FALSE
ENSMUSG00000109647	Gm45510	0.00753839	1.54246	0.321039	FALSE
ENSMUSG00000097403	9230116N13Rik	0.0220767	1.33547	0.321312	FALSE
ENSMUSG00000020482	Ccdc117	0.242305	1.22982	0.321312	FALSE
ENSMUSG00000029640	Usp12	0.897607	1.39036	0.321586	FALSE
ENSMUSG00000084085	Gm16140	0.00215383	2.57201	0.32163	FALSE
ENSMUSG00000022225	Cma1	0.000538456	4.97056	0.322481	FALSE
ENSMUSG00000022108	Itm2b	6.37048	1.38542	0.323924	FALSE
ENSMUSG00000070372	Capza1	1.08984	1.38724	0.324156	FALSE
ENSMUSG00000050742	Olfr164	0.00269228	2.28703	0.324186	FALSE
ENSMUSG00000051341	Zfp52	0.198152	1.22551	0.326151	FALSE
ENSMUSG00000109781	Gm45509	0.0985375	1.23812	0.327702	FALSE
ENSMUSG00000109056	A630009H07Rik	0.00161537	2.74349	0.327702	FALSE
ENSMUSG00000032496	Ltf	0.00161537	2.89083	0.327891	FALSE
ENSMUSG00000116389	Gm49504	0.000538456	5.62263	0.327897	FALSE
ENSMUSG00000073478	D730003I15Rik	0.14646	1.23028	0.328527	FALSE
ENSMUSG00000116987	Gm49625	0.0172306	1.34832	0.329427	FALSE
ENSMUSG00000024168	Tmem204	0.118999	1.23501	0.329953	FALSE
ENSMUSG00000086795	Gm11579	0.00107691	3.49139	0.329962	FALSE
ENSMUSG00000084889	Gm12148	0.00107691	3.49139	0.329962	FALSE
ENSMUSG00000026600	Soat1	0.457149	1.21456	0.33014	FALSE
ENSMUSG00000051413	Plagl2	0.108768	1.23288	0.33014	FALSE
ENSMUSG00000039193	Nlrc4	0.0457688	1.27623	0.330423	FALSE
ENSMUSG00000097488	4732487G21Rik	0.0193844	1.33053	0.330986	FALSE
ENSMUSG00000103168	Gm30948	0.00269228	2.12621	0.330986	FALSE
ENSMUSG00000018678	Sp2	0.275151	1.21616	0.331144	FALSE
ENSMUSG00000036197	Gxylt1	0.421073	1.21237	0.331144	FALSE
ENSMUSG00000009614	Sardh	0.0209998	1.33248	0.331902	FALSE
ENSMUSG00000031129	Slc9a9	5.03834	1.37784	0.331902	FALSE
ENSMUSG00000113204	Gm46430	0.170152	1.22361	0.332294	FALSE
ENSMUSG00000026939	Tmem141	0.123845	1.22985	0.332605	FALSE
ENSMUSG00000115768	Dpep2nb	0.00484611	1.83305	0.333005	FALSE
ENSMUSG00000033731	3300002A11Rik	0.0333843	1.30201	0.333005	FALSE
ENSMUSG00000002250	Ppard	0.325766	1.2129	0.333211	FALSE
ENSMUSG00000037583	Nr0b2	0.00107691	4.15697	0.333282	FALSE
ENSMUSG00000078920	Ifi47	0.00376919	2.03338	0.333925	FALSE
ENSMUSG00000020097	Sgpl1	0.489457	1.38159	0.33413	FALSE
ENSMUSG00000079445	B3gnt7	0.00699993	1.59349	0.334472	FALSE
ENSMUSG00000023206	Il15ra	0.351074	1.21063	0.334472	FALSE
ENSMUSG00000074403	Hist2h3b	0.00215383	2.65388	0.334472	FALSE
ENSMUSG00000037544	Dlgap5	0.00430765	1.85508	0.334472	FALSE
ENSMUSG00000117840	Gm50399	0.0317689	1.27821	0.334472	FALSE
ENSMUSG00000023923	Tbc1d5	3.84727	1.37492	0.334738	FALSE
ENSMUSG00000002870	Mcm2	0.0172306	1.3451	0.335453	FALSE
ENSMUSG00000019960	Dusp6	0.338151	1.21019	0.335884	FALSE
ENSMUSG00000027808	Serp1	0.183075	1.21597	0.336107	FALSE
ENSMUSG00000104529	Rbakdn	0.00107691	4.2076	0.336939	FALSE
ENSMUSG00000087633	Gm14455	0.138922	1.22061	0.337994	FALSE
ENSMUSG00000086933	4933426K07Rik	0.00753839	1.5183	0.337994	FALSE
ENSMUSG00000043102	Qrfp	0.00269228	2.14459	0.338239	FALSE
ENSMUSG00000045326	Fndc7	0.00430765	2.03767	0.338894	FALSE
ENSMUSG00000087540	Gm11412	0.00107691	3.46036	0.338894	FALSE
ENSMUSG00000117888	Gm50351	0.00107691	3.46036	0.338894	FALSE
ENSMUSG00000087469	Gm16142	0.00107691	3.8055	0.33894	FALSE
ENSMUSG00000031262	Cenpi	0.0102307	1.44928	0.339012	FALSE
ENSMUSG00000090732	4930579O11Rik	0.00323074	1.95657	0.339378	FALSE
ENSMUSG00000086784	Isoc2a	0.0603071	1.24788	0.340188	FALSE
ENSMUSG00000000326	Comt	1.6186	1.37092	0.340203	FALSE
ENSMUSG00000097792	Gm27042	0.00969221	1.47947	0.341353	FALSE
ENSMUSG00000066150	Slc31a1	0.251459	1.20677	0.341508	FALSE
ENSMUSG00000078143	Gm17344	0.042538	1.26508	0.341508	FALSE
ENSMUSG00000115794	Gm49101	0.000538456	5.62263	0.34229	FALSE
ENSMUSG00000055826	Tescl	0.00107691	4.06075	0.342565	FALSE
ENSMUSG00000043964	Orai3	0.0947683	1.22473	0.343722	FALSE
ENSMUSG00000110144	Gm45564	0.00161537	2.70207	0.343849	FALSE
ENSMUSG00000027931	Npr1	0.00699993	1.60617	0.343999	FALSE
ENSMUSG00000085358	Gm14437	0.00323074	2.07244	0.346203	FALSE
ENSMUSG00000095432	Zfp748	0.103384	1.21983	0.346203	FALSE
ENSMUSG00000084866	A930006K02Rik	0.0796915	1.2242	0.347002	FALSE
ENSMUSG00000091494	Gm3269	0.000538456	5.62263	0.347291	FALSE
ENSMUSG00000002205	Vrk3	0.135153	1.21428	0.347404	FALSE
ENSMUSG00000036503	Rnf13	1.7726	1.36415	0.347471	FALSE
ENSMUSG00000061374	Fiz1	0.257921	1.20033	0.347471	FALSE
ENSMUSG00000022708	Zbtb20	4.05027	1.3637	0.347897	FALSE
ENSMUSG00000040264	Gbp2b	0.00107691	3.42999	0.348939	FALSE
ENSMUSG00000060402	Chst8	0.314997	1.19622	0.349004	FALSE
ENSMUSG00000035142	Nubpl	0.258997	1.19802	0.349004	FALSE
ENSMUSG00000050818	Olfr330	0.000538456	5.62263	0.349406	FALSE
ENSMUSG00000096323	Gm20767	0.000538456	5.62263	0.349406	FALSE
ENSMUSG00000071311	Gpr31b	0.000538456	5.62263	0.349406	FALSE
ENSMUSG00000116249	Gm49484	0.0269228	1.28064	0.349777	FALSE
ENSMUSG00000035713	Usp35	0.194921	1.19995	0.350143	FALSE
ENSMUSG00000000594	Gm2a	0.206229	1.20057	0.350216	FALSE
ENSMUSG00000042349	Ikbke	0.0253074	1.30371	0.350252	FALSE
ENSMUSG00000038271	Iffo1	1.24222	1.36153	0.350252	FALSE
ENSMUSG00000105755	Gm43514	0.0231536	1.30822	0.350791	FALSE
ENSMUSG00000087290	Gm15866	0.00969221	1.50799	0.352162	FALSE
ENSMUSG00000021890	Eaf1	0.11523	1.2096	0.352541	FALSE
ENSMUSG00000105824	Gm43466	0.043615	1.24065	0.352575	FALSE
ENSMUSG00000013973	Dedd	0.243921	1.19529	0.352736	FALSE
ENSMUSG00000085936	2610307P16Rik	0.0651532	1.23968	0.353839	FALSE
ENSMUSG00000020476	Dbnl	0.310151	1.19047	0.353845	FALSE
ENSMUSG00000050174	Nudt6	0.137306	1.20185	0.354017	FALSE
ENSMUSG00000021902	Phf7	0.237998	1.19324	0.354582	FALSE
ENSMUSG00000034109	Golim4	0.282151	1.19171	0.356488	FALSE
ENSMUSG00000105715	Gm31887	0.00161537	2.6751	0.356488	FALSE
ENSMUSG00000023031	Cela1	0.018846	1.32962	0.356884	FALSE
ENSMUSG00000030894	Tpp1	0.344074	1.18634	0.357826	FALSE
ENSMUSG00000063065	Mapk3	0.26169	1.19062	0.357826	FALSE
ENSMUSG00000112627	4933412E12Rik	0.0559995	1.22985	0.357826	FALSE
ENSMUSG00000047108	Dnajb7	0.0086153	1.44867	0.359324	FALSE
ENSMUSG00000041836	Ptpre	0.958991	1.35473	0.360165	FALSE
ENSMUSG00000040025	Ythdf2	0.37315	1.18376	0.360357	FALSE
ENSMUSG00000085335	Gm13684	0.328997	1.18495	0.36061	FALSE
ENSMUSG00000098559	Gm15013	0.00161537	2.6618	0.361348	FALSE
ENSMUSG00000043059	Zfp513	0.161537	1.19263	0.36156	FALSE
ENSMUSG00000048327	Ckap2l	0.0107691	1.41185	0.362693	FALSE
ENSMUSG00000041926	Rnpep	0.766762	1.35273	0.362723	FALSE
ENSMUSG00000002204	Napsa	0.0393073	1.24391	0.362723	FALSE
ENSMUSG00000035824	Tk2	0.536302	1.35402	0.362723	FALSE
ENSMUSG00000094430	Smbd1	0.00107691	3.6574	0.362723	FALSE
ENSMUSG00000024544	Ldlrad4	6.8987	1.34859	0.362723	FALSE
ENSMUSG00000017713	Tha1	0.12923	1.19353	0.362783	FALSE
ENSMUSG00000022033	Pbk	0.00269228	2.28703	0.362783	FALSE
ENSMUSG00000068874	Selenbp1	0.0419996	1.24543	0.364236	FALSE
ENSMUSG00000026730	Pter	0.131383	1.19733	0.364333	FALSE
ENSMUSG00000030530	Furin	0.19169	1.18659	0.364463	FALSE
ENSMUSG00000051627	Hist1h1e	0.153999	1.19115	0.364463	FALSE
ENSMUSG00000027959	Sass6	0.187383	1.18751	0.364794	FALSE
ENSMUSG00000073771	Btbd19	0.043615	1.23824	0.365315	FALSE
ENSMUSG00000097111	Peak1os	0.0107691	1.38872	0.365461	FALSE
ENSMUSG00000097748	Gm26533	0.177152	1.18419	0.365461	FALSE
ENSMUSG00000072762	4930522L14Rik	0.175537	1.18613	0.365482	FALSE
ENSMUSG00000031683	Lsm6	0.25469	1.18286	0.365482	FALSE
ENSMUSG00000074166	AW146154	0.146999	1.18727	0.365739	FALSE
ENSMUSG00000015437	Gzmb	0.000538456	4.97056	0.365803	FALSE
ENSMUSG00000027074	Slc43a3	0.00538456	1.67025	0.366763	FALSE
ENSMUSG00000018585	Atox1	0.645609	1.34993	0.366763	FALSE
ENSMUSG00000022074	Tnfrsf10b	0.00969221	1.45875	0.366763	FALSE
ENSMUSG00000115127	Gm46515	0.117922	1.18846	0.366763	FALSE
ENSMUSG00000040363	Bcor	0.480303	1.17434	0.366763	FALSE
ENSMUSG00000031480	Thsd1	0.0500764	1.22969	0.366833	FALSE
ENSMUSG00000087598	Zfp111	0.061384	1.20687	0.36755	FALSE
ENSMUSG00000051611	Olfr112	0.0150768	1.33668	0.36755	FALSE
ENSMUSG00000028668	Eloa	0.215921	1.18093	0.367861	FALSE
ENSMUSG00000005447	Pafah1b3	0.0823838	1.20392	0.368251	FALSE
ENSMUSG00000060594	Layn	0.0748454	1.20861	0.368633	FALSE
ENSMUSG00000079808	AC168977.1	0.00215383	2.37688	0.368633	FALSE
ENSMUSG00000030994	D7Ertd443e	0.207306	1.18625	0.369441	FALSE
ENSMUSG00000027068	Dhrs9	0.00161537	3.14459	0.370191	FALSE
ENSMUSG00000067274	Rplp0	0.58584	1.34693	0.370733	FALSE
ENSMUSG00000029629	Phf14	2.70574	1.341	0.370818	FALSE
ENSMUSG00000115026	Gm49041	0.120614	1.18442	0.370826	FALSE
ENSMUSG00000060969	Irx1	0.00269228	2.1884	0.370877	FALSE
ENSMUSG00000030823	9130019O22Rik	0.0145383	1.3395	0.371353	FALSE
ENSMUSG00000048442	Smim5	0.0086153	1.47442	0.371386	FALSE
ENSMUSG00000033933	Vhl	0.300459	1.17228	0.37178	FALSE
ENSMUSG00000096714	Olfr699	0.000538456	5.26006	0.372008	FALSE
ENSMUSG00000028793	Rnf19b	0.284305	1.17205	0.372406	FALSE
ENSMUSG00000106967	Gm42477	0.829223	1.34207	0.372406	FALSE
ENSMUSG00000034320	Slc26a2	0.086153	1.20213	0.372406	FALSE
ENSMUSG00000024766	Lipo3	0.102845	1.18483	0.37243	FALSE
ENSMUSG00000096747	Olfr823	0.000538456	5.42999	0.372586	FALSE
ENSMUSG00000068580	Zfyve19	0.324689	1.17032	0.372707	FALSE
ENSMUSG00000028264	Spaca1	0.00323074	1.89749	0.373293	FALSE
ENSMUSG00000042626	Shc1	0.120076	1.18054	0.373826	FALSE
ENSMUSG00000028149	Rap1gds1	3.9625	1.33692	0.374577	FALSE
ENSMUSG00000028706	Nsun4	0.116307	1.18075	0.374652	FALSE
ENSMUSG00000024833	Pola2	0.0953068	1.18965	0.374874	FALSE
ENSMUSG00000015714	Cers2	0.165845	1.17624	0.375511	FALSE
ENSMUSG00000100680	1810044D09Rik	0.0323074	1.25449	0.376126	FALSE
ENSMUSG00000030956	Fam53b	0.332766	1.16569	0.376126	FALSE
ENSMUSG00000114474	Gm34388	0.00215383	2.26006	0.376288	FALSE
ENSMUSG00000002996	Hbp1	0.443688	1.16347	0.376479	FALSE
ENSMUSG00000087556	Gm15764	0.393612	1.16458	0.376479	FALSE
ENSMUSG00000104927	Gm43388	0.00753839	1.49767	0.378147	FALSE
ENSMUSG00000100605	Gm29243	0.00161537	3.3007	0.378226	FALSE
ENSMUSG00000068966	Zbtb34	0.215383	1.16685	0.378457	FALSE
ENSMUSG00000040808	S100g	0.00592302	1.54938	0.379513	FALSE
ENSMUSG00000050251	Olfr809	0.000538456	5.10806	0.381401	FALSE
ENSMUSG00000042812	Foxf1	0.00592302	1.6596	0.382592	FALSE
ENSMUSG00000031023	Akip1	0.0301536	1.24746	0.382838	FALSE
ENSMUSG00000037938	Chchd5	0.0506149	1.20685	0.385001	FALSE
ENSMUSG00000039887	Alg14	0.169614	1.1689	0.385001	FALSE
ENSMUSG00000087203	Gm13986	0.0371535	1.22444	0.385105	FALSE
ENSMUSG00000042607	Asb4	0.00430765	2.13639	0.385105	FALSE
ENSMUSG00000105577	Gm34599	0.000538456	5.42999	0.386184	FALSE
ENSMUSG00000108675	Gm44970	0.000538456	5.42999	0.386184	FALSE
ENSMUSG00000075589	Gm11536	0.000538456	5.42999	0.386184	FALSE
ENSMUSG00000114726	Gm48900	0.0538456	1.19737	0.386392	FALSE
ENSMUSG00000046792	Zfp787	0.221844	1.1613	0.386619	FALSE
ENSMUSG00000020783	Ncbp3	0.433996	1.15381	0.386619	FALSE
ENSMUSG00000059305	Vpreb1	0.00484611	1.7491	0.386619	FALSE
ENSMUSG00000028716	Pdzk1ip1	0.00323074	2.19842	0.387072	FALSE
ENSMUSG00000029648	Flt1	0.248767	1.19408	0.387072	FALSE
ENSMUSG00000092134	Gm17089	0.0457688	1.19403	0.387072	FALSE
ENSMUSG00000056758	Hmga2	0.0161537	1.32214	0.387072	FALSE
ENSMUSG00000020134	Peli1	1.02199	1.32818	0.387072	FALSE
ENSMUSG00000071547	Nt5dc2	0.0166921	1.32081	0.387072	FALSE
ENSMUSG00000036858	Ptcra	0.0452303	1.21276	0.387072	FALSE
ENSMUSG00000118249	Gm36608	0.0226152	1.29258	0.387096	FALSE
ENSMUSG00000030271	Ogg1	0.114691	1.16794	0.387324	FALSE
ENSMUSG00000108980	Gm45155	0.00161537	2.5971	0.387693	FALSE
ENSMUSG00000086866	4930512H18Rik	0.00161537	2.5971	0.387693	FALSE
ENSMUSG00000098534	Gm27167	0.00269228	2.04341	0.387693	FALSE
ENSMUSG00000000552	Zfp385a	0.409765	1.15311	0.387693	FALSE
ENSMUSG00000024371	C2	0.043615	1.20587	0.387693	FALSE
ENSMUSG00000003546	Klc4	0.0958452	1.17624	0.387693	FALSE
ENSMUSG00000061286	Exosc5	0.117922	1.16798	0.388123	FALSE
ENSMUSG00000086327	Slfn5os	0.00161537	2.84503	0.388123	FALSE
ENSMUSG00000114150	Gm46367	2.39128	1.3246	0.38838	FALSE
ENSMUSG00000087016	Gm15979	0.00215383	2.34253	0.388758	FALSE
ENSMUSG00000049739	Zfp646	0.412996	1.15098	0.38897	FALSE
ENSMUSG00000041642	Kif21b	0.68707	1.32707	0.389113	FALSE
ENSMUSG00000024052	Lpin2	2.03698	1.32399	0.389113	FALSE
ENSMUSG00000041992	Rapgef5	4.45788	1.32299	0.389644	FALSE
ENSMUSG00000027317	Ppp1r14d	0.00161537	2.84503	0.389704	FALSE
ENSMUSG00000001403	Ube2c	0.00323074	2.04259	0.389704	FALSE
ENSMUSG00000049214	Skint7	0.00269228	2.01495	0.389704	FALSE
ENSMUSG00000020919	Stat5b	0.675763	1.32628	0.389704	FALSE
ENSMUSG00000021773	Comtd1	0.204613	1.15991	0.389704	FALSE
ENSMUSG00000037062	Sh3glb1	1.63368	1.3221	0.391928	FALSE
ENSMUSG00000112220	Gm36208	0.00484611	1.7491	0.391928	FALSE
ENSMUSG00000034667	Xpot	0.426996	1.1468	0.391984	FALSE
ENSMUSG00000092268	Gm20540	0.00161537	2.93813	0.391984	FALSE
ENSMUSG00000073609	D2hgdh	0.11146	1.165	0.392109	FALSE
ENSMUSG00000027519	Rab22a	0.435073	1.14829	0.392109	FALSE
ENSMUSG00000111962	Gm20110	0.018846	1.27236	0.392204	FALSE
ENSMUSG00000026956	Uap1l1	0.0699993	1.18525	0.392408	FALSE
ENSMUSG00000023882	Zfp54	0.0409227	1.20317	0.394246	FALSE
ENSMUSG00000028940	Hes2	0.000538456	4.72955	0.394421	FALSE
ENSMUSG00000102144	4930429P21Rik	0.00107691	3.28703	0.394493	FALSE
ENSMUSG00000039084	Chad	0.00107691	3.5231	0.394493	FALSE
ENSMUSG00000000365	Rnf17	0.0689224	1.17604	0.394493	FALSE
ENSMUSG00000038910	Plcl2	4.0815	1.31819	0.394493	FALSE
ENSMUSG00000039330	Tsga10ip	0.00430765	1.67807	0.394559	FALSE
ENSMUSG00000062456	Rpl9-ps6	0.0473842	1.20572	0.395001	FALSE
ENSMUSG00000092241	Gm20522	0.0139999	1.33079	0.39534	FALSE
ENSMUSG00000032198	Dock6	0.0786146	1.18051	0.395436	FALSE
ENSMUSG00000079260	Tmppe	0.00376919	1.77178	0.395436	FALSE
ENSMUSG00000097602	4930519P11Rik	0.00269228	2.24677	0.398204	FALSE
ENSMUSG00000097042	Gm17491	0.0559995	1.17467	0.398272	FALSE
ENSMUSG00000003198	Zfp959	0.0716147	1.17007	0.398333	FALSE
ENSMUSG00000023026	Dip2b	5.76579	1.31436	0.398726	FALSE
ENSMUSG00000085760	Gm14302	0.0209998	1.27618	0.399515	FALSE
ENSMUSG00000076614	Ighg1	0.000538456	5.26006	0.399566	FALSE
ENSMUSG00000029536	Gatc	0.11146	1.15601	0.40057	FALSE
ENSMUSG00000008958	Vps72	0.35915	1.14025	0.401336	FALSE
ENSMUSG00000002602	Axl	0.0382304	1.21351	0.401336	FALSE
ENSMUSG00000074731	Zfp345	0.00107691	3.42999	0.401354	FALSE
ENSMUSG00000057191	AB124611	0.0376919	1.19927	0.40151	FALSE
ENSMUSG00000045757	Zfp764	0.0145383	1.30734	0.401602	FALSE
ENSMUSG00000004221	Ikbkg	0.255228	1.14167	0.401627	FALSE
ENSMUSG00000001642	Akr1b3	0.333304	1.14027	0.402447	FALSE
ENSMUSG00000023348	Trip6	0.0279997	1.23087	0.402836	FALSE
ENSMUSG00000100200	H2al1m	0.000538456	4.84503	0.403403	FALSE
ENSMUSG00000105842	Gm43329	0.0285382	1.20903	0.404125	FALSE
ENSMUSG00000032044	Rpusd4	0.0904607	1.15877	0.404125	FALSE
ENSMUSG00000072834	Gm12298	0.00107691	3.26006	0.404125	FALSE
ENSMUSG00000067525	Olfr1427	0.00215383	2.20502	0.404125	FALSE
ENSMUSG00000062624	Cyp2c67	0.00107691	3.26006	0.404125	FALSE
ENSMUSG00000064307	Lrrc51	0.156152	1.14904	0.404264	FALSE
ENSMUSG00000085327	Gm16104	0.00161537	2.74349	0.404282	FALSE
ENSMUSG00000085532	B430319H21Rik	0.00269228	2.06658	0.404282	FALSE
ENSMUSG00000030681	Mvp	0.150229	1.14393	0.40461	FALSE
ENSMUSG00000001665	Gstt3	0.00807684	1.44985	0.405451	FALSE
ENSMUSG00000038766	Gabpb2	0.402765	1.13462	0.40618	FALSE
ENSMUSG00000106478	Gm36551	0.000538456	5.26006	0.40666	FALSE
ENSMUSG00000068391	Chrac1	0.19869	1.14339	0.40666	FALSE
ENSMUSG00000015247	Nipsnap3b	0.0786146	1.16575	0.407363	FALSE
ENSMUSG00000044496	2510039O18Rik	0.253613	1.13436	0.407766	FALSE
ENSMUSG00000029911	Ssbp1	0.834069	1.30968	0.407766	FALSE
ENSMUSG00000022369	Mtbp	0.0565379	1.16656	0.407982	FALSE
ENSMUSG00000033542	Arhgef5	0.0123845	1.33635	0.409094	FALSE
ENSMUSG00000015755	Tab2	0.963298	1.30798	0.409094	FALSE
ENSMUSG00000040746	Rnf167	0.516918	1.31073	0.409239	FALSE
ENSMUSG00000103400	Gm15853	0.0086153	1.41154	0.40964	FALSE
ENSMUSG00000030917	Tmem159	0.134614	1.14355	0.40964	FALSE
ENSMUSG00000107061	Gm19590	0.00161537	2.74349	0.409781	FALSE
ENSMUSG00000044595	Dnd1	0.00753839	1.45118	0.409781	FALSE
ENSMUSG00000059277	R74862	0.131922	1.14451	0.410122	FALSE
ENSMUSG00000019823	Mical1	0.0446919	1.1753	0.410697	FALSE
ENSMUSG00000106708	Gm43782	0.000538456	5.10806	0.410753	FALSE
ENSMUSG00000022433	Csnk1e	0.725301	1.30763	0.410753	FALSE
ENSMUSG00000034115	Scn11a	0.00269228	2.04917	0.410837	FALSE
ENSMUSG00000025507	Pidd1	0.0156152	1.25406	0.411912	FALSE
ENSMUSG00000026986	Hnmt	0.373689	1.12923	0.412188	FALSE
ENSMUSG00000021271	Zfp839	0.177152	1.13526	0.413021	FALSE
ENSMUSG00000040374	Pex2	0.299382	1.12946	0.413046	FALSE
ENSMUSG00000067591	Klra3	0.00107691	3.23359	0.413046	FALSE
ENSMUSG00000019867	Gje1	0.00107691	3.23359	0.413046	FALSE
ENSMUSG00000114736	Gm47336	0.00107691	3.37109	0.413668	FALSE
ENSMUSG00000113640	Adat3	0.000538456	4.97056	0.413993	FALSE
ENSMUSG00000006527	Sfmbt1	0.983221	1.30312	0.414022	FALSE
ENSMUSG00000107406	1700040L08Rik	0.00484611	1.65916	0.414612	FALSE
ENSMUSG00000118339	4930592I03Rik	0.00484611	1.62521	0.414612	FALSE
ENSMUSG00000113321	Gm8075	0.00107691	3.6574	0.415833	FALSE
ENSMUSG00000087485	Gm13383	0.00215383	2.2681	0.416952	FALSE
ENSMUSG00000053898	Ech1	0.183075	1.13249	0.418388	FALSE
ENSMUSG00000108480	Gm36633	0.000538456	5.26006	0.419112	FALSE
ENSMUSG00000030760	Acer3	1.47968	1.29821	0.419112	FALSE
ENSMUSG00000111258	Gm34397	0.000538456	5.26006	0.419112	FALSE
ENSMUSG00000100548	Gm29585	0.0139999	1.30376	0.419112	FALSE
ENSMUSG00000118232	Gm50269	0.00376919	1.75756	0.419589	FALSE
ENSMUSG00000049164	Zfp518a	0.183614	1.12637	0.419789	FALSE
ENSMUSG00000070732	Rbm44	0.00215383	2.17449	0.420304	FALSE
ENSMUSG00000020641	Rsad2	0.00915376	1.45525	0.420304	FALSE
ENSMUSG00000092455	Gm20456	0.0279997	1.19754	0.42056	FALSE
ENSMUSG00000091908	Gm17231	1.25191	1.29733	0.420579	FALSE
ENSMUSG00000054693	Adam10	1.67621	1.2963	0.420664	FALSE
ENSMUSG00000090872	Gm3239	0.000538456	4.97056	0.420664	FALSE
ENSMUSG00000056579	Tug1	0.43238	1.11887	0.420845	FALSE
ENSMUSG00000085533	Gm12146	0.0113076	1.35414	0.422294	FALSE
ENSMUSG00000026510	Trp53bp2	0.244998	1.12305	0.422364	FALSE
ENSMUSG00000026457	Adipor1	0.412458	1.11835	0.422576	FALSE
ENSMUSG00000039531	Zup1	1.28637	1.29506	0.422699	FALSE
ENSMUSG00000036180	Gatad2a	0.32792	1.11827	0.423791	FALSE
ENSMUSG00000110369	Gm45349	0.00215383	2.16695	0.42435	FALSE
ENSMUSG00000019815	Zc2hc1b	0.00215383	2.16695	0.42435	FALSE
ENSMUSG00000056492	Adgrf5	0.0393073	1.21213	0.424688	FALSE
ENSMUSG00000035448	Ccr3	0.00161537	3.1632	0.425014	FALSE
ENSMUSG00000037805	Rpl10a	1.04353	1.29449	0.425085	FALSE
ENSMUSG00000029569	Tmem168	0.366689	1.11439	0.425234	FALSE
ENSMUSG00000087142	Gm12454	0.00538456	1.52967	0.425421	FALSE
ENSMUSG00000050312	Nsun3	0.166921	1.1214	0.426339	FALSE
ENSMUSG00000022818	Cyp2ab1	0.00484611	1.57201	0.426607	FALSE
ENSMUSG00000067369	Trmt2b	0.149691	1.12529	0.426607	FALSE
ENSMUSG00000047090	Tmem198b	0.0479226	1.16612	0.427504	FALSE
ENSMUSG00000046169	Adamts6	0.194921	1.11938	0.42902	FALSE
ENSMUSG00000061175	Fnip2	0.900837	1.29128	0.429511	FALSE
ENSMUSG00000034035	Ccdc17	0.055461	1.14708	0.429511	FALSE
ENSMUSG00000063931	Pepd	0.338689	1.11184	0.429902	FALSE
ENSMUSG00000051550	Zfp579	0.123845	1.127	0.43005	FALSE
ENSMUSG00000104875	Gm43397	0.00107691	3.58869	0.430326	FALSE
ENSMUSG00000101724	Gm29453	0.00376919	1.70207	0.431547	FALSE
ENSMUSG00000054945	Gm9958	0.0473842	1.16236	0.431559	FALSE
ENSMUSG00000079019	Insl3	0.000538456	4.97056	0.431559	FALSE
ENSMUSG00000112352	Gm40617	0.00915376	1.33899	0.431559	FALSE
ENSMUSG00000040774	Cept1	0.76407	1.2892	0.431679	FALSE
ENSMUSG00000105105	Gm31363	0.00269228	1.94349	0.431679	FALSE
ENSMUSG00000038651	Sycp2l	0.00969221	1.32808	0.431679	FALSE
ENSMUSG00000022179	4931414P19Rik	0.140537	1.12614	0.431679	FALSE
ENSMUSG00000085824	Platr9	0.00538456	1.51655	0.432041	FALSE
ENSMUSG00000040249	Lrp1	1.97075	1.28635	0.432041	FALSE
ENSMUSG00000055782	Abcd2	0.671993	1.28925	0.432427	FALSE
ENSMUSG00000049323	Smcr8	0.0527687	1.15433	0.432474	FALSE
ENSMUSG00000063652	Slc22a21	0.0441534	1.16388	0.432686	FALSE
ENSMUSG00000024887	Asah2	0.216998	1.11473	0.432744	FALSE
ENSMUSG00000086893	Gm11365	0.00430765	1.62263	0.432762	FALSE
ENSMUSG00000078349	AW011738	0.0516918	1.14917	0.433493	FALSE
ENSMUSG00000105851	9130604C24Rik	0.0139999	1.27648	0.433493	FALSE
ENSMUSG00000097641	Gm26865	0.00376919	1.74349	0.433493	FALSE
ENSMUSG00000037447	Arid5a	0.0543841	1.14767	0.433519	FALSE
ENSMUSG00000072889	Nfxl1	0.289151	1.1092	0.433519	FALSE
ENSMUSG00000050397	Foxl2	0.00269228	2.10806	0.433519	FALSE
ENSMUSG00000055553	Kxd1	0.414611	1.10673	0.434161	FALSE
ENSMUSG00000086484	Nron	0.030692	1.18665	0.434664	FALSE
ENSMUSG00000034738	Nostrin	0.0823838	1.1529	0.436234	FALSE
ENSMUSG00000043085	Tmem82	0.00646148	1.47222	0.436387	FALSE
ENSMUSG00000103649	Gm37768	0.300997	1.10632	0.436404	FALSE
ENSMUSG00000087477	Gm13822	0.00646148	2.17333	0.436445	FALSE
ENSMUSG00000103174	Gm37168	0.036615	1.15832	0.436464	FALSE
ENSMUSG00000030402	Ppm1n	0.00161537	2.48747	0.436464	FALSE
ENSMUSG00000031684	Slc10a7	0.539533	1.28609	0.436464	FALSE
ENSMUSG00000060600	Eno3	0.0463072	1.15933	0.436464	FALSE
ENSMUSG00000048376	F2r	0.0107691	1.38144	0.436464	FALSE
ENSMUSG00000097318	1700007L15Rik	0.0209998	1.23868	0.436464	FALSE
ENSMUSG00000034673	Pbx2	0.176614	1.11064	0.436464	FALSE
ENSMUSG00000060639	Hist1h4i	0.0355381	1.18973	0.437876	FALSE
ENSMUSG00000036022	Fam122b	0.0209998	1.23375	0.438236	FALSE
ENSMUSG00000109009	Gm44929	0.00107691	3.46036	0.438582	FALSE
ENSMUSG00000106251	Gm42658	0.00969221	1.31488	0.43868	FALSE
ENSMUSG00000054414	Slc30a7	0.356997	1.10188	0.439309	FALSE
ENSMUSG00000097787	2700046G09Rik	0.137306	1.11349	0.439315	FALSE
ENSMUSG00000105909	Gm43189	0.00161537	2.63557	0.439629	FALSE
ENSMUSG00000029304	Spp1	0.0333843	1.22612	0.440859	FALSE
ENSMUSG00000064360	mt-Nd3	0.123845	1.12179	0.441327	FALSE
ENSMUSG00000099465	Gm3830	0.00376919	1.77535	0.44167	FALSE
ENSMUSG00000072680	Tmem254c	0.000538456	4.84503	0.442034	FALSE
ENSMUSG00000033170	Card10	0.0107691	1.32445	0.44246	FALSE
ENSMUSG00000012350	Ehf	0.00269228	2.04917	0.442803	FALSE
ENSMUSG00000024053	Emilin2	0.0242305	1.21757	0.442991	FALSE
ENSMUSG00000061535	C1qtnf7	0.0323074	1.19425	0.443483	FALSE
ENSMUSG00000105472	Gm43024	0.00592302	1.47579	0.443838	FALSE
ENSMUSG00000003458	Ncstn	0.461457	1.09552	0.444265	FALSE
ENSMUSG00000090346	Vmn1r5	0.00161537	2.90643	0.444614	FALSE
ENSMUSG00000105097	Gm42133	0.00107691	3.55552	0.444684	FALSE
ENSMUSG00000083282	Ctsf	0.34892	1.09602	0.445624	FALSE
ENSMUSG00000037007	Zfp113	0.141614	1.10669	0.44591	FALSE
ENSMUSG00000021263	Degs2	0.0985375	1.1174	0.446093	FALSE
ENSMUSG00000055188	Rbm3os	0.00753839	1.39877	0.446483	FALSE
ENSMUSG00000038733	Wdr26	1.09737	1.27368	0.448328	FALSE
ENSMUSG00000092183	4930515G01Rik	0.00646148	1.474	0.4494	FALSE
ENSMUSG00000025241	Fyco1	0.965991	1.27319	0.4494	FALSE
ENSMUSG00000054640	Slc8a1	10.0799	1.27055	0.4494	FALSE
ENSMUSG00000063897	CAAA01118383.1	0.152383	1.10457	0.450068	FALSE
ENSMUSG00000071350	Setdb2	0.100691	1.11373	0.450091	FALSE
ENSMUSG00000026735	Ptf1a	0.000538456	5.10806	0.450172	FALSE
ENSMUSG00000001023	S100a5	0.000538456	5.10806	0.450172	FALSE
ENSMUSG00000038544	Inip	0.247151	1.09537	0.450172	FALSE
ENSMUSG00000002486	Tchp	0.125999	1.10469	0.450172	FALSE
ENSMUSG00000059486	Kbtbd2	0.361843	1.0917	0.450172	FALSE
ENSMUSG00000096399	Vmn2r35	0.000538456	5.10806	0.450172	FALSE
ENSMUSG00000031595	Pdgfrl	0.0403842	1.14386	0.450172	FALSE
ENSMUSG00000025588	Nat1	0.00592302	1.49139	0.450172	FALSE
ENSMUSG00000032231	Anxa2	0.0371535	1.17152	0.450172	FALSE
ENSMUSG00000110891	Gm40639	0.000538456	5.10806	0.450172	FALSE
ENSMUSG00000112726	Gm47531	0.000538456	5.10806	0.450172	FALSE
ENSMUSG00000071613	Gm10340	0.000538456	5.10806	0.450172	FALSE
ENSMUSG00000052013	Btla	0.0473842	1.13238	0.450172	FALSE
ENSMUSG00000044029	Olfr178	0.000538456	5.10806	0.450172	FALSE
ENSMUSG00000051156	Olfr1491	0.000538456	5.10806	0.450172	FALSE
ENSMUSG00000059273	Zc3h4	0.305843	1.09155	0.45026	FALSE
ENSMUSG00000031931	Ankrd49	0.286997	1.09137	0.450272	FALSE
ENSMUSG00000071456	1110002L01Rik	0.218075	1.09528	0.451383	FALSE
ENSMUSG00000111470	Gm31822	0.000538456	4.84503	0.454392	FALSE
ENSMUSG00000075070	4932412D23Rik	0.0199229	1.21644	0.454527	FALSE
ENSMUSG00000038463	Olfml2b	0.0829223	1.10934	0.454824	FALSE
ENSMUSG00000063129	Aldoart2	0.000538456	4.97056	0.455363	FALSE
ENSMUSG00000026317	Cln8	0.0985375	1.10287	0.455625	FALSE
ENSMUSG00000086546	Gm13709	0.0113076	1.26097	0.455708	FALSE
ENSMUSG00000051008	4930412M03Rik	0.00430765	1.6255	0.455802	FALSE
ENSMUSG00000078937	Cpt1b	0.0102307	1.29044	0.455802	FALSE
ENSMUSG00000097149	G630030J09Rik	0.012923	1.26006	0.456337	FALSE
ENSMUSG00000069300	Hist1h2bj	0.00538456	1.54734	0.45638	FALSE
ENSMUSG00000086447	Gm13522	0.00592302	1.47967	0.456442	FALSE
ENSMUSG00000023971	Rrp36	0.136768	1.09967	0.456442	FALSE
ENSMUSG00000054920	Klhl5	0.414073	1.08432	0.457281	FALSE
ENSMUSG00000022365	Derl1	0.368843	1.08449	0.457281	FALSE
ENSMUSG00000030256	Bhlhe41	0.402765	1.08421	0.457293	FALSE
ENSMUSG00000060519	Tor3a	0.197075	1.08791	0.457499	FALSE
ENSMUSG00000027495	Fam210b	0.0829223	1.10736	0.457593	FALSE
ENSMUSG00000001847	Rac1	0.949837	1.26545	0.45765	FALSE
ENSMUSG00000108387	Gm31510	0.00107691	3.10806	0.457994	FALSE
ENSMUSG00000110922	Gm35177	0.00107691	3.10806	0.457994	FALSE
ENSMUSG00000029428	Stx2	0.459842	1.07852	0.461083	FALSE
ENSMUSG00000028914	Casp9	0.161537	1.08807	0.461198	FALSE
ENSMUSG00000089746	Gm3513	0.00215383	2.12256	0.462478	FALSE
ENSMUSG00000086917	Gm11630	0.00753839	1.41058	0.462478	FALSE
ENSMUSG00000040247	Tbc1d10c	0.0123845	1.25589	0.462478	FALSE
ENSMUSG00000020091	Eif4ebp2	0.480303	1.07723	0.462562	FALSE
ENSMUSG00000025583	Rptor	1.89914	1.25968	0.46268	FALSE
ENSMUSG00000117130	Gm49802	0.00269228	1.91166	0.46268	FALSE
ENSMUSG00000092035	Peg10	0.0226152	1.18206	0.463649	FALSE
ENSMUSG00000026580	Selp	0.00161537	2.42999	0.463874	FALSE
ENSMUSG00000028745	Capzb	0.886838	1.26084	0.463874	FALSE
ENSMUSG00000106586	1700013M08Rik	0.00215383	2.27618	0.463874	FALSE
ENSMUSG00000001687	Ubl3	0.907299	1.26044	0.464018	FALSE
ENSMUSG00000027488	Snta1	0.841069	1.26033	0.464201	FALSE
ENSMUSG00000059923	Grb2	1.32945	1.25902	0.464342	FALSE
ENSMUSG00000104900	4930596I21Rik	0.00161537	2.75756	0.465274	FALSE
ENSMUSG00000074466	Gm15417	0.0376919	1.14589	0.465378	FALSE
ENSMUSG00000093553	Gm20633	0.0123845	1.23687	0.465461	FALSE
ENSMUSG00000025491	Ifitm1	0.0183075	1.24299	0.465597	FALSE
ENSMUSG00000086487	Gm11638	0.166383	1.08417	0.465609	FALSE
ENSMUSG00000038481	Cdk19	1.2853	1.25818	0.466085	FALSE
ENSMUSG00000108094	Gm31108	0.00376919	1.64863	0.466491	FALSE
ENSMUSG00000056204	Pgpep1	0.0699993	1.10311	0.466718	FALSE
ENSMUSG00000027454	Gins1	0.0463072	1.11951	0.467159	FALSE
ENSMUSG00000097180	2700038G22Rik	0.0452303	1.12535	0.467159	FALSE
ENSMUSG00000029280	Smr3a	0.000538456	4.84503	0.467159	FALSE
ENSMUSG00000107956	Speer9-ps1	0.00107691	3.08421	0.467159	FALSE
ENSMUSG00000038976	Ppp1r9b	0.305305	1.07911	0.467159	FALSE
ENSMUSG00000043036	Ccdc63	0.00915376	1.33196	0.467242	FALSE
ENSMUSG00000015733	Capza2	1.52706	1.25594	0.467242	FALSE
ENSMUSG00000019961	Tmpo	0.279997	1.0769	0.467242	FALSE
ENSMUSG00000020770	Unk	0.386612	1.07214	0.467242	FALSE
ENSMUSG00000085823	Gm13012	0.00430765	1.57201	0.467437	FALSE
ENSMUSG00000042699	Dhx9	1.03007	1.25606	0.467629	FALSE
ENSMUSG00000021510	Zfp729a	0.123845	1.08567	0.467717	FALSE
ENSMUSG00000085234	Gm15614	0.448534	1.07212	0.467768	FALSE
ENSMUSG00000085890	Tnfsf13os	0.0355381	1.13605	0.467927	FALSE
ENSMUSG00000035048	Anapc13	0.21269	1.07912	0.468059	FALSE
ENSMUSG00000033688	1300017J02Rik	0.114153	1.08496	0.468059	FALSE
ENSMUSG00000111797	Gm48081	0.000538456	4.97056	0.468319	FALSE
ENSMUSG00000036214	Znrd1as	0.0479226	1.12357	0.469096	FALSE
ENSMUSG00000087370	Tmem170b	0.63484	1.25631	0.469141	FALSE
ENSMUSG00000020078	Vps26a	0.36615	1.07091	0.471078	FALSE
ENSMUSG00000113104	Gm47806	0.00915376	1.2893	0.471193	FALSE
ENSMUSG00000084899	Gm15344	0.00269228	1.8754	0.47129	FALSE
ENSMUSG00000004885	Crabp2	0.0102307	1.31105	0.471564	FALSE
ENSMUSG00000047586	Nccrp1	0.000538456	4.5231	0.471903	FALSE
ENSMUSG00000042462	Dctpp1	0.0926145	1.09344	0.472839	FALSE
ENSMUSG00000006169	Clint1	1.39891	1.2511	0.472851	FALSE
ENSMUSG00000118196	Gm29946	0.00323074	1.89305	0.473078	FALSE
ENSMUSG00000032590	Apeh	0.0753839	1.09926	0.473406	FALSE
ENSMUSG00000034883	Lrr1	0.00161537	2.5231	0.473406	FALSE
ENSMUSG00000074305	Peak1	0.890068	1.25173	0.473762	FALSE
ENSMUSG00000117880	Gm34517	0.00161537	2.40762	0.47381	FALSE
ENSMUSG00000021417	Eci2	0.220767	1.07419	0.474332	FALSE
ENSMUSG00000109455	Gm44710	0.0161537	1.22684	0.474387	FALSE
ENSMUSG00000041685	Fcho2	2.14306	1.24866	0.474752	FALSE
ENSMUSG00000010760	Phlda2	0.000538456	4.97056	0.474799	FALSE
ENSMUSG00000002731	Prkra	0.155614	1.07718	0.474908	FALSE
ENSMUSG00000069919	Hba-a1	0.0603071	1.7244	0.474908	FALSE
ENSMUSG00000028478	Clta	1.83775	1.24843	0.475105	FALSE
ENSMUSG00000095195	Gm3005	0.00107691	3.06075	0.475105	FALSE
ENSMUSG00000096629	Gm3383	0.00107691	3.06075	0.475105	FALSE
ENSMUSG00000015335	Zdhhc12	0.0716147	1.094	0.475339	FALSE
ENSMUSG00000097068	Gm26760	0.08023	1.0835	0.475665	FALSE
ENSMUSG00000034484	Snx2	0.894376	1.24941	0.475665	FALSE
ENSMUSG00000117891	Gm41764	0.382304	1.06479	0.475798	FALSE
ENSMUSG00000093424	6330562C20Rik	0.0662301	1.09806	0.47621	FALSE
ENSMUSG00000045107	Saysd1	0.350535	1.06533	0.477099	FALSE
ENSMUSG00000032750	Gab3	0.356997	1.06301	0.479119	FALSE
ENSMUSG00000028085	Gatb	0.305305	1.0636	0.479257	FALSE
ENSMUSG00000068647	Olfr1278	0.000538456	4.97056	0.479264	FALSE
ENSMUSG00000007880	Arid1a	0.967068	1.24617	0.479264	FALSE
ENSMUSG00000038213	Tapbpl	0.0656917	1.09623	0.479264	FALSE
ENSMUSG00000000183	Fgf6	0.000538456	4.97056	0.479264	FALSE
ENSMUSG00000097644	Gm26862	0.0339227	1.12792	0.479264	FALSE
ENSMUSG00000050445	Cyp8b1	0.000538456	4.97056	0.479264	FALSE
ENSMUSG00000113421	Gm4166	0.000538456	4.97056	0.479264	FALSE
ENSMUSG00000094811	Gm21103	0.000538456	4.97056	0.479264	FALSE
ENSMUSG00000116733	6330408M09Rik	0.0339227	1.12279	0.479264	FALSE
ENSMUSG00000105137	Gm42869	0.0468457	1.09683	0.47964	FALSE
ENSMUSG00000034487	Poglut3	0.0699993	1.08674	0.479908	FALSE
ENSMUSG00000110058	Gm5907	0.00376919	1.62586	0.481072	FALSE
ENSMUSG00000051220	Ercc6l	0.00215383	2.23622	0.483405	FALSE
ENSMUSG00000025647	Shisa5	0.321997	1.05861	0.48431	FALSE
ENSMUSG00000091617	Gm3752	0.00107691	3.03767	0.484351	FALSE
ENSMUSG00000057346	Apol9a	0.00107691	3.03767	0.484351	FALSE
ENSMUSG00000028990	Lzic	0.210536	1.05961	0.485663	FALSE
ENSMUSG00000017716	Birc5	0.0145383	1.21013	0.486033	FALSE
ENSMUSG00000103827	Gm32950	0.0242305	1.13138	0.48619	FALSE
ENSMUSG00000036632	Alg5	0.262767	1.05826	0.48619	FALSE
ENSMUSG00000036580	Spg20	0.170691	1.06548	0.48619	FALSE
ENSMUSG00000043510	Hscb	0.170152	1.06546	0.48619	FALSE
ENSMUSG00000099098	1110035H17Rik	0.0856146	1.07905	0.48619	FALSE
ENSMUSG00000013974	Mcemp1	0.00484611	1.53033	0.48619	FALSE
ENSMUSG00000031669	Gins3	0.0382304	1.11988	0.48619	FALSE
ENSMUSG00000050919	Zfp366	0.0139999	1.25488	0.48619	FALSE
ENSMUSG00000032846	Zswim6	2.23729	1.23878	0.48619	FALSE
ENSMUSG00000040822	1700123O20Rik	0.106614	1.07766	0.48619	FALSE
ENSMUSG00000116617	Gm49767	0.0172306	1.19709	0.48619	FALSE
ENSMUSG00000049516	Spty2d1	0.150229	1.06617	0.486231	FALSE
ENSMUSG00000030264	Thumpd3	0.334381	1.05503	0.486466	FALSE
ENSMUSG00000079509	Zfx	0.563225	1.24184	0.486752	FALSE
ENSMUSG00000016498	Pdcd1lg2	0.0086153	1.28503	0.486962	FALSE
ENSMUSG00000064357	mt-Atp6	1.99283	1.2411	0.486962	FALSE
ENSMUSG00000114357	Gm48449	0.00161537	2.5845	0.487133	FALSE
ENSMUSG00000112477	Gm48657	0.00538456	1.44027	0.487342	FALSE
ENSMUSG00000055137	Sugct	0.182537	1.06392	0.487342	FALSE
ENSMUSG00000109864	Eid3	0.00592302	1.40208	0.487794	FALSE
ENSMUSG00000010538	Tsacc	0.290228	1.05376	0.488869	FALSE
ENSMUSG00000023094	Msrb2	0.335458	1.05217	0.489194	FALSE
ENSMUSG00000027363	Usp8	0.856146	1.23805	0.489194	FALSE
ENSMUSG00000115723	1700087M22Rik	0.102307	1.07059	0.489359	FALSE
ENSMUSG00000085802	Gm16059	0.0312305	1.11603	0.489359	FALSE
ENSMUSG00000021904	Sema3g	0.00376919	1.80063	0.4905	FALSE
ENSMUSG00000038279	Nop2	0.127076	1.06319	0.490961	FALSE
ENSMUSG00000044167	Foxo1	0.236382	1.05558	0.491167	FALSE
ENSMUSG00000020700	Map3k3	1.68645	1.23453	0.491457	FALSE
ENSMUSG00000086767	Gm13070	0.00161537	2.63557	0.491819	FALSE
ENSMUSG00000063894	Zkscan8	0.13946	1.0593	0.491819	FALSE
ENSMUSG00000036249	Rbm43	0.112537	1.06692	0.492103	FALSE
ENSMUSG00000038618	Rassf7	0.00592302	1.46613	0.492615	FALSE
ENSMUSG00000029538	Srsf9	0.457688	1.0478	0.492684	FALSE
ENSMUSG00000071281	Zfp65	0.124383	1.06291	0.492967	FALSE
ENSMUSG00000021143	Pacs2	0.243921	1.05384	0.493416	FALSE
ENSMUSG00000115520	Gm41335	0.0145383	1.18954	0.493416	FALSE
ENSMUSG00000094133	Olfr1431	0.00215383	2.03767	0.493416	FALSE
ENSMUSG00000024391	Apom	0.00699993	1.34708	0.493445	FALSE
ENSMUSG00000024927	Rela	0.230998	1.05208	0.493445	FALSE
ENSMUSG00000037349	Nudt22	0.0414611	1.11641	0.493445	FALSE
ENSMUSG00000029402	Snrnp35	0.138383	1.05927	0.493737	FALSE
ENSMUSG00000021697	Depdc1b	0.0107691	1.2534	0.493962	FALSE
ENSMUSG00000118113	Gm4146	0.00161537	2.3639	0.49406	FALSE
ENSMUSG00000031371	Haus7	0.0403842	1.11687	0.49406	FALSE
ENSMUSG00000023066	Rttn	0.229382	1.05178	0.494628	FALSE
ENSMUSG00000005656	Snx6	0.835146	1.23316	0.494827	FALSE
ENSMUSG00000003477	Inmt	0.00215383	2.30897	0.495412	FALSE
ENSMUSG00000085860	2410003L11Rik	0.00592302	1.42249	0.495654	FALSE
ENSMUSG00000059895	Ptp4a3	0.278382	1.04775	0.495654	FALSE
ENSMUSG00000107730	Gm44238	0.000538456	4.72955	0.495941	FALSE
ENSMUSG00000049653	Spatc1	0.00269228	1.94886	0.496146	FALSE
ENSMUSG00000038080	Kdm1b	0.148075	1.05268	0.496245	FALSE
ENSMUSG00000036459	Wtip	0.222921	1.04864	0.496343	FALSE
ENSMUSG00000030890	Ilk	0.350535	1.04483	0.497045	FALSE
ENSMUSG00000053398	Phgdh	0.164229	1.0541	0.497125	FALSE
ENSMUSG00000087379	Gm13849	0.00915376	1.25895	0.497125	FALSE
ENSMUSG00000032398	Snapc5	0.236921	1.04854	0.497125	FALSE
ENSMUSG00000115067	Dpep2	0.00484611	1.56209	0.498741	FALSE
ENSMUSG00000027435	Cd93	0.0204613	1.17381	0.499305	FALSE
ENSMUSG00000115657	Gm41325	0.00323074	1.80271	0.499305	FALSE
ENSMUSG00000056019	Zfp709	0.074307	1.06726	0.499378	FALSE
ENSMUSG00000058443	Rpl10-ps3	0.0253074	1.14922	0.499378	FALSE
ENSMUSG00000117768	8030456M14Rik	0.08023	1.06728	0.499378	FALSE
ENSMUSG00000064354	mt-Co2	1.8959	1.22996	0.499602	FALSE
ENSMUSG00000086962	Gm12248	0.0199229	1.15239	0.500161	FALSE
ENSMUSG00000089683	4930570N18Rik	0.00161537	2.3639	0.500886	FALSE
ENSMUSG00000058900	Rsl1	0.0597687	1.07479	0.500886	FALSE
ENSMUSG00000020397	Med7	0.254151	1.04298	0.501277	FALSE
ENSMUSG00000117633	8430422H06Rik	0.0107691	1.34556	0.501277	FALSE
ENSMUSG00000102752	Gm7694	0.00915376	1.28024	0.501327	FALSE
ENSMUSG00000020831	0610010K14Rik	0.157768	1.05318	0.501452	FALSE
ENSMUSG00000095990	Zfp97	0.0209998	1.13813	0.501458	FALSE
ENSMUSG00000035297	Cops4	0.477072	1.03872	0.501859	FALSE
ENSMUSG00000032056	Btg4	0.0269228	1.13123	0.50239	FALSE
ENSMUSG00000025862	Stag2	1.25676	1.22496	0.50315	FALSE
ENSMUSG00000104482	Gm38064	0.00107691	3.03767	0.503513	FALSE
ENSMUSG00000086557	Gm15999	0.00161537	2.40762	0.504539	FALSE
ENSMUSG00000048578	Mlec	0.33492	1.03698	0.50495	FALSE
ENSMUSG00000035354	Uvrag	2.35521	1.22256	0.50495	FALSE
ENSMUSG00000086561	Gm15540	0.00107691	3.23359	0.505048	FALSE
ENSMUSG00000030347	D6Wsu163e	0.172306	1.04604	0.505048	FALSE
ENSMUSG00000046722	Cdc42se1	0.169075	1.04445	0.505141	FALSE
ENSMUSG00000112229	Gm48086	0.0161537	1.17961	0.506107	FALSE
ENSMUSG00000029426	Scarb2	0.743608	1.2239	0.50683	FALSE
ENSMUSG00000108668	Gm32816	0.00699993	1.36544	0.50683	FALSE
ENSMUSG00000062646	Ganc	0.310689	1.03553	0.506947	FALSE
ENSMUSG00000092047	Gm17631	0.000538456	4.84503	0.506947	FALSE
ENSMUSG00000070460	Olfr291	0.000538456	4.84503	0.506947	FALSE
ENSMUSG00000030707	Coro1a	0.612225	1.22503	0.506947	FALSE
ENSMUSG00000096145	Vkorc1	0.136229	1.04976	0.506947	FALSE
ENSMUSG00000051493	Olfr974	0.000538456	4.84503	0.506947	FALSE
ENSMUSG00000034892	Rps29	2.06283	1.22147	0.506947	FALSE
ENSMUSG00000096506	CR974586.4	0.000538456	4.84503	0.506947	FALSE
ENSMUSG00000022503	Nubp1	0.280536	1.03465	0.507674	FALSE
ENSMUSG00000069713	4933406P04Rik	0.0139999	1.17435	0.508095	FALSE
ENSMUSG00000032175	Tyk2	0.350535	1.03162	0.509196	FALSE
ENSMUSG00000114255	Gm10734	0.00323074	1.85364	0.510895	FALSE
ENSMUSG00000028331	Trmo	0.135153	1.04006	0.511428	FALSE
ENSMUSG00000111055	D030034A15Rik	0.00215383	2.08658	0.511431	FALSE
ENSMUSG00000020108	Ddit4	0.162614	1.04358	0.511431	FALSE
ENSMUSG00000036820	Amdhd2	0.140537	1.04378	0.512103	FALSE
ENSMUSG00000027243	Harbi1	0.0597687	1.0671	0.512632	FALSE
ENSMUSG00000090458	Gm17122	0.000538456	4.62263	0.512632	FALSE
ENSMUSG00000108244	Gm44077	0.00269228	1.91166	0.512632	FALSE
ENSMUSG00000026193	Fn1	0.0775377	1.08548	0.51293	FALSE
ENSMUSG00000011382	Dhdh	0.141076	1.04107	0.51293	FALSE
ENSMUSG00000079546	Gm11146	0.183075	1.0349	0.513016	FALSE
ENSMUSG00000052305	Hbb-bs	0.0942299	1.48561	0.515226	FALSE
ENSMUSG00000021903	Galnt15	0.00592302	1.46036	0.515226	FALSE
ENSMUSG00000071078	Nr2c2ap	0.180383	1.0369	0.515807	FALSE
ENSMUSG00000035064	Eef2k	1.22607	1.21474	0.516171	FALSE
ENSMUSG00000087308	Gm16195	0.00107691	3.18206	0.516671	FALSE
ENSMUSG00000066152	Slc31a2	0.132999	1.03684	0.517127	FALSE
ENSMUSG00000009248	Ascl2	0.00269228	1.98704	0.517127	FALSE
ENSMUSG00000116618	Gm49719	0.0317689	1.09222	0.517127	FALSE
ENSMUSG00000042414	Prdm14	0.00107691	2.94886	0.51749	FALSE
ENSMUSG00000039849	Pcif1	0.324151	1.02598	0.51749	FALSE
ENSMUSG00000027984	Hadh	0.0759223	1.05018	0.51749	FALSE
ENSMUSG00000108736	Gm45151	0.00323074	1.66749	0.51749	FALSE
ENSMUSG00000037664	Cdkn1c	0.0511534	1.08551	0.51749	FALSE
ENSMUSG00000085199	Gm15346	0.0279997	1.10025	0.51749	FALSE
ENSMUSG00000004018	Fancl	0.305305	1.02578	0.51749	FALSE
ENSMUSG00000046010	Zfp830	0.248767	1.02979	0.51749	FALSE
ENSMUSG00000118407	Ancv1r	0.00107691	2.94886	0.51749	FALSE
ENSMUSG00000010406	Mrpl52	0.516918	1.21703	0.517637	FALSE
ENSMUSG00000056509	Gm9999	0.00107691	3.10806	0.518076	FALSE
ENSMUSG00000114552	Gm48570	0.000538456	4.72955	0.518076	FALSE
ENSMUSG00000028337	Coro2a	0.428073	1.02282	0.518722	FALSE
ENSMUSG00000032478	Nme6	0.0872299	1.04995	0.518734	FALSE
ENSMUSG00000047648	Fbxo30	0.100153	1.04116	0.51912	FALSE
ENSMUSG00000075704	Txnrd2	0.214306	1.02721	0.51912	FALSE
ENSMUSG00000109773	Gm34474	0.00215383	2.34253	0.521559	FALSE
ENSMUSG00000046688	Tifa	0.399535	1.02	0.521703	FALSE
ENSMUSG00000028850	Gpatch3	0.11146	1.03338	0.521705	FALSE
ENSMUSG00000051081	Gm4847	0.00107691	3.28703	0.521999	FALSE
ENSMUSG00000026473	Glul	1.44737	1.21052	0.522003	FALSE
ENSMUSG00000051184	Zfp524	0.0829223	1.04333	0.522003	FALSE
ENSMUSG00000039428	Tmem135	2.0736	1.2086	0.522003	FALSE
ENSMUSG00000047635	2810006K23Rik	0.146999	1.03385	0.52219	FALSE
ENSMUSG00000097662	Gm2093	0.0183075	1.13931	0.522643	FALSE
ENSMUSG00000031132	Cd40lg	0.00269228	1.79095	0.522742	FALSE
ENSMUSG00000054263	Lifr	0.660686	1.21093	0.522825	FALSE
ENSMUSG00000035585	Tsen34	0.290228	1.02226	0.523158	FALSE
ENSMUSG00000050866	Clrn3	0.000538456	4.5231	0.523939	FALSE
ENSMUSG00000056234	Ncoa4	0.187921	1.02541	0.524884	FALSE
ENSMUSG00000042404	Dennd4b	0.184691	1.02584	0.525143	FALSE
ENSMUSG00000064351	mt-Co1	3.75304	1.2088	0.525143	FALSE
ENSMUSG00000018209	Stk4	0.781839	1.20819	0.525208	FALSE
ENSMUSG00000029082	Bst1	0.00376919	1.60662	0.525208	FALSE
ENSMUSG00000047963	Stbd1	0.00807684	1.33327	0.525208	FALSE
ENSMUSG00000085538	Gm11455	0.00107691	2.92749	0.525763	FALSE
ENSMUSG00000085080	2310044K18Rik	0.00107691	3.28703	0.525763	FALSE
ENSMUSG00000094380	Olfr904	0.00107691	2.92749	0.525763	FALSE
ENSMUSG00000039163	Cmc1	0.239613	1.02102	0.525763	FALSE
ENSMUSG00000021416	Eci3	0.00107691	2.92749	0.525763	FALSE
ENSMUSG00000042165	Gm9774	0.0150768	1.17358	0.526147	FALSE
ENSMUSG00000091055	Siglec15	0.00269228	1.89601	0.526585	FALSE
ENSMUSG00000030842	Lamtor1	0.473303	1.01538	0.526602	FALSE
ENSMUSG00000021686	Ap3b1	1.10437	1.20569	0.526602	FALSE
ENSMUSG00000024238	Zeb1	2.51782	1.20493	0.526653	FALSE
ENSMUSG00000113465	Gm40271	0.000538456	4.5231	0.526967	FALSE
ENSMUSG00000028777	Gnat3	0.00215383	1.97713	0.527261	FALSE
ENSMUSG00000047123	Ticam1	0.0328458	1.07812	0.527305	FALSE
ENSMUSG00000115834	Gm10385	0.00269228	1.78133	0.528536	FALSE
ENSMUSG00000071788	Gm14525	0.00269228	1.78133	0.528536	FALSE
ENSMUSG00000041187	Prkd2	0.143768	1.02656	0.528776	FALSE
ENSMUSG00000060678	Hist1h4c	0.0209998	1.13997	0.528967	FALSE
ENSMUSG00000115320	4930524C18Rik	0.00107691	3.26006	0.52956	FALSE
ENSMUSG00000087387	Gm15420	0.012923	1.19503	0.530169	FALSE
ENSMUSG00000086997	Gm12981	0.00430765	1.48357	0.53065	FALSE
ENSMUSG00000073758	Sh3d21	0.0177691	1.1621	0.5309	FALSE
ENSMUSG00000078193	Gm2000	0.0635378	1.05159	0.531429	FALSE
ENSMUSG00000117666	Gm550	0.00107691	3.03767	0.531429	FALSE
ENSMUSG00000100691	2010320M18Rik	0.0538456	1.05615	0.532401	FALSE
ENSMUSG00000031333	Abcb7	0.567533	1.2034	0.533191	FALSE
ENSMUSG00000004798	Ulk2	2.37728	1.19931	0.533293	FALSE
ENSMUSG00000012889	Podnl1	0.00269228	1.78613	0.533466	FALSE
ENSMUSG00000030048	Gkn3	0.0150768	1.51813	0.533695	FALSE
ENSMUSG00000022967	Ifnar1	0.338689	1.01029	0.533695	FALSE
ENSMUSG00000010936	Vac14	0.221844	1.01375	0.534436	FALSE
ENSMUSG00000111335	Gm39375	0.000538456	4.72955	0.534456	FALSE
ENSMUSG00000032446	Eomes	0.000538456	4.72955	0.534456	FALSE
ENSMUSG00000024856	Cdk2ap2	0.14646	1.02159	0.534456	FALSE
ENSMUSG00000046272	Olfr1444	0.000538456	4.72955	0.534456	FALSE
ENSMUSG00000109896	Gm31409	0.00753839	1.32845	0.534466	FALSE
ENSMUSG00000045216	Hs6st1	0.291843	1.00929	0.534633	FALSE
ENSMUSG00000021254	Gpatch2l	0.46038	1.00747	0.534633	FALSE
ENSMUSG00000048379	Socs4	0.227229	1.01367	0.534633	FALSE
ENSMUSG00000022415	Syngr1	1.54537	1.19822	0.5349	FALSE
ENSMUSG00000022877	Hrg	0.00107691	2.97056	0.5349	FALSE
ENSMUSG00000026430	Rassf5	0.173383	1.0141	0.534995	FALSE
ENSMUSG00000074384	AI429214	0.0226152	1.09429	0.534995	FALSE
ENSMUSG00000018339	Gpx3	0.00915376	1.26564	0.534995	FALSE
ENSMUSG00000041765	Ubac2	1.10922	1.19815	0.535464	FALSE
ENSMUSG00000020590	Snx13	1.31706	1.19721	0.536171	FALSE
ENSMUSG00000020974	Pole2	0.0279997	1.09384	0.536171	FALSE
ENSMUSG00000047989	Ino80c	0.0468457	1.06208	0.536171	FALSE
ENSMUSG00000049235	Gm7324	0.00592302	1.4508	0.536725	FALSE
ENSMUSG00000058761	Rnf169	3.22912	1.19532	0.537113	FALSE
ENSMUSG00000086298	Gm11716	0.0113076	1.1812	0.537207	FALSE
ENSMUSG00000114000	Gm48762	0.00269228	1.76702	0.537207	FALSE
ENSMUSG00000050824	Sstr5	0.00107691	3.10806	0.537355	FALSE
ENSMUSG00000075585	6330403L08Rik	0.0651532	1.04374	0.538551	FALSE
ENSMUSG00000038650	Rnh1	0.325228	1.00611	0.538597	FALSE
ENSMUSG00000024406	Pou5f1	0.018846	1.10706	0.538597	FALSE
ENSMUSG00000027326	Knl1	0.0236921	1.11529	0.539563	FALSE
ENSMUSG00000048668	Rhno1	0.0899222	1.02232	0.539979	FALSE
ENSMUSG00000068959	Zfp619	0.0479226	1.04111	0.539979	FALSE
ENSMUSG00000042569	Dhrs7b	0.256305	1.00809	0.539979	FALSE
ENSMUSG00000022303	Dcstamp	0.00323074	1.63372	0.539979	FALSE
ENSMUSG00000028962	Slc4a2	0.100153	1.02051	0.540229	FALSE
ENSMUSG00000092550	Gm20496	0.00107691	3.01495	0.541796	FALSE
ENSMUSG00000111868	Gm47398	0.00107691	3.06075	0.54193	FALSE
ENSMUSG00000098332	2310009A05Rik	0.134076	1.01951	0.542158	FALSE
ENSMUSG00000032656	March3	0.208383	1.00862	0.542406	FALSE
ENSMUSG00000105655	Gm42659	0.0581533	1.03217	0.543153	FALSE
ENSMUSG00000096199	Ptrhd1	0.174998	1.00919	0.543153	FALSE
ENSMUSG00000079531	Gm5936	0.000538456	3.97056	0.543153	FALSE
ENSMUSG00000025184	R3hcc1l	0.531995	1.19459	0.543524	FALSE
ENSMUSG00000035151	Elmod2	0.169614	1.00723	0.543747	FALSE
ENSMUSG00000041064	Pif1	0.00376919	1.65191	0.54402	FALSE
ENSMUSG00000029730	Mcm7	0.134076	1.01058	0.544114	FALSE
ENSMUSG00000005470	Asf1b	0.0209998	1.08969	0.544182	FALSE
ENSMUSG00000111049	Gm34184	0.00484611	1.45271	0.544225	FALSE
ENSMUSG00000118354	Gm19437	0.000538456	4.62263	0.54441	FALSE
ENSMUSG00000044276	4933427E11Rik	0.00269228	1.88052	0.545244	FALSE
ENSMUSG00000026407	Cacna1s	0.00538456	1.38361	0.545609	FALSE
ENSMUSG00000044312	Neurog3	0.00161537	2.26006	0.545682	FALSE
ENSMUSG00000070464	Ccl26	0.00215383	1.94456	0.546429	FALSE
ENSMUSG00000084822	Myadml2os	0.0646148	1.02551	0.546606	FALSE
ENSMUSG00000062101	Zfp119b	0.0500764	1.03439	0.546651	FALSE
ENSMUSG00000022130	Tgds	0.0909991	1.018	0.546958	FALSE
ENSMUSG00000020107	Anapc16	0.562687	1.19138	0.547605	FALSE
ENSMUSG00000027635	Dsn1	0.0349997	1.06393	0.547712	FALSE
ENSMUSG00000055061	4931431C16Rik	0.00269228	1.76228	0.548597	FALSE
ENSMUSG00000019710	Mrpl24	0.465765	0.995302	0.549034	FALSE
ENSMUSG00000018442	Derl2	0.306382	0.997761	0.549034	FALSE
ENSMUSG00000042312	S100a13	0.0915376	1.01643	0.54965	FALSE
ENSMUSG00000069309	Hist1h2an	0.00269228	1.97056	0.550045	FALSE
ENSMUSG00000029136	Rbks	0.379612	0.994203	0.550993	FALSE
ENSMUSG00000085166	Gm15522	0.00699993	1.2658	0.551904	FALSE
ENSMUSG00000057193	Slc44a2	0.377458	0.993342	0.551904	FALSE
ENSMUSG00000032306	Mpi	0.131922	1.00543	0.551904	FALSE
ENSMUSG00000021135	Slc10a1	0.0640763	1.02088	0.551904	FALSE
ENSMUSG00000024594	Prrc1	0.325766	0.993269	0.551904	FALSE
ENSMUSG00000069518	Gm10271	0.00430765	1.46806	0.552485	FALSE
ENSMUSG00000045019	Acer1	0.00269228	1.74349	0.553376	FALSE
ENSMUSG00000109783	Gm45338	0.0274613	1.0721	0.553432	FALSE
ENSMUSG00000029726	Mepce	0.114153	1.00538	0.553896	FALSE
ENSMUSG00000074221	Zfp568	0.155075	1.00013	0.553896	FALSE
ENSMUSG00000045128	Rpl18a	1.11945	1.1846	0.553896	FALSE
ENSMUSG00000025575	Cant1	0.110384	1.00829	0.553896	FALSE
ENSMUSG00000026095	Asnsd1	0.134614	1.00039	0.554312	FALSE
ENSMUSG00000038836	Agbl3	0.207306	0.994971	0.554312	FALSE
ENSMUSG00000048473	Sult6b2	0.00484611	1.4345	0.554312	FALSE
ENSMUSG00000064368	mt-Nd6	0.0716147	1.0323	0.554312	FALSE
ENSMUSG00000025937	Lactb2	0.609533	1.18476	0.555026	FALSE
ENSMUSG00000091994	E130317F20Rik	0.121153	1.00105	0.555026	FALSE
ENSMUSG00000041870	Ankrd13a	0.271382	0.991649	0.555142	FALSE
ENSMUSG00000068240	Gm11808	0.043615	1.04103	0.555234	FALSE
ENSMUSG00000006390	Elovl1	0.12546	1.00072	0.555234	FALSE
ENSMUSG00000111285	Gm47051	0.00161537	2.24016	0.555926	FALSE
ENSMUSG00000039536	Stau1	0.707532	1.18285	0.556306	FALSE
ENSMUSG00000037432	Fer1l5	0.00538456	1.35026	0.556857	FALSE
ENSMUSG00000042870	Tom1	0.268151	0.990405	0.556857	FALSE
ENSMUSG00000059901	Adamts14	0.00538456	1.4259	0.557047	FALSE
ENSMUSG00000062949	Atp11c	0.563764	1.18291	0.558133	FALSE
ENSMUSG00000061306	Slc38a10	0.324151	0.986659	0.558467	FALSE
ENSMUSG00000030237	Slco1a4	0.142691	1.02462	0.55894	FALSE
ENSMUSG00000109485	Gm45016	0.0086153	1.21939	0.55894	FALSE
ENSMUSG00000101355	Hist1h3h	0.000538456	4.26006	0.55894	FALSE
ENSMUSG00000060475	Wtap	0.420534	0.986218	0.55894	FALSE
ENSMUSG00000021592	Arsk	0.239075	0.988387	0.559729	FALSE
ENSMUSG00000026981	Il1rn	0.000538456	4.62263	0.560096	FALSE
ENSMUSG00000104941	Gm8953	0.000538456	4.62263	0.560096	FALSE
ENSMUSG00000035171	1110059E24Rik	0.421073	0.984547	0.560163	FALSE
ENSMUSG00000039670	Oxld1	0.184152	0.992421	0.560536	FALSE
ENSMUSG00000102979	Gm37350	0.00269228	1.76702	0.561201	FALSE
ENSMUSG00000030208	Emp1	0.00430765	1.55825	0.56122	FALSE
ENSMUSG00000097108	Gm26581	0.000538456	4.34253	0.564269	FALSE
ENSMUSG00000110279	Gm45552	0.00215383	2.06542	0.564298	FALSE
ENSMUSG00000020649	Rrm2	0.00484611	1.43224	0.564298	FALSE
ENSMUSG00000115154	Gm49067	0.0172306	1.10806	0.564298	FALSE
ENSMUSG00000003154	Foxj2	0.282151	0.982724	0.564809	FALSE
ENSMUSG00000025130	P4hb	0.233152	0.986892	0.564809	FALSE
ENSMUSG00000116802	Gm5165	0.135691	0.991048	0.564809	FALSE
ENSMUSG00000046006	Gapt	0.00107691	3.15697	0.564824	FALSE
ENSMUSG00000005360	Slc1a3	1.44629	1.17688	0.565558	FALSE
ENSMUSG00000028300	C9orf72	0.416227	0.979352	0.565612	FALSE
ENSMUSG00000042988	Notum	0.0199229	1.10238	0.56598	FALSE
ENSMUSG00000086083	Gm15829	0.00269228	1.82019	0.56598	FALSE
ENSMUSG00000019876	Pkib	0.260074	0.983759	0.5662	FALSE
ENSMUSG00000090369	4933411K16Rik	0.000538456	4.42999	0.566286	FALSE
ENSMUSG00000095959	Gm10845	0.00161537	2.22053	0.566672	FALSE
ENSMUSG00000075395	A630010A05Rik	0.00161537	2.22053	0.566672	FALSE
ENSMUSG00000087405	Gm14232	0.00376919	1.51411	0.566845	FALSE
ENSMUSG00000038346	Zfp384	0.335458	0.978565	0.566845	FALSE
ENSMUSG00000020826	Nos2	0.00215383	2.152	0.566845	FALSE
ENSMUSG00000034371	Tkfc	0.0533072	1.01704	0.566845	FALSE
ENSMUSG00000036167	Pphln1	0.356458	0.979361	0.567393	FALSE
ENSMUSG00000117337	Gm49964	0.00161537	2.23032	0.567393	FALSE
ENSMUSG00000091985	Gm17354	0.0953068	0.9993	0.568708	FALSE
ENSMUSG00000021733	Slc4a7	0.782915	1.17289	0.568936	FALSE
ENSMUSG00000028066	Pmf1	0.0274613	1.05495	0.568945	FALSE
ENSMUSG00000027985	Lef1	0.0656917	1.0188	0.569296	FALSE
ENSMUSG00000048440	Cyp4f16	0.0441534	1.02798	0.569353	FALSE
ENSMUSG00000078202	Nrarp	0.0344612	1.04908	0.570618	FALSE
ENSMUSG00000103435	Gm36992	0.086153	0.997485	0.570854	FALSE
ENSMUSG00000023048	Prr13	0.285382	0.979538	0.571466	FALSE
ENSMUSG00000015090	Ptgds	5.33879	1.18676	0.571653	FALSE
ENSMUSG00000030315	Vgll4	1.1286	1.16991	0.571653	FALSE
ENSMUSG00000020358	Hnrnpab	0.259536	0.978999	0.571739	FALSE
ENSMUSG00000043986	Spata31d1d	0.00161537	2.21082	0.571822	FALSE
ENSMUSG00000014606	Slc25a11	0.324151	0.976277	0.571836	FALSE
ENSMUSG00000007946	Phox2a	0.00107691	2.99258	0.5721	FALSE
ENSMUSG00000102112	1810041H14Rik	0.0086153	1.21824	0.572332	FALSE
ENSMUSG00000085179	Gm13645	0.00215383	1.90017	0.572876	FALSE
ENSMUSG00000004268	Emg1	0.266536	0.978345	0.572876	FALSE
ENSMUSG00000025810	Nrp1	0.90353	1.17061	0.572876	FALSE
ENSMUSG00000011958	Bnip2	0.374227	0.973692	0.572876	FALSE
ENSMUSG00000018669	Cdk5rap3	0.264382	0.977638	0.572876	FALSE
ENSMUSG00000045065	9930022D16Rik	0.00215383	1.90017	0.572876	FALSE
ENSMUSG00000108190	Gm44731	0.00161537	2.28024	0.572908	FALSE
ENSMUSG00000029146	Snx17	0.286997	0.975754	0.573076	FALSE
ENSMUSG00000002635	Pdcd2l	0.318766	0.974515	0.573076	FALSE
ENSMUSG00000021388	Aspn	0.0285382	1.07211	0.573563	FALSE
ENSMUSG00000022849	Hspbap1	0.266536	0.9736	0.574354	FALSE
ENSMUSG00000013076	Amotl1	0.0893837	0.993314	0.574718	FALSE
ENSMUSG00000037211	Spry1	0.0489995	1.00719	0.57549	FALSE
ENSMUSG00000054141	Olfr24	0.00107691	2.8055	0.57549	FALSE
ENSMUSG00000112513	4930422I22Rik	0.00376919	1.60344	0.57549	FALSE
ENSMUSG00000107076	Gm43480	0.00269228	1.72493	0.575508	FALSE
ENSMUSG00000085368	Gm16188	0.00215383	2.024	0.575732	FALSE
ENSMUSG00000070697	Utp3	0.33492	0.973111	0.575732	FALSE
ENSMUSG00000037443	Cep85	0.304766	0.972582	0.575905	FALSE
ENSMUSG00000109954	Gm45371	0.00538456	1.34832	0.575905	FALSE
ENSMUSG00000079429	Mroh2a	0.0150768	1.1093	0.576015	FALSE
ENSMUSG00000008682	Rpl10	0.720993	1.16747	0.576392	FALSE
ENSMUSG00000053856	Dnajc5g	0.00215383	2.024	0.576433	FALSE
ENSMUSG00000059070	Rpl18	0.959529	1.16632	0.576433	FALSE
ENSMUSG00000093985	Gm10406	0.0344612	1.02478	0.576477	FALSE
ENSMUSG00000019659	Ccdc12	0.697301	1.16621	0.577026	FALSE
ENSMUSG00000087507	Gm16141	0.00646148	1.3007	0.577026	FALSE
ENSMUSG00000056612	Ppp1r14b	0.339227	0.969985	0.577026	FALSE
ENSMUSG00000020719	Ddx5	6.75386	1.16234	0.577419	FALSE
ENSMUSG00000028801	Stpg1	0.0699993	0.992498	0.577581	FALSE
ENSMUSG00000025141	Myadml2	0.0161537	1.13211	0.577923	FALSE
ENSMUSG00000021036	Sptlc2	0.834069	1.16459	0.578003	FALSE
ENSMUSG00000053146	Olfr352	0.000538456	4.26006	0.578328	FALSE
ENSMUSG00000026988	Wdsub1	0.208383	0.973094	0.579441	FALSE
ENSMUSG00000086105	Gm11636	0.00107691	2.84503	0.579562	FALSE
ENSMUSG00000030868	Dctn5	0.343535	0.96725	0.579926	FALSE
ENSMUSG00000049353	Rd3	0.00107691	2.97056	0.580049	FALSE
ENSMUSG00000109931	Gm39929	0.00592302	1.28533	0.580049	FALSE
ENSMUSG00000035704	Alg8	0.260074	0.969236	0.580049	FALSE
ENSMUSG00000048621	Gm6377	0.000538456	4.5231	0.580049	FALSE
ENSMUSG00000031303	Map3k15	0.0463072	1.00295	0.580049	FALSE
ENSMUSG00000089701	Gm15978	0.00807684	1.19997	0.580091	FALSE
ENSMUSG00000027852	Nras	0.242844	0.970593	0.580112	FALSE
ENSMUSG00000024011	Pi16	0.00699993	1.40129	0.580112	FALSE
ENSMUSG00000015942	Gtf2ird2	0.438842	0.964021	0.580159	FALSE
ENSMUSG00000061079	Zfp143	0.234229	0.969203	0.580627	FALSE
ENSMUSG00000118132	4833408A19Rik	0.00538456	1.41571	0.580718	FALSE
ENSMUSG00000004233	Wars2	0.269228	0.967679	0.580732	FALSE
ENSMUSG00000043644	0610009L18Rik	0.0732301	0.993839	0.581391	FALSE
ENSMUSG00000063015	Ccni	0.856146	1.16097	0.582865	FALSE
ENSMUSG00000022364	Tbc1d31	0.251459	0.96594	0.582865	FALSE
ENSMUSG00000060967	Etd	0.00161537	2.4642	0.582865	FALSE
ENSMUSG00000038567	Cyp24a1	0.00107691	2.90643	0.584203	FALSE
ENSMUSG00000053317	Sec61b	0.204613	0.969094	0.585027	FALSE
ENSMUSG00000063932	Poteg	0.00269228	1.75286	0.585027	FALSE
ENSMUSG00000020698	Cct6b	0.0161537	1.09532	0.585263	FALSE
ENSMUSG00000041319	Thoc6	0.0468457	1.00353	0.58542	FALSE
ENSMUSG00000024081	Cebpz	1.2853	1.15702	0.586555	FALSE
ENSMUSG00000074211	Sdhaf1	0.12546	0.975891	0.586707	FALSE
ENSMUSG00000002741	Ykt6	0.466842	0.959024	0.587177	FALSE
ENSMUSG00000032475	Nck1	0.985375	1.15667	0.588054	FALSE
ENSMUSG00000101320	Gm28529	0.0640763	0.984283	0.588239	FALSE
ENSMUSG00000021326	Trim27	0.137845	0.970365	0.588453	FALSE
ENSMUSG00000097564	C430014B12Rik	0.0102307	1.13629	0.58931	FALSE
ENSMUSG00000046556	Zfp319	0.0667686	0.989434	0.58931	FALSE
ENSMUSG00000031444	F10	0.00323074	1.65614	0.589419	FALSE
ENSMUSG00000038803	Ost4	0.303689	0.961012	0.58976	FALSE
ENSMUSG00000038037	Socs1	0.024769	1.05384	0.58976	FALSE
ENSMUSG00000031375	Bgn	0.0166921	1.12336	0.58976	FALSE
ENSMUSG00000060708	Bloc1s4	0.138383	0.970493	0.590069	FALSE
ENSMUSG00000004642	Slbp	0.350535	0.957291	0.591587	FALSE
ENSMUSG00000062908	Acadm	0.250921	0.959227	0.591987	FALSE
ENSMUSG00000041620	Mmp1b	0.00107691	2.90643	0.593134	FALSE
ENSMUSG00000051355	Commd1	0.340304	0.957613	0.593134	FALSE
ENSMUSG00000026254	Eif4e2	0.437227	0.953896	0.593249	FALSE
ENSMUSG00000017832	Hspb9	0.00161537	2.37471	0.593332	FALSE
ENSMUSG00000061482	Hist1h4d	0.182537	0.964734	0.593746	FALSE
ENSMUSG00000023064	Sncg	0.00592302	1.36749	0.594262	FALSE
ENSMUSG00000064367	mt-Nd5	0.31392	0.96082	0.594262	FALSE
ENSMUSG00000030680	Pagr1a	0.024769	1.0384	0.594373	FALSE
ENSMUSG00000046679	C87436	0.646686	1.15252	0.595581	FALSE
ENSMUSG00000091764	Zfp964	0.061384	0.978705	0.596109	FALSE
ENSMUSG00000033319	Fem1c	0.244459	0.956215	0.596714	FALSE
ENSMUSG00000066829	Zfp810	0.381227	0.951468	0.596869	FALSE
ENSMUSG00000005800	Mmp8	0.000538456	4.34253	0.597242	FALSE
ENSMUSG00000003068	Stk11	0.236382	0.956909	0.597242	FALSE
ENSMUSG00000106052	Gm43614	0.00269228	1.6751	0.598414	FALSE
ENSMUSG00000022125	Cln5	0.107691	0.969007	0.598414	FALSE
ENSMUSG00000069917	Hba-a2	0.0441534	1.47888	0.59889	FALSE
ENSMUSG00000029647	Pan3	2.32452	1.1468	0.599361	FALSE
ENSMUSG00000001999	Blvra	0.193306	0.957635	0.599849	FALSE
ENSMUSG00000059810	Rgs3	0.10123	0.970036	0.600259	FALSE
ENSMUSG00000105516	Gm36823	0.00699993	1.29483	0.601484	FALSE
ENSMUSG00000110087	Gm45309	0.00592302	1.26173	0.601484	FALSE
ENSMUSG00000112873	Gm48877	0.0242305	1.02725	0.602375	FALSE
ENSMUSG00000009293	Ube2g2	0.225075	0.952785	0.602907	FALSE
ENSMUSG00000104413	Gm37065	0.00753839	1.19477	0.603694	FALSE
ENSMUSG00000044162	Tnip3	0.00592302	1.30242	0.604002	FALSE
ENSMUSG00000070348	Ccnd1	0.172306	0.953295	0.604191	FALSE
ENSMUSG00000031370	Zrsr2	0.548687	1.14798	0.604307	FALSE
ENSMUSG00000037280	Galnt6	0.0382304	1.00163	0.604402	FALSE
ENSMUSG00000042659	Arrdc4	0.043615	0.988663	0.604462	FALSE
ENSMUSG00000099954	Gm28112	0.00646148	1.26779	0.604596	FALSE
ENSMUSG00000117465	Gm49980	0.173383	0.955309	0.605947	FALSE
ENSMUSG00000025381	Cnpy2	0.317151	0.948551	0.606128	FALSE
ENSMUSG00000058239	Usf2	0.49538	1.14631	0.607211	FALSE
ENSMUSG00000037085	Trmt12	0.0963837	0.96021	0.607211	FALSE
ENSMUSG00000035769	Xylb	0.0753839	0.964291	0.607321	FALSE
ENSMUSG00000042485	Mustn1	0.00646148	1.274	0.608542	FALSE
ENSMUSG00000090266	Mettl23	0.285382	0.945914	0.608762	FALSE
ENSMUSG00000090217	Gm16116	0.0134614	1.10529	0.608824	FALSE
ENSMUSG00000003382	Etv3	0.188998	0.948234	0.609235	FALSE
ENSMUSG00000099708	Gm29361	0.074307	0.964084	0.609235	FALSE
ENSMUSG00000026390	Marco	0.000538456	4.42999	0.610546	FALSE
ENSMUSG00000043267	Olfr1031	0.000538456	4.42999	0.610546	FALSE
ENSMUSG00000035780	Ugt2a3	0.000538456	4.42999	0.610546	FALSE
ENSMUSG00000049217	Olfr788	0.000538456	4.42999	0.610546	FALSE
ENSMUSG00000023122	Sult1c2	0.000538456	4.42999	0.610546	FALSE
ENSMUSG00000096935	1700113A16Rik	0.0737685	0.965575	0.610805	FALSE
ENSMUSG00000029859	Epha1	0.00915376	1.15801	0.610805	FALSE
ENSMUSG00000086923	4930406D18Rik	0.00107691	2.72955	0.610838	FALSE
ENSMUSG00000091623	Gm17092	0.113614	0.956703	0.611609	FALSE
ENSMUSG00000112758	Gm36172	0.00107691	2.92749	0.61206	FALSE
ENSMUSG00000029581	Fscn1	0.442073	0.939501	0.613163	FALSE
ENSMUSG00000113272	Gm34809	0.00107691	2.94886	0.613204	FALSE
ENSMUSG00000027109	Sp3	0.483534	0.937832	0.613659	FALSE
ENSMUSG00000018761	Mpdu1	0.286997	0.94126	0.614034	FALSE
ENSMUSG00000078813	Leng1	0.117922	0.949179	0.615685	FALSE
ENSMUSG00000025958	Creb1	1.29014	1.13638	0.615794	FALSE
ENSMUSG00000028175	Depdc1a	0.0086153	1.13807	0.615794	FALSE
ENSMUSG00000037795	N4bp2	0.12223	0.950846	0.615794	FALSE
ENSMUSG00000087249	Gm16062	0.074307	0.961151	0.615944	FALSE
ENSMUSG00000047832	Cdca4	0.0716147	0.962991	0.615944	FALSE
ENSMUSG00000024939	Fam89b	0.129768	0.952246	0.615944	FALSE
ENSMUSG00000007815	Rhoa	1.14637	1.13614	0.616399	FALSE
ENSMUSG00000031749	St3gal2	0.285382	0.939041	0.61645	FALSE
ENSMUSG00000116366	Gm49475	0.024769	1.00837	0.616467	FALSE
ENSMUSG00000036880	Acaa2	0.0667686	0.967936	0.616467	FALSE
ENSMUSG00000033396	Spg11	0.328458	0.935592	0.616507	FALSE
ENSMUSG00000055323	Gm9967	0.0996144	0.949643	0.617441	FALSE
ENSMUSG00000100189	Gm28096	0.000538456	3.6751	0.617575	FALSE
ENSMUSG00000114863	Gm48824	0.00269228	1.64863	0.617575	FALSE
ENSMUSG00000019464	Ptger1	0.0403842	0.9816	0.617848	FALSE
ENSMUSG00000069265	Hist1h3a	0.00161537	2.12621	0.618444	FALSE
ENSMUSG00000038224	Serpinf2	0.00215383	1.90017	0.618605	FALSE
ENSMUSG00000059956	Serpinb12	0.000538456	4.26006	0.619031	FALSE
ENSMUSG00000028385	Snx30	0.935837	1.13417	0.619031	FALSE
ENSMUSG00000111225	Gm47790	0.00807684	1.2181	0.619031	FALSE
ENSMUSG00000021668	Polk	0.263305	0.937154	0.619031	FALSE
ENSMUSG00000109634	Gm45474	0.00215383	1.93813	0.619039	FALSE
ENSMUSG00000055424	Gm9970	0.0269228	1.00044	0.619208	FALSE
ENSMUSG00000032530	Lyzl4	0.653686	1.13512	0.619299	FALSE
ENSMUSG00000109728	Gm45359	0.00430765	1.36869	0.619309	FALSE
ENSMUSG00000061723	Tnnt3	0.00107691	2.84503	0.621415	FALSE
ENSMUSG00000085394	2210414B05Rik	0.00269228	1.69302	0.622439	FALSE
ENSMUSG00000068328	Aup1	0.385535	0.932022	0.622585	FALSE
ENSMUSG00000079435	Rpl36a	0.471688	0.93126	0.622679	FALSE
ENSMUSG00000042508	Dmtf1	0.801223	1.1318	0.622825	FALSE
ENSMUSG00000113683	Gm47123	0.0393073	0.985029	0.623326	FALSE
ENSMUSG00000038274	Fau	2.45482	1.12937	0.624146	FALSE
ENSMUSG00000087354	4930404I05Rik	0.0263844	0.9897	0.624937	FALSE
ENSMUSG00000100672	Gm28404	0.00592302	1.23523	0.62502	FALSE
ENSMUSG00000103983	Gm20045	0.150768	0.936823	0.625552	FALSE
ENSMUSG00000002329	Mdp1	0.221306	0.932194	0.625552	FALSE
ENSMUSG00000052102	Gnpda1	0.391458	0.928173	0.625552	FALSE
ENSMUSG00000110424	1700012D14Rik	0.457149	0.926845	0.625699	FALSE
ENSMUSG00000023915	Tnfrsf21	0.690839	1.13029	0.625699	FALSE
ENSMUSG00000090117	Gm16541	0.376919	0.92829	0.62586	FALSE
ENSMUSG00000085347	Hk1os	0.0226152	1.04287	0.626186	FALSE
ENSMUSG00000068264	Ap5s1	0.0759223	0.950037	0.626523	FALSE
ENSMUSG00000058934	Igf1os	0.00753839	1.15946	0.626523	FALSE
ENSMUSG00000039879	Heca	0.619225	1.12956	0.626939	FALSE
ENSMUSG00000043488	Frmd8os	0.012923	1.11023	0.626939	FALSE
ENSMUSG00000064358	mt-Co3	2.60774	1.12865	0.626939	FALSE
ENSMUSG00000097784	A430105J06Rik	0.0694609	0.955128	0.627085	FALSE
ENSMUSG00000024885	Aldh3b1	0.0446919	0.967632	0.627085	FALSE
ENSMUSG00000031807	Pgls	0.290228	0.928667	0.627814	FALSE
ENSMUSG00000005621	Zfp592	0.415688	0.92404	0.628752	FALSE
ENSMUSG00000031930	Wwp2	0.579917	1.12814	0.629231	FALSE
ENSMUSG00000020032	Nuak1	0.841069	1.12678	0.629231	FALSE
ENSMUSG00000005640	Insrr	0.00161537	2.18206	0.630613	FALSE
ENSMUSG00000050271	Prag1	0.525533	1.12832	0.630613	FALSE
ENSMUSG00000067928	Zfp760	0.0764608	0.949727	0.631494	FALSE
ENSMUSG00000040564	Apoc1	0.00269228	1.72493	0.631774	FALSE
ENSMUSG00000050229	Pigm	0.0786146	0.947653	0.632182	FALSE
ENSMUSG00000039678	Tbc1d13	0.206229	0.926328	0.632726	FALSE
ENSMUSG00000002228	Ppm1j	0.00376919	1.49041	0.632786	FALSE
ENSMUSG00000021280	Exoc3l4	0.0102307	1.09907	0.632786	FALSE
ENSMUSG00000086009	4930587A21Rik	0.000538456	4.18206	0.632878	FALSE
ENSMUSG00000085414	Sspnos	0.00807684	1.17024	0.632979	FALSE
ENSMUSG00000003824	Syce2	0.0296151	1.00522	0.633211	FALSE
ENSMUSG00000054604	Cggbp1	0.548687	1.12617	0.633211	FALSE
ENSMUSG00000027761	Aadac	0.000538456	4.34253	0.633401	FALSE
ENSMUSG00000059087	Olfr698	0.000538456	4.34253	0.633401	FALSE
ENSMUSG00000109936	Gm45889	0.00161537	2.21082	0.633401	FALSE
ENSMUSG00000047390	Defb9	0.000538456	4.34253	0.633401	FALSE
ENSMUSG00000059610	Olfr222	0.000538456	4.34253	0.633401	FALSE
ENSMUSG00000116231	Gm36330	0.000538456	4.34253	0.633401	FALSE
ENSMUSG00000066938	Gm10190	0.000538456	4.34253	0.633401	FALSE
ENSMUSG00000118204	4930414N06Rik	0.214306	0.924539	0.633401	FALSE
ENSMUSG00000037972	Snn	0.262767	0.923718	0.633689	FALSE
ENSMUSG00000036931	Nfkbid	0.0748454	0.946633	0.634241	FALSE
ENSMUSG00000062619	2310039H08Rik	0.0678455	0.951194	0.634241	FALSE
ENSMUSG00000085962	Gm16984	0.0446919	0.968801	0.635453	FALSE
ENSMUSG00000115420	Rmrp	0.00161537	2.20117	0.638257	FALSE
ENSMUSG00000022671	Mzt2	0.0942299	0.942148	0.638257	FALSE
ENSMUSG00000029642	Polr1d	0.456611	0.917049	0.638804	FALSE
ENSMUSG00000072946	Ptgr2	0.234767	0.921395	0.638804	FALSE
ENSMUSG00000096696	Zfp960	0.0220767	1.00452	0.639201	FALSE
ENSMUSG00000028619	Tceanc2	0.218075	0.920515	0.63993	FALSE
ENSMUSG00000085236	2610206C17Rik	0.0107691	1.08337	0.63993	FALSE
ENSMUSG00000021367	Edn1	0.0355381	1.05132	0.641398	FALSE
ENSMUSG00000117745	Gm50410	0.0145383	1.04505	0.641429	FALSE
ENSMUSG00000025314	Ptprj	4.03519	1.11569	0.641465	FALSE
ENSMUSG00000027994	Mcub	0.0183075	1.0274	0.641465	FALSE
ENSMUSG00000097994	Gm26982	0.0156152	1.05379	0.641465	FALSE
ENSMUSG00000062393	Dgkk	0.00376919	1.40762	0.641895	FALSE
ENSMUSG00000030352	Tspan9	0.411919	0.914535	0.642438	FALSE
ENSMUSG00000059479	B3gnt8	0.0139999	1.08159	0.642469	FALSE
ENSMUSG00000109303	Gm44549	0.00215383	1.79191	0.64248	FALSE
ENSMUSG00000025165	Sectm1a	0.000538456	4.10806	0.642735	FALSE
ENSMUSG00000027199	Gatm	0.385535	0.916456	0.643179	FALSE
ENSMUSG00000074807	Gm10762	0.0640763	0.94121	0.64326	FALSE
ENSMUSG00000100635	Gm29157	0.00161537	2.26006	0.643699	FALSE
ENSMUSG00000028187	Rpf1	0.180921	0.917872	0.645197	FALSE
ENSMUSG00000097509	B230322F03Rik	0.0183075	1.02935	0.645197	FALSE
ENSMUSG00000002103	Acp2	0.354304	0.912124	0.645523	FALSE
ENSMUSG00000019810	Fuca2	0.206767	0.917671	0.645612	FALSE
ENSMUSG00000087669	Gm11724	0.00107691	2.69302	0.645612	FALSE
ENSMUSG00000046897	Zfp740	0.639686	1.11603	0.645612	FALSE
ENSMUSG00000070378	Olfr403	0.000538456	4.03767	0.64618	FALSE
ENSMUSG00000051054	1700014D04Rik	0.00376919	1.40208	0.646254	FALSE
ENSMUSG00000026989	Dapl1	0.0086153	1.20911	0.646474	FALSE
ENSMUSG00000028646	Rragc	0.310689	0.910501	0.647716	FALSE
ENSMUSG00000113977	Gm34276	0.00161537	2.32146	0.647824	FALSE
ENSMUSG00000032661	Oas3	0.00161537	2.10806	0.648003	FALSE
ENSMUSG00000029416	Slc15a4	0.218075	0.912503	0.648003	FALSE
ENSMUSG00000030733	Sh2b1	0.167998	0.917894	0.648003	FALSE
ENSMUSG00000004070	Hmox2	0.687609	1.11401	0.648228	FALSE
ENSMUSG00000022255	Mtdh	2.97713	1.11071	0.648275	FALSE
ENSMUSG00000045251	Zfp688	0.10823	0.924864	0.649244	FALSE
ENSMUSG00000039496	Cdnf	0.0156152	1.02911	0.649386	FALSE
ENSMUSG00000031591	Asah1	1.21207	1.11119	0.649386	FALSE
ENSMUSG00000030610	Det1	0.13946	0.915077	0.65046	FALSE
ENSMUSG00000051593	Olfr272	0.000538456	4.03767	0.650627	FALSE
ENSMUSG00000070423	Olfr558	0.00107691	2.6574	0.650627	FALSE
ENSMUSG00000030276	Ttll3	0.159922	0.914711	0.650872	FALSE
ENSMUSG00000041287	Sox15	0.00161537	2.29044	0.650905	FALSE
ENSMUSG00000024835	Coro1b	0.0979991	0.924361	0.650905	FALSE
ENSMUSG00000027540	Ptpn1	1.66275	1.10899	0.651312	FALSE
ENSMUSG00000101013	A630072M18Rik	0.144845	0.916158	0.651312	FALSE
ENSMUSG00000038135	Crygn	0.00538456	1.36194	0.652066	FALSE
ENSMUSG00000028776	Tinagl1	0.0156152	1.08126	0.652487	FALSE
ENSMUSG00000109067	Gm44784	0.00107691	2.71117	0.652495	FALSE
ENSMUSG00000090523	Gypc	0.00753839	1.17072	0.652495	FALSE
ENSMUSG00000000787	Ddx3x	0.455534	0.905242	0.652495	FALSE
ENSMUSG00000096385	Gm11168	0.000538456	4.26006	0.652856	FALSE
ENSMUSG00000016520	Lnx2	0.144306	0.915021	0.653263	FALSE
ENSMUSG00000020279	Il9r	0.00107691	2.82513	0.653263	FALSE
ENSMUSG00000028461	Ccdc107	0.42215	0.903991	0.653306	FALSE
ENSMUSG00000042079	Hnrnpf	0.605763	1.10997	0.653751	FALSE
ENSMUSG00000054258	Gm5082	0.00269228	1.5971	0.653751	FALSE
ENSMUSG00000021804	Rgr	0.000538456	3.97056	0.653751	FALSE
ENSMUSG00000068113	Gm4907	0.00161537	2.06367	0.653751	FALSE
ENSMUSG00000078786	BC024978	0.0559995	0.932193	0.653815	FALSE
ENSMUSG00000070997	1700055D18Rik	0.0226152	0.98204	0.655171	FALSE
ENSMUSG00000097373	Gm26877	0.00269228	1.69302	0.655238	FALSE
ENSMUSG00000064363	mt-Nd4	1.39299	1.11073	0.655238	FALSE
ENSMUSG00000046337	Fam178b	0.011846	1.4557	0.656166	FALSE
ENSMUSG00000074912	Gm14207	0.00161537	2.19158	0.656166	FALSE
ENSMUSG00000085719	4933424L21Rik	0.0215383	0.989878	0.656357	FALSE
ENSMUSG00000039512	Uhrf1bp1	0.217536	0.906	0.656357	FALSE
ENSMUSG00000064084	Olfr1202	0.000538456	4.26006	0.656378	FALSE
ENSMUSG00000075068	Olfr140	0.000538456	4.26006	0.656378	FALSE
ENSMUSG00000111448	Olfr912	0.000538456	4.26006	0.656378	FALSE
ENSMUSG00000115113	Smim40-ps	0.000538456	4.26006	0.656378	FALSE
ENSMUSG00000117772	Gm50333	0.00323074	1.51624	0.656378	FALSE
ENSMUSG00000040725	Hnrnpul1	0.626763	1.10732	0.656382	FALSE
ENSMUSG00000049674	Olfr714	0.00107691	2.62263	0.656665	FALSE
ENSMUSG00000111524	Gm34113	0.00161537	2.07244	0.657351	FALSE
ENSMUSG00000022802	Lmln	0.267074	0.903022	0.658547	FALSE
ENSMUSG00000050188	Lsm10	0.0624609	0.933347	0.658905	FALSE
ENSMUSG00000029003	Mad2l2	0.0834607	0.920467	0.658905	FALSE
ENSMUSG00000031770	Herpud1	0.44315	0.899099	0.659081	FALSE
ENSMUSG00000086349	Gm13497	0.00269228	1.58869	0.659478	FALSE
ENSMUSG00000092260	Zfp963	0.110922	0.913184	0.659746	FALSE
ENSMUSG00000020171	Yeats4	0.337612	0.901167	0.659746	FALSE
ENSMUSG00000058216	Gstp3	0.000538456	4.10806	0.659971	FALSE
ENSMUSG00000027364	Usp50	1.07584	1.10274	0.660312	FALSE
ENSMUSG00000018507	Trpv2	0.33492	0.898969	0.660312	FALSE
ENSMUSG00000018572	Phf23	0.113614	0.912727	0.660408	FALSE
ENSMUSG00000039759	Thap3	1.28853	1.10185	0.660883	FALSE
ENSMUSG00000093465	Gm20682	0.00646148	1.20265	0.661649	FALSE
ENSMUSG00000110524	Gm39228	0.00161537	2.14459	0.661988	FALSE
ENSMUSG00000030108	Slc6a13	0.0285382	1.00528	0.662655	FALSE
ENSMUSG00000034617	Mtrr	0.061384	0.921918	0.662655	FALSE
ENSMUSG00000051730	Mettl5	0.251998	0.900154	0.663048	FALSE
ENSMUSG00000030019	Fbxl14	0.0845376	0.914488	0.663641	FALSE
ENSMUSG00000075031	Hist1h2bb	0.00161537	2.18206	0.663724	FALSE
ENSMUSG00000110586	4930578M07Rik	0.012923	1.05217	0.664057	FALSE
ENSMUSG00000021496	Pcbd2	0.244998	0.899291	0.664724	FALSE
ENSMUSG00000082980	Olfr1274-ps	0.00107691	2.60556	0.665031	FALSE
ENSMUSG00000030059	Tmf1	0.409765	0.894396	0.665068	FALSE
ENSMUSG00000062629	Olfr114	0.00269228	1.58032	0.665566	FALSE
ENSMUSG00000054309	Cpsf3	0.407611	0.892939	0.665875	FALSE
ENSMUSG00000028164	Manba	0.35915	0.893642	0.667529	FALSE
ENSMUSG00000085675	Gm12022	0.00107691	2.6751	0.668207	FALSE
ENSMUSG00000079033	Mef2b	0.0398458	0.934932	0.668608	FALSE
ENSMUSG00000087211	Lhx1os	0.000538456	3.57201	0.668608	FALSE
ENSMUSG00000114673	1700016H03Rik	0.000538456	4.18206	0.668608	FALSE
ENSMUSG00000078898	Zfp968	0.0102307	1.08215	0.668737	FALSE
ENSMUSG00000005763	Cd247	0.0290766	0.953076	0.669	FALSE
ENSMUSG00000022204	Ngdn	0.265459	0.894319	0.66944	FALSE
ENSMUSG00000008540	Mgst1	0.0323074	0.955318	0.670147	FALSE
ENSMUSG00000032318	Isl2	0.000538456	4.03767	0.670201	FALSE
ENSMUSG00000096052	9930004E17Rik	0.00807684	1.11484	0.670201	FALSE
ENSMUSG00000064120	Mocs1	0.10123	0.906509	0.670201	FALSE
ENSMUSG00000101156	Gm29114	0.0371535	0.951478	0.67038	FALSE
ENSMUSG00000034412	Tbc1d10a	0.133537	0.901145	0.67038	FALSE
ENSMUSG00000025132	Arhgdia	0.34892	0.891259	0.67038	FALSE
ENSMUSG00000087390	Gm7598	0.00484611	1.29248	0.670497	FALSE
ENSMUSG00000041396	Mettl18	0.0581533	0.926855	0.670526	FALSE
ENSMUSG00000023262	Acy1	0.0393073	0.936619	0.670668	FALSE
ENSMUSG00000107651	Gm44166	0.000538456	3.6751	0.671046	FALSE
ENSMUSG00000094777	Hist1h2ap	0.0107691	1.07495	0.671046	FALSE
ENSMUSG00000117696	Gm50100	0.136229	0.900573	0.671046	FALSE
ENSMUSG00000028796	Phc2	1.52706	1.09337	0.672208	FALSE
ENSMUSG00000085857	Gm15392	0.00430765	1.303	0.672634	FALSE
ENSMUSG00000103349	Gm36888	0.00107691	2.6751	0.672634	FALSE
ENSMUSG00000062031	Pgghg	0.0220767	0.978777	0.672634	FALSE
ENSMUSG00000013584	Aldh1a2	0.0134614	1.05897	0.672634	FALSE
ENSMUSG00000097177	9330159M07Rik	0.159383	0.895223	0.672634	FALSE
ENSMUSG00000115801	AC160336.1	0.10823	0.90565	0.672634	FALSE
ENSMUSG00000025159	Mms19	0.528764	1.09571	0.672634	FALSE
ENSMUSG00000032353	Tmed3	0.192767	0.892861	0.673476	FALSE
ENSMUSG00000034480	Diaph2	4.9188	1.09105	0.673476	FALSE
ENSMUSG00000001473	Tubb6	0.0150768	1.01184	0.674138	FALSE
ENSMUSG00000041143	Tmco4	0.114153	0.907236	0.67507	FALSE
ENSMUSG00000045886	Gm9803	0.0107691	1.07495	0.675264	FALSE
ENSMUSG00000043252	Tmem64	0.318766	0.886545	0.675921	FALSE
ENSMUSG00000019998	Stx7	1.01499	1.09155	0.675921	FALSE
ENSMUSG00000057234	Mettl15	0.325228	0.88617	0.676617	FALSE
ENSMUSG00000070939	Tgfbrap1	0.428073	0.88257	0.678091	FALSE
ENSMUSG00000031527	Eri1	0.152383	0.891594	0.678091	FALSE
ENSMUSG00000026648	Dclre1c	0.517457	1.09162	0.679581	FALSE
ENSMUSG00000045464	2810002D19Rik	0.0506149	0.926204	0.679581	FALSE
ENSMUSG00000031137	Fgf13	2.18721	1.08969	0.679581	FALSE
ENSMUSG00000033306	Lpp	0.846453	1.09009	0.679773	FALSE
ENSMUSG00000049090	Zadh2	0.35915	0.882955	0.679773	FALSE
ENSMUSG00000073418	C4b	0.0258459	0.957898	0.680078	FALSE
ENSMUSG00000102682	Gm37223	0.00107691	2.76702	0.680699	FALSE
ENSMUSG00000097221	1810049J17Rik	0.00107691	2.57201	0.680699	FALSE
ENSMUSG00000117019	Gm49896	0.00107691	2.57201	0.680699	FALSE
ENSMUSG00000100965	Gm28449	0.000538456	3.84503	0.681118	FALSE
ENSMUSG00000019173	Rab5c	0.298843	0.882511	0.681452	FALSE
ENSMUSG00000045854	Lyrm2	0.186306	0.888149	0.68312	FALSE
ENSMUSG00000056215	Lrguk	0.0856146	0.896658	0.684205	FALSE
ENSMUSG00000060143	Gm10076	0.113076	0.893331	0.684205	FALSE
ENSMUSG00000027207	Galk2	0.472765	0.877181	0.684697	FALSE
ENSMUSG00000047371	Zfp768	0.049538	0.923387	0.684697	FALSE
ENSMUSG00000027940	Tpm3	1.51952	1.08478	0.685144	FALSE
ENSMUSG00000032479	Map4	1.99013	1.08395	0.685839	FALSE
ENSMUSG00000113910	Gm48286	0.00646148	1.16609	0.685839	FALSE
ENSMUSG00000027018	Hat1	0.222921	0.88196	0.685911	FALSE
ENSMUSG00000118070	Gm50209	0.0570764	0.906866	0.686228	FALSE
ENSMUSG00000020732	Rab37	0.0511534	0.919718	0.686378	FALSE
ENSMUSG00000027009	Itga4	0.220767	0.882849	0.686469	FALSE
ENSMUSG00000101335	Gm28229	0.0123845	1.04484	0.686469	FALSE
ENSMUSG00000106082	4930404A12Rik	0.00269228	1.55143	0.68691	FALSE
ENSMUSG00000108739	Gm45096	0.00376919	1.36659	0.68691	FALSE
ENSMUSG00000028041	Adam15	0.369919	0.877408	0.686977	FALSE
ENSMUSG00000037339	Fam53a	0.251459	0.878551	0.687023	FALSE
ENSMUSG00000025898	Cwf19l2	1.15283	1.08342	0.687023	FALSE
ENSMUSG00000016921	Srsf6	0.315535	0.877152	0.687249	FALSE
ENSMUSG00000032757	Bet1	0.20246	0.880252	0.687249	FALSE
ENSMUSG00000043004	Gng2	1.48829	1.08253	0.687736	FALSE
ENSMUSG00000037306	Man1c1	0.933145	1.08326	0.688169	FALSE
ENSMUSG00000043827	Olfr94	0.000538456	3.42999	0.688407	FALSE
ENSMUSG00000033159	Cnppd1	0.163152	0.882789	0.688806	FALSE
ENSMUSG00000030089	Slc41a3	0.0328458	0.936843	0.688806	FALSE
ENSMUSG00000040841	Six5	0.00699993	1.13799	0.688806	FALSE
ENSMUSG00000097060	Gm26759	0.0586917	0.904574	0.689217	FALSE
ENSMUSG00000061950	Ppp4r1	0.931529	1.08217	0.689217	FALSE
ENSMUSG00000093769	Hist2h3c1	0.00323074	1.49925	0.690016	FALSE
ENSMUSG00000028277	Ube2j1	1.11622	1.08115	0.690016	FALSE
ENSMUSG00000102976	Zc3h11a	0.043615	0.908531	0.690539	FALSE
ENSMUSG00000112501	Gm33091	0.000538456	4.10806	0.690593	FALSE
ENSMUSG00000033467	Crlf2	0.178229	0.880076	0.69091	FALSE
ENSMUSG00000022754	Tmem45a	0.00538456	1.25824	0.691136	FALSE
ENSMUSG00000026641	Usf1	0.170152	0.879423	0.691139	FALSE
ENSMUSG00000063714	Sp3os	0.288074	0.875714	0.691139	FALSE
ENSMUSG00000050628	Ubald2	0.239613	0.877258	0.691139	FALSE
ENSMUSG00000085578	Gm11527	0.00269228	1.55962	0.691176	FALSE
ENSMUSG00000021666	Gfm2	1.01391	1.08015	0.691176	FALSE
ENSMUSG00000036534	Slc38a7	0.23369	0.874411	0.691214	FALSE
ENSMUSG00000032561	Acpp	0.00753839	1.14459	0.691527	FALSE
ENSMUSG00000052922	Bpi	0.00107691	2.55552	0.692494	FALSE
ENSMUSG00000052942	Glis3	0.324151	0.873034	0.692814	FALSE
ENSMUSG00000032322	Pstpip1	0.0263844	0.9575	0.693059	FALSE
ENSMUSG00000003208	Yju2	0.13946	0.88084	0.694091	FALSE
ENSMUSG00000118406	AC121792.1	0.000538456	3.47579	0.694629	FALSE
ENSMUSG00000035273	Hpse	0.0183075	0.991315	0.694629	FALSE
ENSMUSG00000051343	Rab11fip5	0.253613	0.871664	0.694629	FALSE
ENSMUSG00000085615	A330035P11Rik	0.00915376	1.05013	0.694629	FALSE
ENSMUSG00000064370	mt-Cytb	1.68968	1.08015	0.694629	FALSE
ENSMUSG00000003423	Pih1d1	0.130306	0.879827	0.694684	FALSE
ENSMUSG00000004980	Hnrnpa2b1	4.14881	1.07549	0.695134	FALSE
ENSMUSG00000028640	Tfap2c	0.00107691	2.53922	0.695375	FALSE
ENSMUSG00000110270	Gm45607	0.00107691	2.53922	0.695375	FALSE
ENSMUSG00000040405	Havcr1	0.00107691	2.53922	0.695375	FALSE
ENSMUSG00000101832	Gm28982	0.0156152	0.990919	0.695375	FALSE
ENSMUSG00000049791	Fzd4	0.0387689	0.91526	0.69552	FALSE
ENSMUSG00000057667	Bloc1s3	0.0349997	0.938135	0.695787	FALSE
ENSMUSG00000085037	4933421O10Rik	0.251998	0.870303	0.696255	FALSE
ENSMUSG00000042055	Wdr11	0.284843	0.869879	0.696255	FALSE
ENSMUSG00000113585	Gm19605	0.126537	0.876505	0.696255	FALSE
ENSMUSG00000021371	Mcur1	0.20246	0.873284	0.696303	FALSE
ENSMUSG00000027505	Fam209	0.00161537	1.98704	0.697579	FALSE
ENSMUSG00000042737	Dpm3	0.26169	0.870365	0.698172	FALSE
ENSMUSG00000055805	Fmnl1	0.44638	0.864952	0.698884	FALSE
ENSMUSG00000100905	Gm28075	0.000538456	4.10806	0.699612	FALSE
ENSMUSG00000110351	Gm32050	0.000538456	4.10806	0.699612	FALSE
ENSMUSG00000039691	Tspan10	0.000538456	4.10806	0.699612	FALSE
ENSMUSG00000117301	Gm35883	0.000538456	4.10806	0.699612	FALSE
ENSMUSG00000089857	Zfp882	0.0689224	0.889988	0.701304	FALSE
ENSMUSG00000079641	Rpl39	0.867992	1.07437	0.701304	FALSE
ENSMUSG00000020917	Acly	0.286459	0.86507	0.701332	FALSE
ENSMUSG00000033237	Arid2	0.851299	1.07251	0.702847	FALSE
ENSMUSG00000032109	Nlrx1	0.0457688	0.907338	0.702902	FALSE
ENSMUSG00000030269	Mtmr14	0.247151	0.86559	0.703839	FALSE
ENSMUSG00000028016	Ints12	0.121691	0.876075	0.704003	FALSE
ENSMUSG00000038127	Ccdc50	1.32137	1.07069	0.704003	FALSE
ENSMUSG00000048612	Myof	0.0349997	0.931834	0.704003	FALSE
ENSMUSG00000018363	Smurf2	0.94876	1.07103	0.704562	FALSE
ENSMUSG00000028907	Utp11	0.419996	0.861455	0.704647	FALSE
ENSMUSG00000020870	Cdc34b	0.000538456	4.03767	0.706853	FALSE
ENSMUSG00000022313	Utp23	0.0807684	0.885394	0.707232	FALSE
ENSMUSG00000087269	D330023K18Rik	0.286997	0.861413	0.707648	FALSE
ENSMUSG00000091541	Vmn1r9	0.000538456	3.84503	0.707648	FALSE
ENSMUSG00000002043	Trappc6a	0.123306	0.874265	0.707648	FALSE
ENSMUSG00000086942	Gm15489	0.244459	0.862437	0.707648	FALSE
ENSMUSG00000031447	Lamp1	1.66491	1.06804	0.707648	FALSE
ENSMUSG00000005949	Ctns	0.256844	0.86274	0.707648	FALSE
ENSMUSG00000021390	Ogn	0.0349997	0.930625	0.707648	FALSE
ENSMUSG00000024521	Pmaip1	0.0086153	1.09749	0.707648	FALSE
ENSMUSG00000040770	Il25	0.00107691	2.62263	0.707874	FALSE
ENSMUSG00000036216	Leap2	0.00215383	1.69122	0.708308	FALSE
ENSMUSG00000097914	Gm26838	0.00215383	1.69122	0.708308	FALSE
ENSMUSG00000033554	Dph5	0.241228	0.860369	0.708525	FALSE
ENSMUSG00000038459	Abhd17c	0.211613	0.861829	0.708525	FALSE
ENSMUSG00000028530	Jak1	1.37037	1.06694	0.708943	FALSE
ENSMUSG00000064356	mt-Atp8	0.0592302	0.893347	0.708943	FALSE
ENSMUSG00000086493	Gm12204	0.00915376	1.03862	0.709105	FALSE
ENSMUSG00000025409	Mbd6	0.163691	0.86457	0.709464	FALSE
ENSMUSG00000004842	Pou1f1	0.00323074	1.40445	0.709464	FALSE
ENSMUSG00000034923	Ly6g6f	0.00323074	1.49925	0.709464	FALSE
ENSMUSG00000028048	Gba	0.092076	0.872635	0.709657	FALSE
ENSMUSG00000039623	Ap5z1	0.167998	0.865674	0.709657	FALSE
ENSMUSG00000039480	Nt5dc1	0.668224	1.0677	0.709657	FALSE
ENSMUSG00000023022	Lima1	0.256844	0.859179	0.709657	FALSE
ENSMUSG00000042271	Nxt2	0.0845376	0.875982	0.709657	FALSE
ENSMUSG00000006289	Osgep	0.251459	0.860554	0.709687	FALSE
ENSMUSG00000085630	Gm11795	0.00107691	2.50716	0.710115	FALSE
ENSMUSG00000020010	Vnn3	0.00107691	2.50716	0.710115	FALSE
ENSMUSG00000100183	Gm28512	0.00161537	1.96238	0.711029	FALSE
ENSMUSG00000028173	Wls	1.0893	1.06556	0.711029	FALSE
ENSMUSG00000072770	Acrbp	0.113076	0.870606	0.711029	FALSE
ENSMUSG00000001248	Gramd1a	0.334381	0.85516	0.711029	FALSE
ENSMUSG00000085118	Gm15774	0.0269228	0.919709	0.711029	FALSE
ENSMUSG00000042842	Serpinb6b	0.00376919	1.38014	0.711029	FALSE
ENSMUSG00000042015	Wdr41	0.379612	0.854615	0.711029	FALSE
ENSMUSG00000090386	Mir99ahg	7.13832	1.06318	0.711029	FALSE
ENSMUSG00000116656	Gm49708	0.11523	0.872261	0.711029	FALSE
ENSMUSG00000062432	Cyp26c1	0.00161537	1.96238	0.711029	FALSE
ENSMUSG00000017664	Slc35c2	0.496995	1.06702	0.71134	FALSE
ENSMUSG00000035901	Dennd5a	1.10599	1.06434	0.71134	FALSE
ENSMUSG00000105856	Gm43732	0.0107691	1.04917	0.71134	FALSE
ENSMUSG00000113935	Gm35732	0.00107691	2.57201	0.71134	FALSE
ENSMUSG00000074513	Arfip1	0.0382304	0.899256	0.711384	FALSE
ENSMUSG00000114512	Gm47348	0.000538456	3.90643	0.712901	FALSE
ENSMUSG00000042419	Nfkbil1	0.147537	0.864391	0.712901	FALSE
ENSMUSG00000020133	2310011J03Rik	0.271382	0.855239	0.712986	FALSE
ENSMUSG00000022855	Senp2	1.1566	1.06302	0.712986	FALSE
ENSMUSG00000027580	Helz2	0.0102307	1.02655	0.713332	FALSE
ENSMUSG00000091955	Gm9844	0.00592302	1.2076	0.713514	FALSE
ENSMUSG00000062939	Stat4	0.0586917	0.884216	0.71391	FALSE
ENSMUSG00000118084	AA388235	0.0102307	1.05234	0.71391	FALSE
ENSMUSG00000066415	Msl2	0.344612	0.851393	0.714411	FALSE
ENSMUSG00000021243	Fcf1	0.407073	0.850854	0.714411	FALSE
ENSMUSG00000012429	Mplkip	0.367766	0.852669	0.714411	FALSE
ENSMUSG00000100594	2810414N06Rik	0.0123845	1.03053	0.71445	FALSE
ENSMUSG00000031848	Lsm4	0.247151	0.854531	0.71445	FALSE
ENSMUSG00000036023	Parp2	0.34892	0.852431	0.71445	FALSE
ENSMUSG00000023052	Npff	0.0732301	0.876856	0.715006	FALSE
ENSMUSG00000051232	Tmem199	0.350535	0.851216	0.715768	FALSE
ENSMUSG00000068854	Hist2h2be	0.0156152	0.964558	0.716049	FALSE
ENSMUSG00000041695	Kcnj2	0.0829223	0.865433	0.716049	FALSE
ENSMUSG00000024150	Mcfd2	0.176075	0.858004	0.716049	FALSE
ENSMUSG00000086817	Gm11482	0.00107691	2.49139	0.716164	FALSE
ENSMUSG00000091620	Vmn2r23	0.00107691	2.49139	0.716164	FALSE
ENSMUSG00000097097	5033426O07Rik	0.00161537	2.07244	0.716164	FALSE
ENSMUSG00000040365	Trim41	0.342997	0.848941	0.717082	FALSE
ENSMUSG00000022422	Dscc1	0.00430765	1.2825	0.717082	FALSE
ENSMUSG00000033767	Tmem131l	0.592302	1.06167	0.717309	FALSE
ENSMUSG00000031799	Tpm4	0.12223	0.864869	0.717309	FALSE
ENSMUSG00000046020	Pofut1	0.300997	0.849649	0.717486	FALSE
ENSMUSG00000051748	Wfdc21	0.000538456	3.97056	0.717717	FALSE
ENSMUSG00000026112	Coa5	0.124383	0.858039	0.71776	FALSE
ENSMUSG00000100617	Gm7145	0.000538456	4.03767	0.717904	FALSE
ENSMUSG00000035932	Olfr750	0.00107691	2.63991	0.717904	FALSE
ENSMUSG00000000157	Itgb2l	0.000538456	3.84503	0.718034	FALSE
ENSMUSG00000038366	Lasp1	0.320382	0.850153	0.718339	FALSE
ENSMUSG00000117770	Gm50285	0.00269228	1.5032	0.718339	FALSE
ENSMUSG00000017146	Brca1	0.0123845	1.00933	0.718613	FALSE
ENSMUSG00000057982	Zfp809	0.319305	0.848166	0.718777	FALSE
ENSMUSG00000026941	Mamdc4	0.0107691	1.05495	0.719167	FALSE
ENSMUSG00000039798	2600006K01Rik	0.00376919	1.39107	0.719167	FALSE
ENSMUSG00000075141	Olfr1160	0.000538456	3.97056	0.719167	FALSE
ENSMUSG00000083780	Gm12728	0.000538456	3.57201	0.719177	FALSE
ENSMUSG00000006587	Snai3	0.00646148	1.13749	0.719177	FALSE
ENSMUSG00000113527	Gm48079	0.0123845	1.02911	0.719391	FALSE
ENSMUSG00000030824	Nucb1	0.260613	0.848376	0.719691	FALSE
ENSMUSG00000101517	4732465J04Rik	0.00215383	1.70752	0.719856	FALSE
ENSMUSG00000053121	Gm5129	0.00376919	1.3505	0.720902	FALSE
ENSMUSG00000051978	Erich1	0.214306	0.849099	0.721207	FALSE
ENSMUSG00000000346	Dazap2	0.208921	0.848971	0.722243	FALSE
ENSMUSG00000001280	Sp1	0.229382	0.849043	0.722776	FALSE
ENSMUSG00000041722	Khdc1c	0.00107691	2.47579	0.723377	FALSE
ENSMUSG00000098889	Gm27206	0.018846	0.939917	0.723521	FALSE
ENSMUSG00000048677	Tpcn2	0.0839992	0.864395	0.723521	FALSE
ENSMUSG00000031627	Irf2	1.82321	1.05377	0.723521	FALSE
ENSMUSG00000019139	Isyna1	0.12223	0.856341	0.723521	FALSE
ENSMUSG00000058385	Hist1h2bg	0.00484611	1.22444	0.723521	FALSE
ENSMUSG00000086424	Gm15569	0.00323074	1.38247	0.723521	FALSE
ENSMUSG00000022724	Riox2	0.117922	0.854758	0.724097	FALSE
ENSMUSG00000015943	Bola1	0.12923	0.855163	0.724179	FALSE
ENSMUSG00000047721	Bola2	0.248767	0.847202	0.724179	FALSE
ENSMUSG00000020149	Rab1a	0.75707	1.05489	0.724434	FALSE
ENSMUSG00000064341	mt-Nd1	1.17922	1.05619	0.724434	FALSE
ENSMUSG00000087127	Gm12756	0.00538456	1.14964	0.724489	FALSE
ENSMUSG00000023277	Twf2	0.543841	1.05574	0.724489	FALSE
ENSMUSG00000001029	Icam2	0.012923	1.03698	0.724489	FALSE
ENSMUSG00000043998	Mgat2	0.216998	0.847483	0.724489	FALSE
ENSMUSG00000117571	4933433H22Rik	0.00107691	2.60556	0.724489	FALSE
ENSMUSG00000106230	Gm29811	0.0193844	0.931651	0.724739	FALSE
ENSMUSG00000029570	Lfng	0.0656917	0.873653	0.72532	FALSE
ENSMUSG00000056476	Med12l	2.09675	1.05131	0.725839	FALSE
ENSMUSG00000031991	Spata19	0.00323074	1.48246	0.725839	FALSE
ENSMUSG00000078453	Abracl	0.194921	0.845647	0.725839	FALSE
ENSMUSG00000114689	Gm9465	0.00215383	1.65916	0.725839	FALSE
ENSMUSG00000039810	Zc3h10	0.0349997	0.892005	0.725976	FALSE
ENSMUSG00000108551	Gm20274	0.0333843	0.887877	0.72616	FALSE
ENSMUSG00000022253	Nadk2	0.25469	0.844518	0.72616	FALSE
ENSMUSG00000027164	Traf6	0.537379	1.05413	0.726268	FALSE
ENSMUSG00000027598	Itch	1.89914	1.05048	0.726728	FALSE
ENSMUSG00000031493	Ggn	0.00215383	1.66445	0.726846	FALSE
ENSMUSG00000090105	Gm15890	0.00592302	1.12925	0.726846	FALSE
ENSMUSG00000016528	Mapkapk2	0.242305	0.842096	0.726867	FALSE
ENSMUSG00000029703	Lrwd1	0.0716147	0.863309	0.72705	FALSE
ENSMUSG00000097569	Gm26640	0.00161537	1.93014	0.727096	FALSE
ENSMUSG00000024219	Anks1	0.760839	1.05183	0.727096	FALSE
ENSMUSG00000046668	Cxxc5	0.556764	1.0529	0.727778	FALSE
ENSMUSG00000066149	Cdc26	0.450688	0.837763	0.727937	FALSE
ENSMUSG00000108034	4930557K07Rik	0.32092	0.838044	0.728397	FALSE
ENSMUSG00000067399	Trim43c	0.0559995	0.872479	0.728397	FALSE
ENSMUSG00000026872	Zeb2	6.3764	1.04791	0.728521	FALSE
ENSMUSG00000085213	Gm13091	0.0597687	0.86176	0.728521	FALSE
ENSMUSG00000049553	Polr1a	0.333304	0.837579	0.728521	FALSE
ENSMUSG00000020380	Rad50	0.478688	0.835953	0.728521	FALSE
ENSMUSG00000030689	Ino80e	0.197075	0.84253	0.728788	FALSE
ENSMUSG00000026484	Rnf2	0.637532	1.05031	0.729197	FALSE
ENSMUSG00000073096	Lrrc61	0.0651532	0.863622	0.729197	FALSE
ENSMUSG00000079104	Prps1l3	0.0204613	0.923413	0.729197	FALSE
ENSMUSG00000031170	Slc38a5	0.00699993	1.12621	0.729197	FALSE
ENSMUSG00000104960	Snhg8	0.302074	0.839661	0.729223	FALSE
ENSMUSG00000038637	Lrrc56	0.0463072	0.871171	0.729372	FALSE
ENSMUSG00000107961	Gm44036	0.0323074	0.898223	0.730274	FALSE
ENSMUSG00000097593	Gm26676	0.00646148	1.08877	0.730637	FALSE
ENSMUSG00000044080	S100a1	0.136229	0.845499	0.730884	FALSE
ENSMUSG00000038508	Gdf15	0.00269228	1.55552	0.731095	FALSE
ENSMUSG00000026417	Pigr	0.00215383	1.74069	0.732326	FALSE
ENSMUSG00000117924	Tmem223	0.382304	0.835503	0.732326	FALSE
ENSMUSG00000021619	Atg10	0.944991	1.04719	0.732335	FALSE
ENSMUSG00000027331	Knstrn	0.0177691	0.941439	0.732475	FALSE
ENSMUSG00000106019	Gm43672	0.0813069	0.850573	0.732983	FALSE
ENSMUSG00000078515	Ddi2	0.799069	1.04694	0.732983	FALSE
ENSMUSG00000005982	Naa60	0.412996	0.833526	0.732983	FALSE
ENSMUSG00000027630	Tbl1xr1	1.33591	1.04548	0.73333	FALSE
ENSMUSG00000020413	Hus1	0.0716147	0.855493	0.73333	FALSE
ENSMUSG00000025527	Satl1	0.00753839	1.03767	0.73333	FALSE
ENSMUSG00000029860	Zyx	0.110922	0.846914	0.734029	FALSE
ENSMUSG00000113361	B930059L03Rik	0.0387689	0.88913	0.734472	FALSE
ENSMUSG00000027479	Mapre1	0.43938	0.831386	0.734555	FALSE
ENSMUSG00000091671	Trbv10	0.000538456	3.97056	0.734555	FALSE
ENSMUSG00000112151	Gm48680	0.000538456	3.97056	0.734555	FALSE
ENSMUSG00000006498	Ptbp1	0.15346	0.840775	0.734555	FALSE
ENSMUSG00000100235	Gm28557	0.00699993	1.08887	0.734555	FALSE
ENSMUSG00000042082	Arsb	1.57175	1.04389	0.734555	FALSE
ENSMUSG00000063137	Olfr177	0.000538456	3.62263	0.734555	FALSE
ENSMUSG00000117131	Gm41506	0.000538456	3.97056	0.734555	FALSE
ENSMUSG00000024132	Eci1	0.103922	0.848593	0.734655	FALSE
ENSMUSG00000049295	Zfp219	0.0931529	0.845716	0.735422	FALSE
ENSMUSG00000022614	Lmf2	0.0446919	0.874121	0.736351	FALSE
ENSMUSG00000094942	Gm3604	0.0807684	0.852009	0.737279	FALSE
ENSMUSG00000054474	Thnsl2	0.0597687	0.854314	0.737365	FALSE
ENSMUSG00000003421	Nosip	0.182537	0.834763	0.737685	FALSE
ENSMUSG00000013483	Card14	0.00323074	1.40445	0.739112	FALSE
ENSMUSG00000089679	Gm16299	0.0430765	0.87067	0.740068	FALSE
ENSMUSG00000095193	Gm20939	0.0328458	0.880855	0.741258	FALSE
ENSMUSG00000056673	Kdm5d	0.00161537	1.90643	0.74138	FALSE
ENSMUSG00000086342	Gm12932	0.0193844	0.912372	0.741556	FALSE
ENSMUSG00000029501	Ankle2	0.412458	0.826589	0.741997	FALSE
ENSMUSG00000007570	Fance	0.274074	0.828676	0.741997	FALSE
ENSMUSG00000030539	Sema4b	0.20569	0.830192	0.742312	FALSE
ENSMUSG00000092354	Gm20548	0.0371535	0.873427	0.742906	FALSE
ENSMUSG00000034453	Polr3b	0.244998	0.829782	0.742906	FALSE
ENSMUSG00000090235	Gm16244	0.00646148	1.09976	0.742906	FALSE
ENSMUSG00000027078	Ube2l6	0.0209998	0.90525	0.743146	FALSE
ENSMUSG00000037225	Fgf2	0.0511534	0.857288	0.743233	FALSE
ENSMUSG00000028825	Rhd	0.0236921	0.919378	0.743233	FALSE
ENSMUSG00000043323	Fbrsl1	0.778608	1.03974	0.743233	FALSE
ENSMUSG00000059734	Ndufs8	0.295074	0.828532	0.743233	FALSE
ENSMUSG00000074358	Ccdc61	0.189537	0.83096	0.743518	FALSE
ENSMUSG00000028848	Gpn2	0.0500764	0.865636	0.744443	FALSE
ENSMUSG00000031429	Psmd10	0.0845376	0.845691	0.744443	FALSE
ENSMUSG00000010751	Tnfrsf22	0.0139999	0.979082	0.744552	FALSE
ENSMUSG00000114838	Gm48703	0.00269228	1.4642	0.744669	FALSE
ENSMUSG00000071653	1810009A15Rik	0.0242305	0.918751	0.74491	FALSE
ENSMUSG00000027601	Mtfr1	0.0813069	0.844531	0.745079	FALSE
ENSMUSG00000028314	Toporsl	0.000538456	3.38559	0.745268	FALSE
ENSMUSG00000027937	Jtb	0.330612	0.82474	0.745627	FALSE
ENSMUSG00000114456	Hist1h2bh	0.00107691	2.44509	0.745627	FALSE
ENSMUSG00000085058	8030453O22Rik	0.130845	0.834104	0.745778	FALSE
ENSMUSG00000079003	Samd1	0.0737685	0.846878	0.746072	FALSE
ENSMUSG00000087089	Gm12160	0.00107691	2.44509	0.746072	FALSE
ENSMUSG00000019987	Arg1	0.0107691	0.998142	0.747506	FALSE
ENSMUSG00000093765	Gm20658	0.00376919	1.2777	0.747506	FALSE
ENSMUSG00000028514	Usp24	1.25568	1.03553	0.747597	FALSE
ENSMUSG00000010067	Rassf1	0.472765	0.819908	0.748219	FALSE
ENSMUSG00000113575	A930023M06Rik	0.00484611	1.15946	0.748219	FALSE
ENSMUSG00000028291	Akirin2	0.84753	1.03562	0.749082	FALSE
ENSMUSG00000028344	Invs	0.397381	0.819587	0.749082	FALSE
ENSMUSG00000110457	Gm45752	0.00161537	2.01214	0.749082	FALSE
ENSMUSG00000025645	Ccdc51	0.150229	0.828429	0.749082	FALSE
ENSMUSG00000025366	Esyt1	0.08023	0.841923	0.749082	FALSE
ENSMUSG00000020523	Fam114a2	0.440996	0.818657	0.749506	FALSE
ENSMUSG00000028386	Slc46a2	0.0694609	0.841908	0.750364	FALSE
ENSMUSG00000026500	Cox20	0.282151	0.822925	0.750871	FALSE
ENSMUSG00000108604	Gm44850	0.00215383	1.72401	0.751049	FALSE
ENSMUSG00000031483	Erlin2	0.21269	0.823592	0.751335	FALSE
ENSMUSG00000078762	Haus5	0.0506149	0.851049	0.751832	FALSE
ENSMUSG00000079010	Gm11032	0.00161537	2.04628	0.751832	FALSE
ENSMUSG00000006850	Tmco6	0.201383	0.821928	0.751832	FALSE
ENSMUSG00000036644	Tbc1d9b	0.852915	1.0334	0.751843	FALSE
ENSMUSG00000066568	Lsm14a	0.605225	1.03429	0.752121	FALSE
ENSMUSG00000097773	Gm10614	0.00376919	1.26257	0.752257	FALSE
ENSMUSG00000087679	Tmem250-ps	0.0726916	0.842266	0.75245	FALSE
ENSMUSG00000054426	A930005H10Rik	0.221844	0.820456	0.75245	FALSE
ENSMUSG00000073155	1810058I24Rik	0.14646	0.826973	0.75245	FALSE
ENSMUSG00000035875	AI182371	0.00807684	1.01742	0.752526	FALSE
ENSMUSG00000024246	Thumpd2	0.224536	0.820464	0.752577	FALSE
ENSMUSG00000048368	Omd	0.018846	0.924397	0.752813	FALSE
ENSMUSG00000022814	Umps	0.08023	0.839226	0.752813	FALSE
ENSMUSG00000024477	Pggt1b	0.416765	0.816247	0.752813	FALSE
ENSMUSG00000055900	Tmem69	0.143229	0.824737	0.752892	FALSE
ENSMUSG00000100707	Gm28523	0.00215383	1.68583	0.752892	FALSE
ENSMUSG00000031681	Smad1	0.468457	0.815261	0.752892	FALSE
ENSMUSG00000056174	Col8a2	0.0113076	0.987044	0.752993	FALSE
ENSMUSG00000032254	Kif23	0.0317689	0.869018	0.752996	FALSE
ENSMUSG00000098024	Gm27003	0.185229	0.822036	0.752997	FALSE
ENSMUSG00000075115	Olfr1200	0.000538456	3.90643	0.753122	FALSE
ENSMUSG00000075064	Olfr1506	0.000538456	3.90643	0.753122	FALSE
ENSMUSG00000022542	Sept12	0.000538456	3.90643	0.753122	FALSE
ENSMUSG00000073177	Gm773	0.000538456	3.90643	0.753122	FALSE
ENSMUSG00000022244	Amacr	0.0549225	0.855128	0.753175	FALSE
ENSMUSG00000109901	Chmp1b	0.102845	0.828527	0.753265	FALSE
ENSMUSG00000028101	Pias3	0.125999	0.823886	0.753844	FALSE
ENSMUSG00000073940	Hbb-bt	0.0150768	1.32218	0.7539	FALSE
ENSMUSG00000057335	Cep170	1.1663	1.02977	0.754003	FALSE
ENSMUSG00000030871	Ears2	0.0732301	0.83835	0.754221	FALSE
ENSMUSG00000074635	3110070M22Rik	0.00646148	1.10667	0.754221	FALSE
ENSMUSG00000071646	Mta2	0.166921	0.821445	0.754293	FALSE
ENSMUSG00000084863	Gm12523	0.00323074	1.38247	0.754446	FALSE
ENSMUSG00000047712	Ust	0.411919	0.814932	0.754446	FALSE
ENSMUSG00000039183	Nubp2	0.0452303	0.855138	0.754508	FALSE
ENSMUSG00000097336	Fendrr	0.00484611	1.21664	0.754775	FALSE
ENSMUSG00000074829	2010315B03Rik	0.372612	0.812964	0.754775	FALSE
ENSMUSG00000020211	Sf3a2	0.105537	0.829773	0.754775	FALSE
ENSMUSG00000095369	Gm21859	0.00161537	1.96238	0.754775	FALSE
ENSMUSG00000027361	Gabpb1	0.375304	0.813887	0.754981	FALSE
ENSMUSG00000009035	Tmem184b	0.445303	0.812827	0.754981	FALSE
ENSMUSG00000061371	Zfp873	0.121153	0.826197	0.755156	FALSE
ENSMUSG00000031928	Mre11a	0.19169	0.817796	0.755299	FALSE
ENSMUSG00000039463	Slc9a8	0.419457	0.812318	0.75537	FALSE
ENSMUSG00000034807	Colgalt1	0.397381	0.811717	0.75537	FALSE
ENSMUSG00000062007	Hsh2d	0.00323074	1.38559	0.755954	FALSE
ENSMUSG00000021950	Anxa8	0.00107691	2.40024	0.755954	FALSE
ENSMUSG00000039286	Fndc3b	0.866915	1.02821	0.75604	FALSE
ENSMUSG00000041935	AW549877	0.40815	0.811598	0.75604	FALSE
ENSMUSG00000085735	Mettl5os	0.0662301	0.836205	0.75635	FALSE
ENSMUSG00000091685	Gm17359	0.049538	0.849719	0.75635	FALSE
ENSMUSG00000100188	Gm29561	0.00161537	1.95425	0.75635	FALSE
ENSMUSG00000040016	Ptger3	0.100153	0.824201	0.75635	FALSE
ENSMUSG00000029163	Emilin1	0.00699993	1.06367	0.75635	FALSE
ENSMUSG00000038178	Slc43a2	0.571841	1.029	0.75635	FALSE
ENSMUSG00000085622	3110056K07Rik	0.704839	1.02804	0.75635	FALSE
ENSMUSG00000057440	Mpp7	0.205152	0.818055	0.75635	FALSE
ENSMUSG00000086671	Gm13618	0.00376919	1.25257	0.756539	FALSE
ENSMUSG00000032952	Ap4b1	0.0818454	0.828035	0.756539	FALSE
ENSMUSG00000118376	Gm9926	0.0285382	0.879669	0.756748	FALSE
ENSMUSG00000086779	Gm13562	0.0570764	0.833415	0.756902	FALSE
ENSMUSG00000028018	Gstcd	0.289151	0.811671	0.756902	FALSE
ENSMUSG00000042396	Rbm7	0.257382	0.814264	0.756956	FALSE
ENSMUSG00000042423	Fbrs	0.220229	0.814632	0.757328	FALSE
ENSMUSG00000028182	Lrriq3	0.0533072	0.844424	0.757394	FALSE
ENSMUSG00000046079	Lrrc8d	0.686532	1.02698	0.757394	FALSE
ENSMUSG00000053716	Dusp7	0.199767	0.814091	0.757837	FALSE
ENSMUSG00000028040	Efna4	0.00323074	1.38872	0.758284	FALSE
ENSMUSG00000096221	1500002C15Rik	0.0209998	0.889666	0.758993	FALSE
ENSMUSG00000102045	Gm21294	0.000538456	3.47579	0.758993	FALSE
ENSMUSG00000114264	Gm48095	0.00215383	1.60217	0.759012	FALSE
ENSMUSG00000025956	Mettl21a	0.129768	0.818201	0.759021	FALSE
ENSMUSG00000000385	Tmprss2	0.00215383	1.68583	0.759021	FALSE
ENSMUSG00000028794	A3galt2	0.00807684	1.00372	0.759101	FALSE
ENSMUSG00000036504	Phpt1	0.12546	0.821709	0.760078	FALSE
ENSMUSG00000031245	Hmgn5	0.0344612	0.862939	0.761487	FALSE
ENSMUSG00000037958	Nsrp1	0.459303	0.805366	0.76266	FALSE
ENSMUSG00000035575	Utp6	0.171229	0.812328	0.76266	FALSE
ENSMUSG00000022711	Pmm2	0.297228	0.80779	0.76266	FALSE
ENSMUSG00000103585	Pcdhgb4	0.0253074	0.866474	0.76266	FALSE
ENSMUSG00000087263	Gm15726	0.030692	0.858562	0.76266	FALSE
ENSMUSG00000091771	Vmn2r103	0.00161537	2.03767	0.762858	FALSE
ENSMUSG00000085795	Zfp703	0.0678455	0.832888	0.763991	FALSE
ENSMUSG00000078348	Sf3b5	0.317689	0.807775	0.763991	FALSE
ENSMUSG00000031340	Gabre	0.00107691	2.44509	0.763991	FALSE
ENSMUSG00000053436	Mapk14	1.26699	1.02083	0.764077	FALSE
ENSMUSG00000062729	Ppox	0.135153	0.812885	0.764558	FALSE
ENSMUSG00000003429	Rps11	1.06614	1.02145	0.764687	FALSE
ENSMUSG00000056941	Commd7	0.24769	0.808143	0.764717	FALSE
ENSMUSG00000024691	Fam111a	0.253613	0.806881	0.764717	FALSE
ENSMUSG00000055024	Ep300	1.11084	1.02042	0.764761	FALSE
ENSMUSG00000031902	Nfatc3	0.720455	1.02133	0.765129	FALSE
ENSMUSG00000104874	Gm43387	0.0166921	0.914781	0.76522	FALSE
ENSMUSG00000028282	Casp8ap2	0.285382	0.805387	0.76522	FALSE
ENSMUSG00000070709	Zfp974	0.228844	0.807214	0.76522	FALSE
ENSMUSG00000035399	Oser1	0.186844	0.809073	0.766211	FALSE
ENSMUSG00000107317	Gm19719	0.00269228	1.4642	0.766211	FALSE
ENSMUSG00000038457	Tmem255b	0.011846	0.971983	0.766211	FALSE
ENSMUSG00000064181	Rab3ip	0.599302	1.02073	0.766899	FALSE
ENSMUSG00000104937	Gm43057	0.00107691	2.37109	0.766955	FALSE
ENSMUSG00000108166	Gm44017	0.00107691	2.37109	0.766955	FALSE
ENSMUSG00000060807	Serpina6	0.00107691	2.37109	0.766955	FALSE
ENSMUSG00000026271	Gpr35	0.0123845	0.948188	0.767083	FALSE
ENSMUSG00000005054	Cstb	0.184691	0.808617	0.767083	FALSE
ENSMUSG00000035278	Plekhj1	0.340304	0.802175	0.767083	FALSE
ENSMUSG00000070594	Gm4788	0.00161537	1.85256	0.767858	FALSE
ENSMUSG00000087550	Gm14343	0.000538456	3.84503	0.767858	FALSE
ENSMUSG00000049285	Mblac1	0.0769993	0.824817	0.767858	FALSE
ENSMUSG00000089780	Gm16306	0.000538456	3.84503	0.767858	FALSE
ENSMUSG00000048312	Gm4884	0.000538456	3.84503	0.767858	FALSE
ENSMUSG00000073805	Insyn2a	0.187921	0.807518	0.767858	FALSE
ENSMUSG00000060335	Olfr384	0.000538456	3.84503	0.767858	FALSE
ENSMUSG00000113944	Gm48847	0.000538456	3.84503	0.767858	FALSE
ENSMUSG00000094825	Gm3194	0.000538456	3.84503	0.767858	FALSE
ENSMUSG00000042372	Dmrt3	0.000538456	3.62263	0.768316	FALSE
ENSMUSG00000032534	Cep63	0.307459	0.800249	0.769366	FALSE
ENSMUSG00000083947	Olfr122	0.000538456	3.62263	0.769366	FALSE
ENSMUSG00000011350	Gm5893	0.00107691	2.47579	0.770878	FALSE
ENSMUSG00000104945	Gm35715	0.00969221	0.998435	0.771183	FALSE
ENSMUSG00000096953	Gm26571	0.0150768	0.93703	0.771183	FALSE
ENSMUSG00000075512	Gm1587	0.00107691	2.42999	0.771183	FALSE
ENSMUSG00000031609	Sap30	0.0527687	0.837606	0.771333	FALSE
ENSMUSG00000036907	C1ql2	0.00376919	1.31105	0.771847	FALSE
ENSMUSG00000029550	Sppl3	1.45329	1.01426	0.771847	FALSE
ENSMUSG00000031879	Ciao2b	0.172306	0.803767	0.771847	FALSE
ENSMUSG00000097944	A130014A01Rik	0.178229	0.803135	0.772075	FALSE
ENSMUSG00000038866	Zcchc2	0.290766	0.798935	0.772593	FALSE
ENSMUSG00000114492	Gm9984	0.0296151	0.854989	0.772593	FALSE
ENSMUSG00000043467	Zbtb37	0.282151	0.797166	0.772952	FALSE
ENSMUSG00000057778	Cyb5d2	0.153999	0.805871	0.772952	FALSE
ENSMUSG00000086849	Gm13840	0.000538456	3.57201	0.773446	FALSE
ENSMUSG00000117695	Gm31912	0.00107691	2.35674	0.773446	FALSE
ENSMUSG00000040857	Erf	0.234229	0.79856	0.773782	FALSE
ENSMUSG00000028653	Trit1	0.420534	0.795052	0.774642	FALSE
ENSMUSG00000033228	Scaf11	0.837838	1.0136	0.774642	FALSE
ENSMUSG00000067616	Klk11	0.00107691	2.38559	0.774876	FALSE
ENSMUSG00000031537	Ikbkb	0.55461	1.01445	0.775286	FALSE
ENSMUSG00000025977	Boll	0.0290766	0.853521	0.775321	FALSE
ENSMUSG00000090949	Vmn2r77	0.000538456	3.6751	0.775431	FALSE
ENSMUSG00000114971	Gm49162	0.00215383	1.62779	0.77568	FALSE
ENSMUSG00000022639	Dubr	0.0328458	0.844783	0.77579	FALSE
ENSMUSG00000046691	Chtf8	0.0161537	0.901376	0.776567	FALSE
ENSMUSG00000021608	Lpcat1	0.283766	0.795479	0.776567	FALSE
ENSMUSG00000035356	Nfkbiz	0.136229	0.801779	0.776567	FALSE
ENSMUSG00000070738	Dgkd	1.70368	1.01001	0.777053	FALSE
ENSMUSG00000078799	Sult2a5	0.00107691	2.35674	0.777053	FALSE
ENSMUSG00000114384	4930455J16Rik	0.00161537	2.01214	0.777053	FALSE
ENSMUSG00000025453	Nnt	0.0516918	0.828543	0.777053	FALSE
ENSMUSG00000098176	Ccdc166	0.0263844	0.858311	0.777053	FALSE
ENSMUSG00000110656	Gm20735	0.00269228	1.42249	0.777089	FALSE
ENSMUSG00000117070	Gm41541	0.00753839	0.993693	0.777258	FALSE
ENSMUSG00000085762	Lrrc75aos2	0.0215383	0.883282	0.777265	FALSE
ENSMUSG00000025290	Rps24	1.49368	1.01054	0.777348	FALSE
ENSMUSG00000096255	Dynlt1b	0.142691	0.79866	0.777873	FALSE
ENSMUSG00000032504	Pdcd6ip	0.393612	0.792571	0.777941	FALSE
ENSMUSG00000025024	Smndc1	0.323074	0.793665	0.778481	FALSE
ENSMUSG00000031453	Rasa3	0.617071	1.01116	0.778696	FALSE
ENSMUSG00000031668	Eif2ak3	0.360227	0.790466	0.778841	FALSE
ENSMUSG00000030750	Nsmce1	0.0953068	0.810489	0.778841	FALSE
ENSMUSG00000061759	Armt1	0.11846	0.802149	0.778841	FALSE
ENSMUSG00000090722	Gm8378	0.000538456	3.72955	0.778841	FALSE
ENSMUSG00000021638	Ocln	0.0430765	0.840395	0.778841	FALSE
ENSMUSG00000116480	Gm49512	0.00323074	1.3007	0.778841	FALSE
ENSMUSG00000067288	Rps28	1.06937	1.00981	0.778841	FALSE
ENSMUSG00000020713	Gh	0.00107691	1.49139	0.779457	FALSE
ENSMUSG00000025823	Pdia4	0.190614	0.793751	0.780321	FALSE
ENSMUSG00000065990	Aurkaip1	0.319305	0.791973	0.780807	FALSE
ENSMUSG00000061479	Snrpa	0.302612	0.790495	0.780807	FALSE
ENSMUSG00000005983	1700037C18Rik	0.221844	0.793451	0.780807	FALSE
ENSMUSG00000101370	Gm29139	0.000538456	3.6751	0.781004	FALSE
ENSMUSG00000021678	F2rl1	0.000538456	3.62263	0.781127	FALSE
ENSMUSG00000060636	Rpl35a	1.32245	1.00752	0.781156	FALSE
ENSMUSG00000024563	Smad2	0.820069	1.00774	0.78146	FALSE
ENSMUSG00000051695	Pcbp1	0.422688	0.788943	0.781704	FALSE
ENSMUSG00000097995	Gm24362	0.00969221	0.983558	0.781743	FALSE
ENSMUSG00000102101	Zbtb11os1	0.0296151	0.867473	0.781914	FALSE
ENSMUSG00000074052	BC048644	0.00215383	1.63297	0.783176	FALSE
ENSMUSG00000070385	Ampd1	0.00215383	1.58199	0.783704	FALSE
ENSMUSG00000072582	Ptrh2	0.242305	0.789206	0.783704	FALSE
ENSMUSG00000115987	Vps28	0.451765	0.787283	0.783704	FALSE
ENSMUSG00000053194	Cib4	0.00215383	1.64863	0.785585	FALSE
ENSMUSG00000094200	Olfr237-ps1	0.000538456	3.78613	0.785585	FALSE
ENSMUSG00000047286	Olfr370	0.000538456	3.78613	0.785585	FALSE
ENSMUSG00000111222	Gm34158	0.000538456	3.78613	0.785585	FALSE
ENSMUSG00000059343	Aldoart1	0.000538456	3.57201	0.786371	FALSE
ENSMUSG00000046139	Patl1	0.239613	0.786779	0.786371	FALSE
ENSMUSG00000097620	4921514A10Rik	0.00592302	1.04054	0.786394	FALSE
ENSMUSG00000113203	Gm47587	0.00107691	2.32845	0.786394	FALSE
ENSMUSG00000052395	Rft1	0.170691	0.78922	0.786394	FALSE
ENSMUSG00000115413	Gm49166	0.00107691	2.32845	0.786394	FALSE
ENSMUSG00000073643	Wdfy1	0.388227	0.784594	0.786614	FALSE
ENSMUSG00000079111	Kdelr2	0.203536	0.790249	0.786614	FALSE
ENSMUSG00000051811	Cox6b2	0.0199229	0.870158	0.786614	FALSE
ENSMUSG00000063232	Serpina11	0.00107691	2.42999	0.786614	FALSE
ENSMUSG00000055148	Klf2	0.163152	0.805433	0.787349	FALSE
ENSMUSG00000055491	Pprc1	0.131922	0.795192	0.787349	FALSE
ENSMUSG00000100747	1700084E18Rik	0.00538456	1.12289	0.787525	FALSE
ENSMUSG00000041654	Slc39a11	0.289151	0.785033	0.787722	FALSE
ENSMUSG00000043716	Rpl7	0.704301	1.00395	0.78819	FALSE
ENSMUSG00000074802	Gas2l3	0.0398458	0.824928	0.78819	FALSE
ENSMUSG00000020372	Rack1	0.586917	1.00457	0.788429	FALSE
ENSMUSG00000050244	Heatr1	0.20946	0.785281	0.788451	FALSE
ENSMUSG00000004610	Etfb	0.171229	0.79048	0.78882	FALSE
ENSMUSG00000030727	Rabep2	0.218613	0.786238	0.788853	FALSE
ENSMUSG00000030604	Zfp626	0.0877684	0.796815	0.788909	FALSE
ENSMUSG00000059278	Naa38	0.208383	0.787248	0.788909	FALSE
ENSMUSG00000029229	Chic2	0.729608	1.00217	0.789005	FALSE
ENSMUSG00000039477	Tnrc18	0.998836	1.00119	0.789005	FALSE
ENSMUSG00000039133	9330171B17Rik	0.00646148	1.0324	0.789005	FALSE
ENSMUSG00000036781	Rps27l	0.100153	0.801801	0.789005	FALSE
ENSMUSG00000097876	Gm16892	0.0339227	0.831703	0.789005	FALSE
ENSMUSG00000032783	Troap	0.00269228	1.51112	0.789134	FALSE
ENSMUSG00000097290	1300002E11Rik	0.0694609	0.809965	0.789488	FALSE
ENSMUSG00000045210	Vcpip1	0.404381	0.78056	0.789547	FALSE
ENSMUSG00000068329	Htra2	0.75707	1.00152	0.789648	FALSE
ENSMUSG00000035248	Tut7	1.25945	1.00003	0.789648	FALSE
ENSMUSG00000105509	C130013H08Rik	0.0236921	0.846696	0.789889	FALSE
ENSMUSG00000045287	Rtn4rl1	0.87553	1.00055	0.790266	FALSE
ENSMUSG00000106184	Gm43463	0.011846	0.912575	0.790574	FALSE
ENSMUSG00000025903	Lypla1	0.337074	0.780826	0.791284	FALSE
ENSMUSG00000051832	E230016K23Rik	0.00807684	1.01954	0.791284	FALSE
ENSMUSG00000114917	Gm48250	0.0479226	0.812827	0.791284	FALSE
ENSMUSG00000061808	Ttr	0.0549225	1.0962	0.791284	FALSE
ENSMUSG00000038812	Trmt112	0.330612	0.781144	0.791284	FALSE
ENSMUSG00000067847	Romo1	0.353766	0.781163	0.791593	FALSE
ENSMUSG00000020460	Rps27a	1.42099	0.998788	0.791669	FALSE
ENSMUSG00000031168	Ebp	0.178229	0.78674	0.791669	FALSE
ENSMUSG00000025809	Itgb1	1.20614	0.998321	0.791949	FALSE
ENSMUSG00000020400	Tnip1	0.12223	0.786765	0.792319	FALSE
ENSMUSG00000110537	Gm4316	0.00215383	1.54734	0.792887	FALSE
ENSMUSG00000046032	Snx12	0.503457	1.00059	0.792977	FALSE
ENSMUSG00000038900	Rpl12	0.704839	0.99935	0.793621	FALSE
ENSMUSG00000115522	Gm49173	0.0150768	0.905885	0.793898	FALSE
ENSMUSG00000045394	Epcam	0.00215383	1.64339	0.793898	FALSE
ENSMUSG00000086825	Gm15675	0.0086153	1.01263	0.794171	FALSE
ENSMUSG00000001666	Ddt	0.190075	0.785398	0.794171	FALSE
ENSMUSG00000021262	Evl	1.17437	0.996637	0.79428	FALSE
ENSMUSG00000059005	Hnrnpa3	1.57175	0.995737	0.795089	FALSE
ENSMUSG00000057375	Yipf1	0.355381	0.776712	0.795115	FALSE
ENSMUSG00000027187	Cat	0.131922	0.785838	0.795656	FALSE
ENSMUSG00000112684	Gm47958	0.00484611	1.09549	0.795656	FALSE
ENSMUSG00000054874	Pcnx3	0.143229	0.784026	0.795844	FALSE
ENSMUSG00000113771	Gm36529	0.0086153	1.0226	0.796147	FALSE
ENSMUSG00000028813	CK137956	0.00430765	1.18206	0.796205	FALSE
ENSMUSG00000038160	Atg5	0.477611	0.77403	0.796546	FALSE
ENSMUSG00000071014	Ndufb6	0.414073	0.774896	0.797186	FALSE
ENSMUSG00000074887	EU599041	0.000538456	3.72955	0.797186	FALSE
ENSMUSG00000025902	Sox17	0.0156152	0.89549	0.797774	FALSE
ENSMUSG00000097093	C330013E15Rik	0.0640763	0.796387	0.797984	FALSE
ENSMUSG00000079645	Gm17193	0.00107691	2.3007	0.798502	FALSE
ENSMUSG00000027088	Phospho2	0.151845	0.782364	0.799154	FALSE
ENSMUSG00000108563	Gm44686	0.322535	0.773539	0.799154	FALSE
ENSMUSG00000110214	Gm45587	0.00269228	1.41132	0.799154	FALSE
ENSMUSG00000110170	St6galnac2	0.000538456	3.6751	0.799154	FALSE
ENSMUSG00000029380	Cxcl1	0.00107691	2.37109	0.799217	FALSE
ENSMUSG00000030805	Stx4a	0.364535	0.772451	0.799281	FALSE
ENSMUSG00000086335	Gm12107	0.000538456	3.22053	0.799281	FALSE
ENSMUSG00000051316	Taf7	0.220229	0.777047	0.799281	FALSE
ENSMUSG00000104096	Gm20356	0.000538456	3.72955	0.799981	FALSE
ENSMUSG00000035517	Tdrd7	0.320382	0.772544	0.799981	FALSE
ENSMUSG00000110119	Gm45593	0.000538456	3.72955	0.799981	FALSE
ENSMUSG00000031585	Gtf2e2	0.30692	0.771901	0.799981	FALSE
ENSMUSG00000020359	Phykpl	0.312305	0.771334	0.799981	FALSE
ENSMUSG00000098134	Rnf113a2	0.0791531	0.796207	0.799981	FALSE
ENSMUSG00000062464	Cyp4f37	0.000538456	3.72955	0.799981	FALSE
ENSMUSG00000024797	Vps51	0.0947683	0.788906	0.799981	FALSE
ENSMUSG00000065947	mt-Nd4l	0.135691	0.782032	0.799981	FALSE
ENSMUSG00000100106	Gm28856	0.00161537	1.79336	0.799982	FALSE
ENSMUSG00000059429	Olfr365	0.00161537	1.96238	0.800836	FALSE
ENSMUSG00000022003	Slc25a30	0.0947683	0.78548	0.801559	FALSE
ENSMUSG00000004127	Trmt10a	0.361843	0.769783	0.801865	FALSE
ENSMUSG00000023892	Zfp51	0.0635378	0.791598	0.801865	FALSE
ENSMUSG00000063410	Stk24	0.519072	0.992882	0.802142	FALSE
ENSMUSG00000087168	Gm15983	0.00915376	0.976031	0.802455	FALSE
ENSMUSG00000001025	S100a6	0.168537	0.775329	0.804125	FALSE
ENSMUSG00000020485	Supt4a	0.321458	0.770678	0.804125	FALSE
ENSMUSG00000078908	Mon1b	0.0387689	0.820531	0.804273	FALSE
ENSMUSG00000100625	1700016G22Rik	0.000538456	3.62263	0.804601	FALSE
ENSMUSG00000116579	Gm49701	0.00107691	2.28703	0.804601	FALSE
ENSMUSG00000039844	Rapgef1	1.06184	0.989004	0.80461	FALSE
ENSMUSG00000027416	Otor	0.000538456	3.38559	0.80461	FALSE
ENSMUSG00000020592	Sdc1	0.00269228	1.40762	0.80463	FALSE
ENSMUSG00000086656	Gm15701	0.000538456	3.47579	0.804861	FALSE
ENSMUSG00000030451	Herc2	2.95505	0.98686	0.805641	FALSE
ENSMUSG00000029781	Fkbp9	0.0899222	0.78493	0.80599	FALSE
ENSMUSG00000029725	Ppp1r35	0.0963837	0.784369	0.806259	FALSE
ENSMUSG00000049848	Ceacam19	0.000538456	3.5231	0.806259	FALSE
ENSMUSG00000019929	Dcn	0.0393073	0.843604	0.806259	FALSE
ENSMUSG00000022248	Rad1	0.103384	0.777784	0.806259	FALSE
ENSMUSG00000103144	Pcdhga1	0.0166921	0.867745	0.806259	FALSE
ENSMUSG00000027942	4933434E20Rik	0.415688	0.764735	0.806873	FALSE
ENSMUSG00000022787	Wdr53	0.138922	0.776804	0.806873	FALSE
ENSMUSG00000050138	Kcnk12	0.307997	0.76593	0.806973	FALSE
ENSMUSG00000029233	Srd5a3	0.106614	0.779117	0.807075	FALSE
ENSMUSG00000030744	Rps3	1.02737	0.987574	0.807075	FALSE
ENSMUSG00000031320	Rps4x	0.973529	0.987805	0.807075	FALSE
ENSMUSG00000107534	Gm43920	0.0231536	0.829061	0.807296	FALSE
ENSMUSG00000060938	Rpl26	1.04891	0.987129	0.80767	FALSE
ENSMUSG00000027752	Exosc8	0.294536	0.766651	0.808051	FALSE
ENSMUSG00000117284	Gm7072	0.251459	0.765685	0.808313	FALSE
ENSMUSG00000040842	Szrd1	0.295074	0.765468	0.808321	FALSE
ENSMUSG00000102923	Gm31728	0.0409227	0.801578	0.808332	FALSE
ENSMUSG00000027376	Prom2	0.00161537	1.77894	0.808332	FALSE
ENSMUSG00000107319	Gm42670	0.0263844	0.836335	0.808332	FALSE
ENSMUSG00000022562	Oplah	0.0559995	0.793156	0.808332	FALSE
ENSMUSG00000060675	Plaat3	0.0732301	0.789822	0.808332	FALSE
ENSMUSG00000046873	Mbtps2	0.461457	0.762517	0.808332	FALSE
ENSMUSG00000022947	Cbr3	0.0441534	0.80979	0.808603	FALSE
ENSMUSG00000048170	Mcmbp	0.400612	0.762602	0.808884	FALSE
ENSMUSG00000022414	Tab1	0.222382	0.766541	0.809241	FALSE
ENSMUSG00000042814	Mcts2	0.101768	0.780599	0.810086	FALSE
ENSMUSG00000016427	Ndufa1	0.44315	0.762549	0.810086	FALSE
ENSMUSG00000020594	Pum2	0.979991	0.984288	0.810969	FALSE
ENSMUSG00000027642	Rpn2	0.356458	0.761557	0.811046	FALSE
ENSMUSG00000037415	Ranbp10	0.689763	0.984834	0.811046	FALSE
ENSMUSG00000097855	A930007I19Rik	0.174998	0.768625	0.811046	FALSE
ENSMUSG00000026399	Cd55	0.0344612	0.816411	0.811249	FALSE
ENSMUSG00000014470	Rnf166	0.337612	0.761667	0.811318	FALSE
ENSMUSG00000024963	Dnajc4	0.128691	0.77255	0.811807	FALSE
ENSMUSG00000085658	Gm15704	0.0145383	0.893047	0.811858	FALSE
ENSMUSG00000071180	Smim15	0.161537	0.769832	0.811858	FALSE
ENSMUSG00000044258	Ctla2a	0.0651532	0.808296	0.812249	FALSE
ENSMUSG00000029404	Arl6ip4	0.376919	0.760633	0.813009	FALSE
ENSMUSG00000099148	Gm3331	0.000538456	3.62263	0.813009	FALSE
ENSMUSG00000023973	Cnpy3	0.51638	0.984369	0.813257	FALSE
ENSMUSG00000042707	Dnali1	0.00376919	1.22542	0.813969	FALSE
ENSMUSG00000075602	Ly6a	0.106076	0.786788	0.814483	FALSE
ENSMUSG00000031897	Psmb10	0.233152	0.763212	0.814748	FALSE
ENSMUSG00000035441	Myo1d	0.598763	0.983651	0.814748	FALSE
ENSMUSG00000074865	Zfp934	0.418381	0.757635	0.814748	FALSE
ENSMUSG00000022721	Trmt2a	0.254151	0.760077	0.814748	FALSE
ENSMUSG00000014867	Surf4	0.15346	0.767637	0.81483	FALSE
ENSMUSG00000033596	Rfwd3	0.300459	0.760653	0.81483	FALSE
ENSMUSG00000115483	Gm9732	0.000538456	3.14459	0.814849	FALSE
ENSMUSG00000027628	Aar2	0.18846	0.762568	0.815153	FALSE
ENSMUSG00000111531	Gm32688	0.00215383	1.58701	0.815333	FALSE
ENSMUSG00000095789	Nupr1l	0.0242305	0.8262	0.815713	FALSE
ENSMUSG00000029377	Ereg	0.000538456	3.6751	0.815913	FALSE
ENSMUSG00000110115	Gm32486	0.000538456	3.6751	0.815913	FALSE
ENSMUSG00000112762	4930459C07Rik	0.00161537	1.93014	0.815913	FALSE
ENSMUSG00000022184	Fbxo4	0.143768	0.763168	0.816396	FALSE
ENSMUSG00000085241	Snhg3	0.27192	0.758122	0.817744	FALSE
ENSMUSG00000014349	Ube2z	0.195998	0.761987	0.817819	FALSE
ENSMUSG00000090141	Gm614	0.000538456	3.62263	0.817819	FALSE
ENSMUSG00000020593	Lpin1	0.249844	0.758749	0.818107	FALSE
ENSMUSG00000089935	Gm16343	0.00430765	1.12824	0.818449	FALSE
ENSMUSG00000032477	Cdc25a	0.0446919	0.785617	0.818449	FALSE
ENSMUSG00000020715	Ern1	0.345151	0.754679	0.818449	FALSE
ENSMUSG00000066440	Zfyve26	0.306382	0.755182	0.818641	FALSE
ENSMUSG00000067370	B3galt4	0.0468457	0.78728	0.818641	FALSE
ENSMUSG00000101741	Gm28055	0.0285382	0.802522	0.819506	FALSE
ENSMUSG00000066042	Med18	0.0344612	0.799735	0.819506	FALSE
ENSMUSG00000053613	Notumos	0.00161537	1.81528	0.819506	FALSE
ENSMUSG00000002320	Tm9sf1	0.190075	0.759402	0.819506	FALSE
ENSMUSG00000023010	Tmbim6	1.32137	0.976639	0.819506	FALSE
ENSMUSG00000107002	0610012G03Rik	0.428611	0.753911	0.819506	FALSE
ENSMUSG00000071552	Tigit	0.00269228	1.38196	0.819506	FALSE
ENSMUSG00000031221	Igbp1	0.229382	0.757231	0.819506	FALSE
ENSMUSG00000059493	Nhs	0.36615	0.755342	0.819506	FALSE
ENSMUSG00000032399	Rpl4	0.442073	0.754091	0.82003	FALSE
ENSMUSG00000030651	Art2b	0.00161537	1.75756	0.820183	FALSE
ENSMUSG00000097006	9530082P21Rik	0.0769993	0.772967	0.821056	FALSE
ENSMUSG00000073910	Mob3b	0.0635378	0.776586	0.82114	FALSE
ENSMUSG00000041959	S100a10	0.159922	0.761793	0.821792	FALSE
ENSMUSG00000019837	Gtf3c6	0.107153	0.765221	0.821852	FALSE
ENSMUSG00000025359	Pmel	0.00538456	1.05022	0.822004	FALSE
ENSMUSG00000050158	Olfr165	0.00107691	2.24677	0.822613	FALSE
ENSMUSG00000085101	Platr16	0.00592302	0.99536	0.822657	FALSE
ENSMUSG00000020423	Btg2	0.617071	0.977649	0.822929	FALSE
ENSMUSG00000030346	Rad51ap1	0.0360766	0.804494	0.822929	FALSE
ENSMUSG00000084968	Gm12743	0.259536	0.752797	0.823312	FALSE
ENSMUSG00000029148	Nrbp1	0.431304	0.750683	0.823812	FALSE
ENSMUSG00000003444	Med29	0.139999	0.758864	0.823812	FALSE
ENSMUSG00000021983	Atp8a2	3.43643	0.972024	0.824718	FALSE
ENSMUSG00000099632	2900093K20Rik	0.312305	0.752217	0.824978	FALSE
ENSMUSG00000041040	Fam117b	0.972991	0.973424	0.825049	FALSE
ENSMUSG00000096968	Gm26620	0.0382304	0.787535	0.825049	FALSE
ENSMUSG00000031871	Cdh5	0.0204613	0.832365	0.825049	FALSE
ENSMUSG00000015189	Casd1	0.549225	0.974914	0.825533	FALSE
ENSMUSG00000024993	Fam45a	0.517457	0.974857	0.825827	FALSE
ENSMUSG00000086904	Gm13404	0.00699993	0.978777	0.825842	FALSE
ENSMUSG00000022899	Slc15a2	0.11523	0.760592	0.826081	FALSE
ENSMUSG00000024335	Brd2	0.296151	0.751415	0.826081	FALSE
ENSMUSG00000108934	Gm44732	0.000538456	3.62263	0.826267	FALSE
ENSMUSG00000005864	Cnga2	0.00484611	1.05669	0.826267	FALSE
ENSMUSG00000064057	Scgb3a1	0.00161537	1.81528	0.826334	FALSE
ENSMUSG00000019779	Frk	0.00753839	0.960753	0.826384	FALSE
ENSMUSG00000109374	Gm44773	0.000538456	3.47579	0.827425	FALSE
ENSMUSG00000104943	Gm42868	0.000538456	3.57201	0.827446	FALSE
ENSMUSG00000026435	Slc45a3	0.00323074	1.26868	0.828457	FALSE
ENSMUSG00000018449	Rpain	0.178767	0.752009	0.828613	FALSE
ENSMUSG00000061104	Sap18b	0.0134614	0.8825	0.828901	FALSE
ENSMUSG00000078201	Tmem203	0.0856146	0.768833	0.829068	FALSE
ENSMUSG00000040321	Zfp770	0.304766	0.747247	0.829068	FALSE
ENSMUSG00000069135	Fgfr1op	0.427534	0.745074	0.829164	FALSE
ENSMUSG00000020877	Scrn2	0.0161537	0.866515	0.829286	FALSE
ENSMUSG00000091587	Gm17191	0.0204613	0.830075	0.829286	FALSE
ENSMUSG00000028901	Gmeb1	0.582071	0.97095	0.830234	FALSE
ENSMUSG00000053182	Gm609	0.00538456	1.08852	0.830234	FALSE
ENSMUSG00000051392	Olfr1402	0.000538456	3.62263	0.831131	FALSE
ENSMUSG00000110947	Olfr1333	0.000538456	3.62263	0.831131	FALSE
ENSMUSG00000059866	Tnip2	0.260613	0.746494	0.831131	FALSE
ENSMUSG00000108382	4930448A20Rik	0.000538456	3.62263	0.831131	FALSE
ENSMUSG00000009927	Rps25	0.828146	0.970024	0.831131	FALSE
ENSMUSG00000085872	Gm11505	0.000538456	3.62263	0.831131	FALSE
ENSMUSG00000100199	Gm20324	0.00538456	1.03144	0.831131	FALSE
ENSMUSG00000117560	Gm31759	0.000538456	3.62263	0.831131	FALSE
ENSMUSG00000093922	Rpl36-ps4	0.000538456	3.62263	0.831131	FALSE
ENSMUSG00000025231	Sufu	0.282151	0.745784	0.831131	FALSE
ENSMUSG00000097072	Foxl2os	0.000538456	3.42999	0.831672	FALSE
ENSMUSG00000038188	Scarf1	0.0177691	0.841494	0.831672	FALSE
ENSMUSG00000025144	Cenpx	0.104461	0.757563	0.831672	FALSE
ENSMUSG00000087591	Gm14635	0.00107691	2.28703	0.832723	FALSE
ENSMUSG00000028089	Chd1l	0.110384	0.75523	0.832871	FALSE
ENSMUSG00000053251	Olfr212	0.00161537	1.84503	0.832871	FALSE
ENSMUSG00000024905	Tesmin	0.00323074	1.25435	0.832871	FALSE
ENSMUSG00000038517	Tbkbp1	0.0893837	0.762313	0.833209	FALSE
ENSMUSG00000060739	Nsa2	0.457149	0.741413	0.833255	FALSE
ENSMUSG00000036172	Cd200r3	0.00215383	1.5376	0.833532	FALSE
ENSMUSG00000067526	Olfr1425	0.00269228	1.32845	0.833532	FALSE
ENSMUSG00000105957	Gm43254	0.0269228	0.797777	0.833666	FALSE
ENSMUSG00000114936	Gm47061	0.000538456	3.26006	0.833666	FALSE
ENSMUSG00000091814	Gm8050	0.00107691	2.22053	0.83448	FALSE
ENSMUSG00000063888	Rpl7l1	0.496995	0.968198	0.83448	FALSE
ENSMUSG00000034127	Tspan8	0.00646148	1.00889	0.834576	FALSE
ENSMUSG00000099543	Gm29322	0.00215383	1.48045	0.834687	FALSE
ENSMUSG00000037455	Slc18b1	0.121691	0.749919	0.834687	FALSE
ENSMUSG00000025135	Anapc11	0.340843	0.741456	0.834687	FALSE
ENSMUSG00000018068	Ints2	0.260074	0.741087	0.835672	FALSE
ENSMUSG00000000399	Ndufa9	0.342997	0.741118	0.836393	FALSE
ENSMUSG00000046862	Pramef8	0.0640763	0.762285	0.83648	FALSE
ENSMUSG00000029475	Kdm2b	0.711301	0.964962	0.83648	FALSE
ENSMUSG00000022962	Gart	0.340843	0.740354	0.83648	FALSE
ENSMUSG00000090330	9130221H12Rik	0.0156152	0.872843	0.836666	FALSE
ENSMUSG00000046714	Foxc2	0.00430765	1.13027	0.836666	FALSE
ENSMUSG00000020330	Hmmr	0.00969221	0.964529	0.836666	FALSE
ENSMUSG00000024194	Cuta	0.322535	0.741108	0.836772	FALSE
ENSMUSG00000037029	Zfp146	0.177691	0.744292	0.836981	FALSE
ENSMUSG00000019838	Slc16a10	0.379612	0.737548	0.836981	FALSE
ENSMUSG00000091709	Gm17189	0.000538456	3.18206	0.836981	FALSE
ENSMUSG00000032381	Ciao2a	0.134614	0.746057	0.837031	FALSE
ENSMUSG00000025408	Ddit3	0.134076	0.748988	0.837031	FALSE
ENSMUSG00000026047	Poglut2	0.0909991	0.751419	0.837381	FALSE
ENSMUSG00000118032	Gm50147	0.00269228	1.32146	0.838048	FALSE
ENSMUSG00000085768	Gm13707	0.00215383	1.49453	0.838137	FALSE
ENSMUSG00000061983	Rps12	0.902453	0.963155	0.838656	FALSE
ENSMUSG00000027751	Supt20	1.52868	0.961166	0.838981	FALSE
ENSMUSG00000048039	Isg20l2	0.0996144	0.749449	0.838981	FALSE
ENSMUSG00000084998	Gm16279	0.120614	0.746104	0.838981	FALSE
ENSMUSG00000046229	Scand1	0.417842	0.736205	0.839081	FALSE
ENSMUSG00000108709	4933431G14Rik	0.00430765	1.08421	0.839081	FALSE
ENSMUSG00000104444	Gm33051	0.00430765	1.08224	0.839999	FALSE
ENSMUSG00000028475	Spaar	0.00538456	1.05653	0.839999	FALSE
ENSMUSG00000045699	Gm21411	0.00107691	2.2076	0.839999	FALSE
ENSMUSG00000105664	Gm42797	0.00215383	1.47115	0.839999	FALSE
ENSMUSG00000032096	Arcn1	0.433996	0.734921	0.839999	FALSE
ENSMUSG00000047804	Akap10	1.17007	0.960187	0.839999	FALSE
ENSMUSG00000041598	Cdc42ep4	0.0317689	0.79433	0.839999	FALSE
ENSMUSG00000044147	Arf6	0.0592302	0.765485	0.839999	FALSE
ENSMUSG00000097333	Zfp87	0.0915376	0.749397	0.839999	FALSE
ENSMUSG00000007034	Slc44a4	0.0150768	0.847619	0.839999	FALSE
ENSMUSG00000087565	Gm14662	0.00107691	2.22053	0.839999	FALSE
ENSMUSG00000004771	Rab11a	0.569687	0.962267	0.840513	FALSE
ENSMUSG00000028654	Mycl	0.0166921	0.84221	0.841631	FALSE
ENSMUSG00000061111	Mcrip1	0.38715	0.733774	0.841905	FALSE
ENSMUSG00000075574	Defb48	0.00107691	2.24677	0.841905	FALSE
ENSMUSG00000067529	Olfr1423	0.00753839	1.00484	0.841905	FALSE
ENSMUSG00000007837	Prrg2	0.0904607	0.74772	0.842363	FALSE
ENSMUSG00000044820	AY074887	0.0156152	0.853567	0.843555	FALSE
ENSMUSG00000111422	1700027J07Rik	0.00107691	2.23359	0.8444	FALSE
ENSMUSG00000020167	Tcf3	0.272997	0.734801	0.8444	FALSE
ENSMUSG00000034917	Tjp3	0.00376919	1.13537	0.8444	FALSE
ENSMUSG00000025371	Chmp6	0.100153	0.747538	0.8444	FALSE
ENSMUSG00000062054	Iah1	0.342997	0.732094	0.8444	FALSE
ENSMUSG00000029718	Pcolce	0.0177691	0.841935	0.8446	FALSE
ENSMUSG00000034189	Hsdl1	0.123306	0.74434	0.8446	FALSE
ENSMUSG00000024440	Pcdh12	0.00107691	2.26006	0.8446	FALSE
ENSMUSG00000074922	Fam122a	0.20946	0.734858	0.8446	FALSE
ENSMUSG00000048031	Fcrl5	0.00215383	1.46651	0.8447	FALSE
ENSMUSG00000037337	Map4k1	0.0166921	0.824971	0.8447	FALSE
ENSMUSG00000027794	Sohlh2	0.000538456	3.57201	0.845238	FALSE
ENSMUSG00000044737	Klk14	0.000538456	3.57201	0.845238	FALSE
ENSMUSG00000086479	Gm16014	0.00107691	2.19477	0.845798	FALSE
ENSMUSG00000038357	Camp	0.00969221	0.921359	0.847074	FALSE
ENSMUSG00000027573	Gid8	0.212152	0.734086	0.847083	FALSE
ENSMUSG00000045176	Borcs6	0.116307	0.740586	0.847083	FALSE
ENSMUSG00000028689	Ccdc163	0.0355381	0.77733	0.84747	FALSE
ENSMUSG00000058396	Gpr182	0.00376919	1.17732	0.84747	FALSE
ENSMUSG00000021607	Mrpl36	0.200306	0.733608	0.84747	FALSE
ENSMUSG00000097493	9930014A18Rik	0.00430765	1.10206	0.84747	FALSE
ENSMUSG00000049672	Zbtb14	0.142691	0.738494	0.848044	FALSE
ENSMUSG00000000743	Chmp1a	0.212152	0.733276	0.848337	FALSE
ENSMUSG00000021375	Kif13a	0.713455	0.956261	0.848337	FALSE
ENSMUSG00000071256	Zfp213	0.144845	0.735675	0.848337	FALSE
ENSMUSG00000019080	Mfsd3	0.0376919	0.775201	0.848919	FALSE
ENSMUSG00000112599	Gm47719	0.00215383	1.50874	0.850462	FALSE
ENSMUSG00000029552	Tes	0.185229	0.732567	0.850716	FALSE
ENSMUSG00000020056	Washc3	0.233152	0.728973	0.850716	FALSE
ENSMUSG00000019301	Hsd17b1	0.00107691	2.19477	0.850716	FALSE
ENSMUSG00000041841	Rpl37	1.69991	0.953074	0.850716	FALSE
ENSMUSG00000059326	Csf2ra	0.447457	0.725619	0.850716	FALSE
ENSMUSG00000027133	Nop10	0.420534	0.726252	0.850789	FALSE
ENSMUSG00000023170	Gps2	0.768377	0.953517	0.851165	FALSE
ENSMUSG00000046836	Brox	0.363996	0.725824	0.851279	FALSE
ENSMUSG00000027997	Casp6	0.0349997	0.779589	0.851453	FALSE
ENSMUSG00000015013	Trappc2l	0.365073	0.727282	0.851453	FALSE
ENSMUSG00000037935	Smarce1	0.339766	0.725909	0.851453	FALSE
ENSMUSG00000021738	Atxn7	1.13668	0.952061	0.851453	FALSE
ENSMUSG00000074754	Smim26	0.197613	0.731963	0.851737	FALSE
ENSMUSG00000049517	Rps23	1.13022	0.952295	0.851737	FALSE
ENSMUSG00000118234	Gm50115	0.0156152	0.830075	0.851737	FALSE
ENSMUSG00000118373	Gm41787	0.00107691	2.18206	0.851737	FALSE
ENSMUSG00000112384	Gm34921	0.0150768	0.834184	0.851843	FALSE
ENSMUSG00000086712	AI427809	0.000538456	3.34253	0.852051	FALSE
ENSMUSG00000104950	4833413G10Rik	0.00753839	0.926427	0.852051	FALSE
ENSMUSG00000100717	1700120G07Rik	0.00269228	1.34961	0.852051	FALSE
ENSMUSG00000031641	Cbr4	0.0839992	0.741348	0.852051	FALSE
ENSMUSG00000061615	Hist1h2ab	0.00376919	1.2084	0.852051	FALSE
ENSMUSG00000109739	Gm17949	0.0463072	0.757075	0.852051	FALSE
ENSMUSG00000063281	Zfp35	0.0829223	0.739787	0.852051	FALSE
ENSMUSG00000024987	Cyp26a1	0.000538456	3.18206	0.852051	FALSE
ENSMUSG00000073062	Zxdb	0.0403842	0.774598	0.852051	FALSE
ENSMUSG00000046774	8030474K03Rik	0.000538456	3.38559	0.852051	FALSE
ENSMUSG00000031289	Il13ra2	0.00107691	2.23359	0.852051	FALSE
ENSMUSG00000118578	AL845275.1	0.000538456	3.42999	0.852269	FALSE
ENSMUSG00000047003	Zfp41	0.0236921	0.80875	0.852269	FALSE
ENSMUSG00000074918	Inafm2	0.0678455	0.749566	0.852495	FALSE
ENSMUSG00000115405	Gm41307	0.00484611	1.0274	0.852495	FALSE
ENSMUSG00000033184	Tmed7	0.398458	0.722992	0.852603	FALSE
ENSMUSG00000037742	Eef1a1	2.15113	0.949447	0.852997	FALSE
ENSMUSG00000039501	Znfx1	0.340304	0.72336	0.85364	FALSE
ENSMUSG00000108298	Gm44226	0.000538456	3.47579	0.85364	FALSE
ENSMUSG00000008683	Rps15a	0.932068	0.950329	0.85364	FALSE
ENSMUSG00000097039	Pvt1	1.1033	0.949833	0.85364	FALSE
ENSMUSG00000022978	Mis18a	0.0312305	0.777599	0.85364	FALSE
ENSMUSG00000044244	Il20rb	0.0312305	0.767184	0.854655	FALSE
ENSMUSG00000046605	B3gntl1	0.239075	0.723731	0.854655	FALSE
ENSMUSG00000042229	Rabif	0.158845	0.72702	0.854706	FALSE
ENSMUSG00000097616	1110019D14Rik	0.436688	0.720879	0.854706	FALSE
ENSMUSG00000030785	Cox6a2	0.0538456	0.757282	0.854706	FALSE
ENSMUSG00000071451	Psmg4	0.0926145	0.741222	0.854706	FALSE
ENSMUSG00000033107	Rnf125	0.0156152	0.855079	0.854706	FALSE
ENSMUSG00000063777	Olfr1469	0.000538456	3.22053	0.854706	FALSE
ENSMUSG00000042305	Tmem183a	0.222921	0.725376	0.854987	FALSE
ENSMUSG00000046185	Zfp84	0.143768	0.726497	0.854987	FALSE
ENSMUSG00000060733	Ipmk	0.221844	0.724686	0.854987	FALSE
ENSMUSG00000020034	Tcp11l2	0.187921	0.72642	0.854987	FALSE
ENSMUSG00000117181	Gm31143	0.00376919	1.17496	0.854987	FALSE
ENSMUSG00000017715	Pgs1	0.363996	0.721396	0.855582	FALSE
ENSMUSG00000062997	Rpl35	0.337074	0.721759	0.85577	FALSE
ENSMUSG00000112734	Gm47644	0.0279997	0.789948	0.85577	FALSE
ENSMUSG00000093732	Gm20609	0.00161537	1.79336	0.856014	FALSE
ENSMUSG00000031803	B3gnt3	0.00161537	1.76465	0.856088	FALSE
ENSMUSG00000001670	Tat	0.000538456	3.47579	0.856263	FALSE
ENSMUSG00000020677	Ddx52	0.233152	0.722279	0.856524	FALSE
ENSMUSG00000038246	Fam50b	0.00215383	1.60217	0.85664	FALSE
ENSMUSG00000095061	E030018B13Rik	0.0156152	0.828588	0.857067	FALSE
ENSMUSG00000032431	Crtap	0.0323074	0.767334	0.857067	FALSE
ENSMUSG00000112488	Gm33981	0.00161537	1.68852	0.857067	FALSE
ENSMUSG00000109022	Olfr1432	0.00269228	1.29044	0.857067	FALSE
ENSMUSG00000086860	Gm1720	0.00269228	1.29044	0.857067	FALSE
ENSMUSG00000003134	Tbc1d8	0.318766	0.717713	0.857635	FALSE
ENSMUSG00000060565	Gm5591	0.000538456	3.5231	0.857635	FALSE
ENSMUSG00000112032	Gm48036	0.000538456	3.5231	0.857635	FALSE
ENSMUSG00000001095	Slc13a2	0.000538456	3.5231	0.857635	FALSE
ENSMUSG00000115222	Gm49747	0.024769	0.783065	0.857668	FALSE
ENSMUSG00000026728	Vim	0.102845	0.733093	0.857729	FALSE
ENSMUSG00000079467	Gm14966	0.246613	0.719489	0.858486	FALSE
ENSMUSG00000085385	Snhg17	0.0646148	0.739903	0.860435	FALSE
ENSMUSG00000027122	Arl14ep	0.211075	0.720014	0.860443	FALSE
ENSMUSG00000097099	Gm9917	0.0166921	0.804279	0.860474	FALSE
ENSMUSG00000027939	Nup210l	0.0646148	0.744182	0.86052	FALSE
ENSMUSG00000105561	Gm43462	0.168537	0.723244	0.86052	FALSE
ENSMUSG00000024515	Smad4	0.681686	0.944881	0.86052	FALSE
ENSMUSG00000037563	Rps16	0.965452	0.944448	0.860819	FALSE
ENSMUSG00000020190	Mknk2	0.0796915	0.736828	0.860819	FALSE
ENSMUSG00000063445	Nmral1	0.0414611	0.759377	0.860819	FALSE
ENSMUSG00000024043	Arhgap28	0.0123845	0.85571	0.860819	FALSE
ENSMUSG00000001143	Lman2l	0.445842	0.713076	0.8611	FALSE
ENSMUSG00000084846	A730011C13Rik	0.0139999	0.847811	0.8611	FALSE
ENSMUSG00000055401	Fbxo6	0.0559995	0.747094	0.8611	FALSE
ENSMUSG00000104846	Gm43020	0.00107691	2.16946	0.8611	FALSE
ENSMUSG00000106634	Gm43042	0.00107691	2.15697	0.8611	FALSE
ENSMUSG00000074867	Zfp808	0.145922	0.720296	0.8611	FALSE
ENSMUSG00000044819	Oxgr1	0.00323074	1.18206	0.8611	FALSE
ENSMUSG00000022141	Nipbl	2.19044	0.941554	0.8611	FALSE
ENSMUSG00000024474	Ik	0.370996	0.715006	0.8611	FALSE
ENSMUSG00000047821	Trim16	0.0102307	0.920609	0.861399	FALSE
ENSMUSG00000000278	Scpep1	0.243382	0.717472	0.861569	FALSE
ENSMUSG00000079487	Med12	0.118999	0.725991	0.861569	FALSE
ENSMUSG00000030435	U2af2	0.467919	0.713044	0.861963	FALSE
ENSMUSG00000020872	Tac4	0.00592302	0.943488	0.861963	FALSE
ENSMUSG00000034258	Flvcr2	0.018846	0.796993	0.861963	FALSE
ENSMUSG00000035370	Gm49322	0.00430765	1.10406	0.862531	FALSE
ENSMUSG00000071267	Zfp942	0.353227	0.713256	0.862562	FALSE
ENSMUSG00000037772	Mrpl23	0.453919	0.712685	0.862838	FALSE
ENSMUSG00000051650	B3gnt2	0.378535	0.713461	0.862838	FALSE
ENSMUSG00000029551	Psmg3	0.0866915	0.729463	0.863009	FALSE
ENSMUSG00000039159	Ube2h	1.6536	0.939931	0.86339	FALSE
ENSMUSG00000028081	Rps3a1	1.34506	0.940337	0.863846	FALSE
ENSMUSG00000062006	Rpl34	1.0193	0.941007	0.863846	FALSE
ENSMUSG00000028692	Akr1a1	0.817377	0.94122	0.863846	FALSE
ENSMUSG00000022552	Sharpin	0.319843	0.711707	0.863846	FALSE
ENSMUSG00000033088	Triobp	0.0414611	0.747623	0.863846	FALSE
ENSMUSG00000090553	Snrpe	0.284843	0.714732	0.863911	FALSE
ENSMUSG00000097754	Ptgs2os2	0.00430765	1.09014	0.864252	FALSE
ENSMUSG00000025915	Sgk3	0.856146	0.941292	0.864445	FALSE
ENSMUSG00000016308	Ube2a	0.160998	0.718722	0.864445	FALSE
ENSMUSG00000023883	Phf10	0.224536	0.714264	0.864462	FALSE
ENSMUSG00000063406	Tmed5	0.523918	0.941579	0.864869	FALSE
ENSMUSG00000107271	BC028471	0.00484611	1.07244	0.864869	FALSE
ENSMUSG00000031154	Otud5	0.30692	0.711753	0.864869	FALSE
ENSMUSG00000112860	Gm47439	0.0150768	0.839853	0.864926	FALSE
ENSMUSG00000026727	Rsu1	0.653148	0.939773	0.865056	FALSE
ENSMUSG00000008226	Scrn3	0.180383	0.713291	0.865056	FALSE
ENSMUSG00000086549	Gm13648	0.000538456	3.38559	0.865056	FALSE
ENSMUSG00000108603	5330411O13Rik	0.00215383	1.42549	0.865056	FALSE
ENSMUSG00000111275	Gm29824	0.00107691	2.14459	0.865056	FALSE
ENSMUSG00000043923	Ccdc84	0.15346	0.717329	0.865056	FALSE
ENSMUSG00000108822	Gm44787	0.00107691	2.14459	0.865056	FALSE
ENSMUSG00000020928	Higd1b	0.0172306	0.840933	0.865056	FALSE
ENSMUSG00000116371	Gm34284	0.00323074	1.17395	0.865056	FALSE
ENSMUSG00000024056	Ndc80	0.0258459	0.782309	0.865056	FALSE
ENSMUSG00000089889	0610040B10Rik	0.11846	0.721411	0.865638	FALSE
ENSMUSG00000032624	Eml4	1.51306	0.93716	0.865806	FALSE
ENSMUSG00000041638	Gcn1	0.425919	0.707249	0.866301	FALSE
ENSMUSG00000029782	Tmem209	0.211613	0.712364	0.866872	FALSE
ENSMUSG00000112130	Gm47839	0.00215383	1.42549	0.866872	FALSE
ENSMUSG00000117505	Gm9993	0.344612	0.708665	0.866872	FALSE
ENSMUSG00000030213	Atf7ip	1.27506	0.936525	0.867101	FALSE
ENSMUSG00000035298	Klhl35	0.0236921	0.782929	0.867672	FALSE
ENSMUSG00000006462	A530013C23Rik	0.0231536	0.784493	0.868132	FALSE
ENSMUSG00000075304	Sp5	0.00269228	1.31798	0.868464	FALSE
ENSMUSG00000073843	Gm12542	0.0139999	0.825126	0.868464	FALSE
ENSMUSG00000070298	Trcg1	0.018846	0.806716	0.868495	FALSE
ENSMUSG00000038241	Cep250	0.32092	0.706291	0.868569	FALSE
ENSMUSG00000116684	Gm49735	0.00161537	1.70207	0.868569	FALSE
ENSMUSG00000021116	Eif2s1	0.321458	0.706878	0.868698	FALSE
ENSMUSG00000021555	Naa35	0.949299	0.935683	0.868698	FALSE
ENSMUSG00000107070	Gm35191	0.000538456	3.47579	0.869625	FALSE
ENSMUSG00000085740	4930505K14Rik	0.000538456	3.47579	0.869625	FALSE
ENSMUSG00000089835	Gm7097	0.000538456	3.47579	0.869625	FALSE
ENSMUSG00000090101	Snhg9	0.26169	0.708538	0.869625	FALSE
ENSMUSG00000058835	Abi1	1.63314	0.933846	0.869961	FALSE
ENSMUSG00000035495	Tstd2	0.204613	0.710307	0.869961	FALSE
ENSMUSG00000027739	Rab33b	0.102307	0.721148	0.870234	FALSE
ENSMUSG00000085807	Ube4bos2	0.00107691	2.13231	0.870234	FALSE
ENSMUSG00000018567	Gabarap	0.676301	0.935841	0.870234	FALSE
ENSMUSG00000040877	Wdr25	0.0931529	0.717797	0.870234	FALSE
ENSMUSG00000031938	4931406C07Rik	0.298305	0.705947	0.870705	FALSE
ENSMUSG00000022516	Nudt16l1	0.113614	0.715807	0.870705	FALSE
ENSMUSG00000026683	Nuf2	0.00376919	1.15619	0.870911	FALSE
ENSMUSG00000000959	Oxa1l	0.463611	0.703141	0.871245	FALSE
ENSMUSG00000040562	Gstm2	0.00538456	0.993087	0.871246	FALSE
ENSMUSG00000115497	Gm49207	0.00592302	0.987044	0.871246	FALSE
ENSMUSG00000029993	Nfu1	0.423765	0.702551	0.871289	FALSE
ENSMUSG00000072849	Serpina1e	0.000538456	3.38559	0.8714	FALSE
ENSMUSG00000036768	Kif15	0.0570764	0.732273	0.871941	FALSE
ENSMUSG00000046671	Mtfr1l	0.206229	0.707358	0.872002	FALSE
ENSMUSG00000101970	1810026B05Rik	1.08445	0.932402	0.872002	FALSE
ENSMUSG00000058587	Tmod3	0.559456	0.934609	0.872002	FALSE
ENSMUSG00000023467	Tulp2	0.101768	0.715309	0.872535	FALSE
ENSMUSG00000068856	Sf3b4	0.0877684	0.720862	0.873459	FALSE
ENSMUSG00000028495	Rps6	0.61384	0.933562	0.873852	FALSE
ENSMUSG00000040139	9430038I01Rik	0.0985375	0.714623	0.873852	FALSE
ENSMUSG00000118267	G630055G22Rik	0.00592302	1.10806	0.873852	FALSE
ENSMUSG00000100714	2010308F09Rik	0.0236921	0.776864	0.873852	FALSE
ENSMUSG00000014748	Tex261	0.20569	0.704593	0.873878	FALSE
ENSMUSG00000053522	Lgals7	0.00430765	1.08619	0.873878	FALSE
ENSMUSG00000031029	Eif3f	0.391458	0.702254	0.873878	FALSE
ENSMUSG00000021361	Tmem14c	0.255767	0.703212	0.873942	FALSE
ENSMUSG00000028487	Bnc2	0.0753839	0.738232	0.874196	FALSE
ENSMUSG00000041530	Ago1	0.425919	0.69999	0.874196	FALSE
ENSMUSG00000111234	4930591E09Rik	0.000538456	3.34253	0.874196	FALSE
ENSMUSG00000020166	Cnot2	1.63745	0.929796	0.874196	FALSE
ENSMUSG00000022961	Son	7.56639	0.928619	0.874196	FALSE
ENSMUSG00000117434	1810014P07Rik	0.00269228	1.26006	0.874456	FALSE
ENSMUSG00000073486	Gm10518	0.00107691	2.12013	0.875209	FALSE
ENSMUSG00000117426	Gm33055	0.000538456	2.97056	0.875209	FALSE
ENSMUSG00000085754	Gm15886	0.305843	0.700466	0.875261	FALSE
ENSMUSG00000052658	5830454E08Rik	0.0344612	0.759304	0.875304	FALSE
ENSMUSG00000046909	Tefm	0.0603071	0.721346	0.875469	FALSE
ENSMUSG00000087240	Gm15976	0.00484611	0.990365	0.875469	FALSE
ENSMUSG00000024570	Rbfa	0.180383	0.704825	0.875469	FALSE
ENSMUSG00000118064	Gm50210	0.00430765	1.03196	0.875469	FALSE
ENSMUSG00000056952	Tatdn2	0.143768	0.708022	0.875714	FALSE
ENSMUSG00000038888	Ctu1	0.0156152	0.799175	0.875714	FALSE
ENSMUSG00000051037	Zfp455	0.0619225	0.722867	0.876138	FALSE
ENSMUSG00000064220	Hist2h2aa1	0.00430765	1.07244	0.876668	FALSE
ENSMUSG00000025494	Sigirr	0.00323074	1.19295	0.87667	FALSE
ENSMUSG00000105589	Fbxw14	0.000538456	3.42999	0.87667	FALSE
ENSMUSG00000040170	Fmo2	0.00699993	0.92673	0.876814	FALSE
ENSMUSG00000039001	Rps21	1.78983	0.927266	0.877443	FALSE
ENSMUSG00000034518	Hmgxb4	0.439919	0.695659	0.877443	FALSE
ENSMUSG00000027800	Tm4sf1	0.0446919	0.745991	0.878068	FALSE
ENSMUSG00000001247	Lsr	0.0231536	0.76207	0.878068	FALSE
ENSMUSG00000020415	Pttg1	0.25469	0.698368	0.878068	FALSE
ENSMUSG00000097921	Gm26576	0.00269228	1.31105	0.878472	FALSE
ENSMUSG00000073437	D330041H03Rik	0.12546	0.70492	0.878472	FALSE
ENSMUSG00000101365	Gm19325	0.0236921	0.761654	0.879595	FALSE
ENSMUSG00000039031	Arhgap18	0.335997	0.696959	0.879595	FALSE
ENSMUSG00000047264	Zfp358	0.0581533	0.72764	0.880456	FALSE
ENSMUSG00000031384	Asb9	0.00107691	2.10806	0.880925	FALSE
ENSMUSG00000115219	Eef1akmt4	0.0344612	0.740044	0.881199	FALSE
ENSMUSG00000046062	Ppp1r15b	0.114691	0.704932	0.881439	FALSE
ENSMUSG00000086203	Gm13985	0.000538456	3.42999	0.881439	FALSE
ENSMUSG00000014603	Alx3	0.00430765	1.05688	0.881439	FALSE
ENSMUSG00000105023	1700012D16Rik	0.000538456	3.42999	0.881439	FALSE
ENSMUSG00000028232	Tmem68	0.433996	0.69324	0.881439	FALSE
ENSMUSG00000085626	Gm12898	0.00807684	0.926162	0.881439	FALSE
ENSMUSG00000086054	Hnf1aos1	0.00376919	1.07684	0.881439	FALSE
ENSMUSG00000029766	1700012A03Rik	0.000538456	3.42999	0.881439	FALSE
ENSMUSG00000111273	Olfr789	0.000538456	3.42999	0.881439	FALSE
ENSMUSG00000115167	Gm49015	0.000538456	3.42999	0.881439	FALSE
ENSMUSG00000118356	Gm50353	0.000538456	3.42999	0.881439	FALSE
ENSMUSG00000031392	Irak1	0.41515	0.693875	0.881439	FALSE
ENSMUSG00000026404	Ddx59	0.0559995	0.725195	0.882036	FALSE
ENSMUSG00000005681	Apoa2	0.00484611	1.02911	0.882036	FALSE
ENSMUSG00000016319	Slc25a5	0.658532	0.925669	0.882036	FALSE
ENSMUSG00000000154	Slc22a18	0.00376919	1.09683	0.882077	FALSE
ENSMUSG00000114419	5430414B19Rik	0.00753839	0.934932	0.882749	FALSE
ENSMUSG00000031072	LTO1	0.148614	0.698093	0.882777	FALSE
ENSMUSG00000096655	1700065D16Rik	0.00430765	1.02816	0.882777	FALSE
ENSMUSG00000005397	Nid1	0.0123845	0.814665	0.882777	FALSE
ENSMUSG00000071540	3425401B19Rik	0.00215383	1.44814	0.882777	FALSE
ENSMUSG00000009097	Tbx1	0.00430765	1.06658	0.882777	FALSE
ENSMUSG00000035295	Wdr38	0.0586917	0.712623	0.882946	FALSE
ENSMUSG00000031217	Efnb1	0.0522303	0.724179	0.882946	FALSE
ENSMUSG00000028800	Hdac1	0.211075	0.69347	0.883423	FALSE
ENSMUSG00000028884	Rpa2	0.0398458	0.729918	0.883423	FALSE
ENSMUSG00000005442	Cic	0.296151	0.692441	0.883423	FALSE
ENSMUSG00000019857	Asf1a	0.134614	0.698926	0.883423	FALSE
ENSMUSG00000023791	Pigx	0.228844	0.695056	0.88359	FALSE
ENSMUSG00000059659	Gm10069	0.0538456	0.715742	0.883854	FALSE
ENSMUSG00000038622	Med30	0.126537	0.700799	0.883854	FALSE
ENSMUSG00000026499	Acbd3	0.684378	0.92228	0.884679	FALSE
ENSMUSG00000049154	Fam183b	0.00915376	0.860976	0.884679	FALSE
ENSMUSG00000118200	Gm31621	0.00107691	2.09609	0.884679	FALSE
ENSMUSG00000042111	Ccdc115	0.086153	0.707658	0.884863	FALSE
ENSMUSG00000031216	Stard8	0.369381	0.690092	0.884863	FALSE
ENSMUSG00000099605	1700066N21Rik	0.00107691	2.13231	0.884896	FALSE
ENSMUSG00000045780	Olfr624	0.00107691	2.13231	0.884896	FALSE
ENSMUSG00000041949	Tango6	0.213229	0.693318	0.884896	FALSE
ENSMUSG00000087590	Epb41l4aos	0.120614	0.700798	0.884896	FALSE
ENSMUSG00000019874	Fabp7	0.0608456	0.715863	0.885183	FALSE
ENSMUSG00000018286	Psmb6	0.442073	0.688833	0.885183	FALSE
ENSMUSG00000041347	Bdkrb1	0.00430765	1.01495	0.885183	FALSE
ENSMUSG00000038311	2410017I17Rik	0.000538456	3.38559	0.885183	FALSE
ENSMUSG00000097384	Gm26815	0.00215383	1.41207	0.885402	FALSE
ENSMUSG00000050088	1600012H06Rik	0.17446	0.694716	0.885402	FALSE
ENSMUSG00000072573	Gm10369	0.00430765	1.04149	0.885815	FALSE
ENSMUSG00000048234	Rnf149	0.274613	0.688679	0.886413	FALSE
ENSMUSG00000020392	Cdkn2aipnl	0.106076	0.698497	0.886413	FALSE
ENSMUSG00000092353	Gm20539	0.011846	0.852887	0.886691	FALSE
ENSMUSG00000036208	Nepro	0.0699993	0.708002	0.887086	FALSE
ENSMUSG00000084878	Lrrc8dos	0.0559995	0.715088	0.887274	FALSE
ENSMUSG00000041762	Gpr155	0.552995	0.920405	0.887281	FALSE
ENSMUSG00000021606	Ndufs6	0.382304	0.686171	0.887903	FALSE
ENSMUSG00000017754	Pltp	0.129768	0.701674	0.888537	FALSE
ENSMUSG00000007892	Rplp1	2.52751	0.917191	0.888712	FALSE
ENSMUSG00000097362	Gm26544	0.00161537	1.62263	0.889016	FALSE
ENSMUSG00000028757	Ddost	0.330074	0.686765	0.889016	FALSE
ENSMUSG00000039427	Alg1	0.136229	0.695332	0.889016	FALSE
ENSMUSG00000112121	C230072F16Rik	0.00269228	1.3007	0.889016	FALSE
ENSMUSG00000002393	Nr2f6	0.0909991	0.703509	0.889486	FALSE
ENSMUSG00000058600	Rpl30	1.19214	0.917334	0.889486	FALSE
ENSMUSG00000060601	Nr1h2	0.143768	0.691291	0.889637	FALSE
ENSMUSG00000032489	Kif9	0.28269	0.684962	0.889971	FALSE
ENSMUSG00000001783	Rtcb	0.29292	0.685481	0.889971	FALSE
ENSMUSG00000002015	Bcap31	0.461457	0.683955	0.889972	FALSE
ENSMUSG00000092500	Gm20400	0.000538456	3.26006	0.890249	FALSE
ENSMUSG00000075054	Yae1d1	0.324689	0.685332	0.890249	FALSE
ENSMUSG00000057789	Bak1	0.0786146	0.705404	0.890249	FALSE
ENSMUSG00000103586	5830405F06Rik	0.00107691	2.08421	0.890261	FALSE
ENSMUSG00000040270	Bach2	1.78606	0.914858	0.891046	FALSE
ENSMUSG00000114436	Gm48283	0.0204613	0.751049	0.891046	FALSE
ENSMUSG00000024911	Fibp	0.375843	0.683841	0.891046	FALSE
ENSMUSG00000040322	Slc25a24	0.0161537	0.775467	0.891301	FALSE
ENSMUSG00000025745	Hadha	0.445303	0.68199	0.891631	FALSE
ENSMUSG00000055210	Foxd2	0.00107691	2.08421	0.892136	FALSE
ENSMUSG00000114865	Gm29776	0.00161537	1.61621	0.892418	FALSE
ENSMUSG00000058135	Gstm1	0.215383	0.685968	0.892443	FALSE
ENSMUSG00000111806	Gm47403	0.018846	0.760315	0.892443	FALSE
ENSMUSG00000064294	Aox3	0.0193844	0.800631	0.892609	FALSE
ENSMUSG00000106932	4930487D11Rik	0.000538456	3.38559	0.892807	FALSE
ENSMUSG00000110730	Gm19385	0.000538456	3.38559	0.892807	FALSE
ENSMUSG00000116542	Gm17783	0.000538456	3.38559	0.892807	FALSE
ENSMUSG00000116164	1110013H19Rik	0.0150768	0.778194	0.893074	FALSE
ENSMUSG00000046711	Hmga1	0.0285382	0.740896	0.893243	FALSE
ENSMUSG00000017747	Ghdc	0.0409227	0.726669	0.893287	FALSE
ENSMUSG00000040464	Gtpbp10	0.105537	0.694969	0.893779	FALSE
ENSMUSG00000059878	Zfp422	0.100153	0.691408	0.893798	FALSE
ENSMUSG00000115508	Gm49786	0.000538456	3.3007	0.893798	FALSE
ENSMUSG00000086828	Gm15579	0.00107691	2.09609	0.89513	FALSE
ENSMUSG00000068950	Olfr338	0.00215383	1.37254	0.895482	FALSE
ENSMUSG00000029310	Nudt9	0.235305	0.681274	0.895716	FALSE
ENSMUSG00000070533	Wfdc8	0.00592302	0.916918	0.895769	FALSE
ENSMUSG00000051029	Serpinb1b	0.00269228	1.26341	0.896888	FALSE
ENSMUSG00000034613	Ppm1h	2.50544	0.910167	0.897442	FALSE
ENSMUSG00000032388	Spg21	0.126537	0.686808	0.897961	FALSE
ENSMUSG00000056880	Gadl1	0.0732301	0.698	0.897961	FALSE
ENSMUSG00000049401	Ogfr	0.0969221	0.694343	0.898215	FALSE
ENSMUSG00000016933	Plcg1	0.327381	0.67879	0.898223	FALSE
ENSMUSG00000086841	2410006H16Rik	0.377458	0.677938	0.898223	FALSE
ENSMUSG00000034998	Foxn2	0.242844	0.67871	0.898223	FALSE
ENSMUSG00000009076	Zmat5	0.269228	0.679507	0.898484	FALSE
ENSMUSG00000029676	Pot1a	0.291305	0.67811	0.898723	FALSE
ENSMUSG00000025362	Rps26	0.84053	0.911344	0.898723	FALSE
ENSMUSG00000005779	Psmb4	0.403842	0.67713	0.898781	FALSE
ENSMUSG00000035478	Mbd3	0.24769	0.679308	0.898781	FALSE
ENSMUSG00000034493	4930556J24Rik	0.249305	0.678963	0.898781	FALSE
ENSMUSG00000053797	Krt16	0.000538456	3.18206	0.898781	FALSE
ENSMUSG00000021286	Zfyve21	0.0850761	0.691747	0.898781	FALSE
ENSMUSG00000073374	C030034I22Rik	0.170152	0.68296	0.898781	FALSE
ENSMUSG00000025503	Taldo1	0.372612	0.676836	0.898961	FALSE
ENSMUSG00000042747	Krtcap2	0.382842	0.67587	0.899223	FALSE
ENSMUSG00000112433	Gm30122	0.00915376	0.85592	0.899223	FALSE
ENSMUSG00000002190	Clgn	0.193844	0.679325	0.899444	FALSE
ENSMUSG00000020225	Tmbim4	0.601456	0.910893	0.899444	FALSE
ENSMUSG00000016984	Etaa1	0.142152	0.685268	0.899634	FALSE
ENSMUSG00000021067	Sav1	0.201383	0.680489	0.900384	FALSE
ENSMUSG00000016252	Atp5e	0.904068	0.908986	0.900676	FALSE
ENSMUSG00000110409	Gm9908	0.00430765	1.02816	0.900676	FALSE
ENSMUSG00000034880	Mrpl34	0.172844	0.68142	0.900676	FALSE
ENSMUSG00000032815	Fanca	0.036615	0.727539	0.900676	FALSE
ENSMUSG00000005198	Polr2a	0.520687	0.909978	0.900676	FALSE
ENSMUSG00000040667	Nup88	0.339227	0.675481	0.900676	FALSE
ENSMUSG00000000078	Klf6	0.281074	0.677452	0.900676	FALSE
ENSMUSG00000071655	Ubxn1	0.389842	0.674621	0.900676	FALSE
ENSMUSG00000056536	Pign	0.536302	0.908897	0.901066	FALSE
ENSMUSG00000062647	Rpl7a	0.670917	0.908515	0.901066	FALSE
ENSMUSG00000027163	Commd9	0.107153	0.686567	0.901066	FALSE
ENSMUSG00000097724	Gm26850	0.00323074	1.13405	0.901066	FALSE
ENSMUSG00000028295	Smim8	0.236382	0.676771	0.901066	FALSE
ENSMUSG00000028696	Ipp	0.123845	0.683684	0.901066	FALSE
ENSMUSG00000028629	Exo5	0.067307	0.698723	0.901066	FALSE
ENSMUSG00000012848	Rps5	0.785069	0.908383	0.901066	FALSE
ENSMUSG00000032040	Dcps	0.17446	0.679505	0.901066	FALSE
ENSMUSG00000042787	Exog	0.110922	0.684488	0.901066	FALSE
ENSMUSG00000038332	Sesn1	1.83452	0.905993	0.901066	FALSE
ENSMUSG00000017615	Tnfaip1	0.143768	0.682546	0.901066	FALSE
ENSMUSG00000044551	9930012K11Rik	0.0193844	0.750318	0.901066	FALSE
ENSMUSG00000116223	Gm41396	0.0145383	0.766684	0.901066	FALSE
ENSMUSG00000023939	Mrpl14	0.177152	0.680494	0.901066	FALSE
ENSMUSG00000041144	Dnah7b	0.0689224	0.695226	0.9011	FALSE
ENSMUSG00000027303	Ptpra	1.8426	0.905551	0.9011	FALSE
ENSMUSG00000060029	4930473A02Rik	0.215921	0.675765	0.9011	FALSE
ENSMUSG00000002847	Pla1a	0.0102307	0.860892	0.9011	FALSE
ENSMUSG00000086578	Gm13583	0.000538456	3.18206	0.901879	FALSE
ENSMUSG00000020790	Ankfy1	0.771608	0.906612	0.901879	FALSE
ENSMUSG00000069273	Hist1h3e	0.0139999	0.816369	0.90238	FALSE
ENSMUSG00000052423	B4galt3	0.14646	0.680247	0.9024	FALSE
ENSMUSG00000020818	Mfsd11	0.466303	0.670363	0.9024	FALSE
ENSMUSG00000050697	Prkaa1	0.161537	0.675544	0.9024	FALSE
ENSMUSG00000024786	Majin	0.00430765	1.0206	0.9024	FALSE
ENSMUSG00000064345	mt-Nd2	1.07476	0.907329	0.9024	FALSE
ENSMUSG00000107340	Gm42789	0.000538456	3.3007	0.902724	FALSE
ENSMUSG00000038145	Snrk	0.689224	0.906316	0.902724	FALSE
ENSMUSG00000047420	Fam180a	0.00699993	0.894157	0.902788	FALSE
ENSMUSG00000006288	Ttc5	0.465226	0.670213	0.902788	FALSE
ENSMUSG00000109459	Gm39526	0.0349997	0.720538	0.903019	FALSE
ENSMUSG00000084829	Gm14266	0.000538456	2.8754	0.903616	FALSE
ENSMUSG00000085312	Gm12763	0.000538456	3.34253	0.903616	FALSE
ENSMUSG00000108652	0610006L08Rik	0.00215383	1.39436	0.903616	FALSE
ENSMUSG00000111160	Gm48855	0.190075	0.67544	0.903616	FALSE
ENSMUSG00000022788	Fgd4	0.92453	0.904219	0.903616	FALSE
ENSMUSG00000025075	Habp2	0.000538456	3.34253	0.903616	FALSE
ENSMUSG00000087367	Gm15491	0.00161537	1.59078	0.904438	FALSE
ENSMUSG00000053553	3110082I17Rik	0.928837	0.903413	0.904589	FALSE
ENSMUSG00000056228	Cars2	0.274074	0.669715	0.904589	FALSE
ENSMUSG00000114926	Gm2379	0.00215383	1.41207	0.904589	FALSE
ENSMUSG00000117662	Gm4013	0.0446919	0.706774	0.904949	FALSE
ENSMUSG00000037526	Atg14	0.316612	0.669939	0.905049	FALSE
ENSMUSG00000074219	Gm10644	0.0629994	0.692067	0.905094	FALSE
ENSMUSG00000002985	Apoe	5.63064	0.903162	0.905789	FALSE
ENSMUSG00000040195	Nemp1	0.128153	0.6751	0.905789	FALSE
ENSMUSG00000026873	Phf19	0.00430765	0.990734	0.905927	FALSE
ENSMUSG00000016503	Gtf3a	0.114153	0.680693	0.906065	FALSE
ENSMUSG00000113190	Gm47545	0.00215383	1.35104	0.906065	FALSE
ENSMUSG00000028416	Bag1	0.428611	0.667444	0.906214	FALSE
ENSMUSG00000007777	0610009B22Rik	0.166921	0.672054	0.906547	FALSE
ENSMUSG00000114800	Gm31600	0.00161537	1.5971	0.907064	FALSE
ENSMUSG00000052146	Rps10	1.20291	0.90139	0.907064	FALSE
ENSMUSG00000053925	Gm9929	0.163152	0.671677	0.907766	FALSE
ENSMUSG00000038524	Fchsd1	0.0355381	0.713898	0.907951	FALSE
ENSMUSG00000035992	Fnip1	1.26322	0.899733	0.908476	FALSE
ENSMUSG00000113147	Gm47207	0.00430765	0.992583	0.908476	FALSE
ENSMUSG00000044501	Zfp758	0.0909991	0.679665	0.908476	FALSE
ENSMUSG00000024217	Snrpc	0.218613	0.669041	0.908476	FALSE
ENSMUSG00000091745	Gm17098	0.00107691	2.03767	0.908527	FALSE
ENSMUSG00000039016	Timm8b	0.451765	0.664611	0.908707	FALSE
ENSMUSG00000025465	Echs1	0.214306	0.667787	0.909422	FALSE
ENSMUSG00000038909	Kat7	0.363996	0.665307	0.909422	FALSE
ENSMUSG00000026049	Tex30	0.067307	0.689163	0.90956	FALSE
ENSMUSG00000031634	Ufsp2	0.618686	0.900873	0.90956	FALSE
ENSMUSG00000024413	Npc1	0.547072	0.900993	0.909562	FALSE
ENSMUSG00000075327	Zbtb2	0.147537	0.672577	0.909598	FALSE
ENSMUSG00000085894	Gm15832	0.0376919	0.709178	0.910303	FALSE
ENSMUSG00000087612	A230005M16Rik	0.00915376	0.830902	0.910303	FALSE
ENSMUSG00000073731	AI507597	0.000538456	2.90643	0.910303	FALSE
ENSMUSG00000028988	Ctnnbip1	0.346766	0.664124	0.910303	FALSE
ENSMUSG00000096967	Gm26621	0.0312305	0.714346	0.910303	FALSE
ENSMUSG00000041815	Poldip3	0.399535	0.663354	0.910303	FALSE
ENSMUSG00000097222	1010001N08Rik	0.00269228	1.23032	0.910303	FALSE
ENSMUSG00000116031	D030024E09Rik	0.00592302	0.909042	0.910648	FALSE
ENSMUSG00000026162	Nhej1	0.0484611	0.69565	0.911135	FALSE
ENSMUSG00000025133	Ints4	0.192229	0.667805	0.911135	FALSE
ENSMUSG00000048371	Pdp2	0.0279997	0.719116	0.911135	FALSE
ENSMUSG00000105361	AY036118	4.36365	0.896559	0.911135	FALSE
ENSMUSG00000063796	Slc22a8	0.0312305	0.711789	0.911135	FALSE
ENSMUSG00000050890	Pdik1l	0.162075	0.667248	0.91148	FALSE
ENSMUSG00000085068	Gm15895	0.000538456	3.14459	0.911635	FALSE
ENSMUSG00000097275	Gm26648	0.018846	0.73418	0.911943	FALSE
ENSMUSG00000039756	Dnttip2	0.297766	0.66166	0.912368	FALSE
ENSMUSG00000030337	Vamp1	0.266536	0.662284	0.912368	FALSE
ENSMUSG00000033487	Fndc3a	1.08768	0.896405	0.912368	FALSE
ENSMUSG00000014075	Tctex1d2	0.230459	0.663749	0.912368	FALSE
ENSMUSG00000022964	Tmem50b	0.157229	0.667552	0.913056	FALSE
ENSMUSG00000074749	Kiz	0.386073	0.65963	0.913251	FALSE
ENSMUSG00000002227	Mov10	0.143229	0.666919	0.913251	FALSE
ENSMUSG00000063787	Chchd1	0.297228	0.662953	0.913251	FALSE
ENSMUSG00000040952	Rps19	0.700532	0.897397	0.913267	FALSE
ENSMUSG00000085572	Gm16234	0.011846	0.810167	0.913267	FALSE
ENSMUSG00000044921	Rassf9	0.0086153	0.899065	0.914309	FALSE
ENSMUSG00000004880	Lbr	0.187383	0.663929	0.914653	FALSE
ENSMUSG00000028923	Necap2	0.445303	0.658275	0.914653	FALSE
ENSMUSG00000025825	Iscu	0.62084	0.896729	0.914653	FALSE
ENSMUSG00000041453	Rpl21	1.66329	0.894604	0.914653	FALSE
ENSMUSG00000091625	Lsm5	0.125999	0.66971	0.914653	FALSE
ENSMUSG00000074359	Psg23	0.000538456	3.3007	0.914653	FALSE
ENSMUSG00000109145	Gm20744	0.000538456	2.78613	0.914653	FALSE
ENSMUSG00000035845	Alg12	0.0888453	0.674135	0.914653	FALSE
ENSMUSG00000116033	Gm49442	0.000538456	3.3007	0.914653	FALSE
ENSMUSG00000046119	1110008E08Rik	0.000538456	3.3007	0.914653	FALSE
ENSMUSG00000117364	4933400B14Rik	0.000538456	3.3007	0.914653	FALSE
ENSMUSG00000059455	Plac8l1	0.00376919	1.04197	0.914653	FALSE
ENSMUSG00000053565	Eif3k	0.444226	0.657979	0.914671	FALSE
ENSMUSG00000109093	Gm19950	0.000538456	3.00372	0.91493	FALSE
ENSMUSG00000042622	Maff	0.0139999	0.793632	0.915351	FALSE
ENSMUSG00000105895	Gm42829	0.0263844	0.715468	0.915826	FALSE
ENSMUSG00000052763	Zfp212	0.127614	0.668716	0.915826	FALSE
ENSMUSG00000114744	Gm38409	0.000538456	3.10806	0.915826	FALSE
ENSMUSG00000071415	Rpl23	1.40752	0.893228	0.915881	FALSE
ENSMUSG00000031134	Rbmx	0.347843	0.656923	0.916065	FALSE
ENSMUSG00000089663	Gm15651	0.00699993	0.912037	0.916106	FALSE
ENSMUSG00000027281	Slx4ip	0.42538	0.656359	0.916438	FALSE
ENSMUSG00000047084	Ngrn	0.244459	0.660001	0.916438	FALSE
ENSMUSG00000084805	Gm12273	0.000538456	3.00372	0.916438	FALSE
ENSMUSG00000020621	Rdh14	0.29292	0.658941	0.916438	FALSE
ENSMUSG00000026149	Tm4sf20	0.0113076	0.821985	0.916581	FALSE
ENSMUSG00000026341	Actr3	1.14853	0.891782	0.916581	FALSE
ENSMUSG00000060743	H3f3a	0.975683	0.891805	0.916581	FALSE
ENSMUSG00000047824	Pygo2	0.167998	0.661973	0.916581	FALSE
ENSMUSG00000028104	Polr3gl	0.328458	0.656118	0.916581	FALSE
ENSMUSG00000028792	Ak2	0.287536	0.657555	0.916581	FALSE
ENSMUSG00000029625	Cpsf4	0.137845	0.662834	0.916581	FALSE
ENSMUSG00000014543	Klra17	0.00107691	2.03767	0.916581	FALSE
ENSMUSG00000109383	Gm36584	0.0215383	0.728872	0.916581	FALSE
ENSMUSG00000030990	Pgap2	0.391458	0.654803	0.916581	FALSE
ENSMUSG00000025169	Ogfod3	0.049538	0.687796	0.916581	FALSE
ENSMUSG00000040997	Abhd4	0.0936914	0.671517	0.916581	FALSE
ENSMUSG00000033075	Senp1	0.345689	0.654924	0.916581	FALSE
ENSMUSG00000022765	Snap29	0.18146	0.660003	0.916581	FALSE
ENSMUSG00000033972	Zfp944	0.208383	0.658703	0.916581	FALSE
ENSMUSG00000024037	Wdr4	0.191152	0.658906	0.916581	FALSE
ENSMUSG00000092564	BC051226	0.0909991	0.669767	0.916581	FALSE
ENSMUSG00000015478	Rnf5	0.170152	0.661344	0.916581	FALSE
ENSMUSG00000056537	Rlim	0.570764	0.892819	0.916581	FALSE
ENSMUSG00000091993	B930036N10Rik	0.0166921	0.743487	0.917518	FALSE
ENSMUSG00000028234	Rps20	0.930991	0.891609	0.917518	FALSE
ENSMUSG00000036087	Slain2	0.437765	0.653066	0.917587	FALSE
ENSMUSG00000037375	Hhat	0.122768	0.663654	0.918301	FALSE
ENSMUSG00000005481	Ddx39	0.099076	0.664596	0.918622	FALSE
ENSMUSG00000097760	6030442K20Rik	0.168537	0.65667	0.919065	FALSE
ENSMUSG00000097925	Gm26574	0.000538456	3.14459	0.919065	FALSE
ENSMUSG00000105827	Hist2h2bb	0.0161537	0.741681	0.919065	FALSE
ENSMUSG00000045237	1110012L19Rik	0.0290766	0.70628	0.919065	FALSE
ENSMUSG00000031399	Fam3a	0.146999	0.658185	0.919065	FALSE
ENSMUSG00000047649	Cd3eap	0.186306	0.6575	0.919746	FALSE
ENSMUSG00000020115	Tbk1	0.963837	0.889219	0.919746	FALSE
ENSMUSG00000036552	Ermard	0.172306	0.657028	0.919746	FALSE
ENSMUSG00000074569	Gcnt7	0.323612	0.653429	0.920213	FALSE
ENSMUSG00000059355	Wdr83os	0.241767	0.653972	0.920213	FALSE
ENSMUSG00000022529	Zfp263	0.120076	0.659501	0.920213	FALSE
ENSMUSG00000046516	Cox17	0.571302	0.890975	0.920716	FALSE
ENSMUSG00000022751	Nit2	0.0629994	0.674195	0.920716	FALSE
ENSMUSG00000036975	Tmem177	0.0226152	0.721826	0.920753	FALSE
ENSMUSG00000106550	Gm43646	0.00646148	0.946792	0.920753	FALSE
ENSMUSG00000086786	Gm15908	0.00107691	2.00372	0.920753	FALSE
ENSMUSG00000050377	Il31ra	0.0538456	0.68692	0.920753	FALSE
ENSMUSG00000022749	Tbc1d23	1.19483	0.887402	0.920753	FALSE
ENSMUSG00000091076	Vmn2r115	0.00107691	2.00372	0.920753	FALSE
ENSMUSG00000019916	P4ha1	1.28853	0.887224	0.920809	FALSE
ENSMUSG00000101574	1700112H15Rik	0.00215383	1.32146	0.920843	FALSE
ENSMUSG00000027596	a	0.0845376	0.663564	0.920843	FALSE
ENSMUSG00000019731	Slc35e1	0.0877684	0.666087	0.920843	FALSE
ENSMUSG00000005233	Spc25	0.0107691	0.818085	0.920943	FALSE
ENSMUSG00000022181	C6	0.00161537	1.55347	0.920943	FALSE
ENSMUSG00000046330	Rpl37a	1.42637	0.886655	0.921684	FALSE
ENSMUSG00000018845	Unc45b	0.00323074	1.11581	0.921684	FALSE
ENSMUSG00000029175	Slc35f6	0.19546	0.655309	0.921821	FALSE
ENSMUSG00000003032	Klf4	0.0376919	0.699004	0.922034	FALSE
ENSMUSG00000035595	1600002K03Rik	0.0608456	0.677094	0.922034	FALSE
ENSMUSG00000016481	Cr1l	0.577225	0.887407	0.92233	FALSE
ENSMUSG00000026803	Ttf1	0.335997	0.649279	0.92233	FALSE
ENSMUSG00000044991	Shld1	0.322535	0.650334	0.92233	FALSE
ENSMUSG00000087260	Lamtor5	0.232613	0.653452	0.92233	FALSE
ENSMUSG00000014554	Dguok	0.402227	0.648733	0.92233	FALSE
ENSMUSG00000030101	Sumf1	0.339227	0.649564	0.92233	FALSE
ENSMUSG00000020522	Mfap3	1.08391	0.885509	0.92233	FALSE
ENSMUSG00000085765	Gm12333	0.00376919	1.01003	0.92233	FALSE
ENSMUSG00000046402	Rbp1	0.0516918	0.676203	0.923048	FALSE
ENSMUSG00000097283	Gm26686	0.000538456	3.26006	0.923236	FALSE
ENSMUSG00000076436	Oxct2a	0.000538456	3.26006	0.923236	FALSE
ENSMUSG00000033916	Chmp2a	0.467919	0.647664	0.923236	FALSE
ENSMUSG00000112470	5330439M10Rik	0.00107691	2.01495	0.923236	FALSE
ENSMUSG00000112009	Gm48591	0.000538456	3.26006	0.923236	FALSE
ENSMUSG00000115750	Gm49282	0.000538456	3.26006	0.923236	FALSE
ENSMUSG00000003360	Ddx23	0.491072	0.886893	0.92327	FALSE
ENSMUSG00000026131	Dst	6.11902	0.8829	0.92329	FALSE
ENSMUSG00000086421	Gm14091	0.00807684	0.835663	0.923852	FALSE
ENSMUSG00000042331	Specc1	2.55605	0.883041	0.923852	FALSE
ENSMUSG00000007739	Cct4	0.379612	0.646772	0.924218	FALSE
ENSMUSG00000114279	Hist1h2bm	0.00107691	2.00372	0.924536	FALSE
ENSMUSG00000025739	Gng13	0.305305	0.647313	0.924536	FALSE
ENSMUSG00000116884	C130040N14Rik	0.00323074	1.12621	0.924817	FALSE
ENSMUSG00000063873	Slc24a3	1.88298	0.882793	0.92501	FALSE
ENSMUSG00000036873	2410004B18Rik	0.33492	0.646714	0.92501	FALSE
ENSMUSG00000032123	Dpagt1	0.13946	0.651658	0.92501	FALSE
ENSMUSG00000071369	Map3k5	1.3526	0.882691	0.92501	FALSE
ENSMUSG00000058291	Zfp68	0.263305	0.64812	0.925354	FALSE
ENSMUSG00000103677	Pcdhga4	0.00376919	1.01003	0.925484	FALSE
ENSMUSG00000008333	Snrpb2	0.200306	0.650247	0.926085	FALSE
ENSMUSG00000033540	Idua	0.11523	0.657255	0.926085	FALSE
ENSMUSG00000038644	Pold1	0.0134614	0.766293	0.926085	FALSE
ENSMUSG00000032402	Smad3	0.76407	0.883072	0.926085	FALSE
ENSMUSG00000039055	Eme1	0.00430765	0.963288	0.926085	FALSE
ENSMUSG00000006418	Rnf114	0.406535	0.64428	0.926468	FALSE
ENSMUSG00000097077	Gm16712	0.0107691	0.817383	0.926468	FALSE
ENSMUSG00000024426	Atat1	0.252536	0.644977	0.92671	FALSE
ENSMUSG00000085229	Gm11672	0.0086153	0.813547	0.926974	FALSE
ENSMUSG00000041763	Tpp2	1.05107	0.881281	0.92706	FALSE
ENSMUSG00000011118	Panx3	0.00161537	1.5971	0.92706	FALSE
ENSMUSG00000095913	Gm21844	0.0107691	0.821601	0.927332	FALSE
ENSMUSG00000089917	Uckl1	0.424304	0.641845	0.92752	FALSE
ENSMUSG00000112302	Gm48226	0.113614	0.652097	0.92752	FALSE
ENSMUSG00000028822	Tmem50a	0.992375	0.881153	0.927631	FALSE
ENSMUSG00000029205	Chrna9	0.00484611	0.930142	0.928082	FALSE
ENSMUSG00000057841	Rpl32	0.907837	0.881023	0.928082	FALSE
ENSMUSG00000038250	Usp38	0.205152	0.647461	0.928082	FALSE
ENSMUSG00000041203	Trir	0.475995	0.641119	0.928082	FALSE
ENSMUSG00000040021	Lats1	0.40115	0.641473	0.928082	FALSE
ENSMUSG00000038408	1700018A04Rik	0.00484611	0.941344	0.928082	FALSE
ENSMUSG00000022292	Rrm2b	0.288074	0.644474	0.928082	FALSE
ENSMUSG00000087690	Gm16031	0.000538456	3.03767	0.928082	FALSE
ENSMUSG00000020453	Patz1	0.207844	0.643655	0.928673	FALSE
ENSMUSG00000114508	Gm47711	0.00161537	1.57201	0.928902	FALSE
ENSMUSG00000031603	Fgf20	0.0139999	0.765969	0.929188	FALSE
ENSMUSG00000114417	Gm34586	0.00269228	1.1632	0.929188	FALSE
ENSMUSG00000118391	Gm19519	0.0253074	0.701784	0.929188	FALSE
ENSMUSG00000037725	Ckap2	0.0086153	0.843258	0.92958	FALSE
ENSMUSG00000036875	Dna2	0.0511534	0.670793	0.92958	FALSE
ENSMUSG00000054737	Zfp182	1.03384	0.878759	0.92958	FALSE
ENSMUSG00000006010	Odr4	0.395765	0.640118	0.929863	FALSE
ENSMUSG00000054181	A930012O16Rik	0.0102307	0.773206	0.930066	FALSE
ENSMUSG00000024104	Washc2	0.395227	0.640319	0.930066	FALSE
ENSMUSG00000106981	Gm45495	0.0107691	0.766345	0.930182	FALSE
ENSMUSG00000030609	Aen	0.0694609	0.662313	0.93076	FALSE
ENSMUSG00000105820	Gm43400	0.00269228	1.17575	0.930965	FALSE
ENSMUSG00000018841	Rad51d	0.137845	0.645773	0.930965	FALSE
ENSMUSG00000005410	Mcm5	0.0123845	0.788538	0.931008	FALSE
ENSMUSG00000057409	Zfp53	0.238536	0.642703	0.931314	FALSE
ENSMUSG00000026307	Scly	0.118999	0.650106	0.931547	FALSE
ENSMUSG00000048707	Tprn	0.0172306	0.745186	0.931547	FALSE
ENSMUSG00000055108	Phxr2	0.00915376	0.782929	0.931547	FALSE
ENSMUSG00000091412	Gm2895	0.00323074	1.121	0.931547	FALSE
ENSMUSG00000067653	Ankrd23	0.0156152	0.756149	0.931872	FALSE
ENSMUSG00000050526	4933406M09Rik	0.000538456	3.22053	0.931872	FALSE
ENSMUSG00000037262	Kin	0.21969	0.63869	0.931872	FALSE
ENSMUSG00000109813	Olfr1279	0.000538456	3.22053	0.931872	FALSE
ENSMUSG00000027782	Kpna4	1.68645	0.875463	0.931872	FALSE
ENSMUSG00000027881	Prpf38b	0.715608	0.877062	0.931872	FALSE
ENSMUSG00000006699	Cdc42	2.24913	0.87494	0.931872	FALSE
ENSMUSG00000061787	Rps17	0.655301	0.877745	0.931872	FALSE
ENSMUSG00000061549	Olfr301	0.000538456	3.22053	0.931872	FALSE
ENSMUSG00000078630	Tomt	0.00484611	0.901729	0.931872	FALSE
ENSMUSG00000039977	Deup1	0.00323074	1.07244	0.931872	FALSE
ENSMUSG00000064299	4921528I07Rik	0.00107691	1.97056	0.931872	FALSE
ENSMUSG00000061477	Rps7	1.1356	0.8766	0.931872	FALSE
ENSMUSG00000060794	Tssk5	0.000538456	3.22053	0.931872	FALSE
ENSMUSG00000116096	4933404G15Rik	0.000538456	3.22053	0.931872	FALSE
ENSMUSG00000096717	Vmn2r98	0.000538456	3.22053	0.931872	FALSE
ENSMUSG00000049760	Micos13	0.377996	0.637348	0.931872	FALSE
ENSMUSG00000024135	Srbd1	0.44315	0.637577	0.931872	FALSE
ENSMUSG00000010097	Nxf1	0.302074	0.638512	0.931872	FALSE
ENSMUSG00000006784	Ttc25	0.0710762	0.658325	0.932577	FALSE
ENSMUSG00000070448	Vmn2r89	0.00107691	1.98153	0.932577	FALSE
ENSMUSG00000032103	Pus3	0.247151	0.63707	0.933354	FALSE
ENSMUSG00000032116	Stt3a	0.284305	0.637219	0.933354	FALSE
ENSMUSG00000085628	Appbp2os	0.0592302	0.661088	0.933354	FALSE
ENSMUSG00000020946	Gosr2	0.216998	0.63876	0.933354	FALSE
ENSMUSG00000020778	Ten1	0.307459	0.636595	0.933354	FALSE
ENSMUSG00000025871	4833439L19Rik	0.296689	0.637504	0.933354	FALSE
ENSMUSG00000022568	Scrib	0.0813069	0.651392	0.933354	FALSE
ENSMUSG00000118386	Gm50149	0.00161537	1.57201	0.933354	FALSE
ENSMUSG00000033458	Fan1	0.198152	0.639805	0.93451	FALSE
ENSMUSG00000035239	Neu3	0.0134614	0.731684	0.93451	FALSE
ENSMUSG00000041126	H2afv	0.256305	0.636717	0.93451	FALSE
ENSMUSG00000113529	Gm47484	0.0629994	0.661579	0.93451	FALSE
ENSMUSG00000058328	Xlr5a	0.0382304	0.684594	0.93451	FALSE
ENSMUSG00000021112	Mpp5	0.335997	0.634325	0.934584	FALSE
ENSMUSG00000022314	Rad21	0.26869	0.635234	0.934584	FALSE
ENSMUSG00000024327	Slc39a7	0.238536	0.637066	0.934584	FALSE
ENSMUSG00000015461	Atf6b	0.173921	0.639871	0.934584	FALSE
ENSMUSG00000028199	Cryz	0.0468457	0.666625	0.934729	FALSE
ENSMUSG00000040945	Rcc2	0.377996	0.632931	0.934729	FALSE
ENSMUSG00000020263	Appl2	0.435073	0.633661	0.934729	FALSE
ENSMUSG00000029594	Rbm19	0.08023	0.650378	0.935349	FALSE
ENSMUSG00000105730	Gm43838	0.00107691	1.97056	0.935988	FALSE
ENSMUSG00000033697	Arhgap39	1.66329	0.871277	0.935988	FALSE
ENSMUSG00000072693	Gm10401	0.00323074	1.07747	0.936296	FALSE
ENSMUSG00000032419	Tbx18	0.0107691	0.767023	0.936682	FALSE
ENSMUSG00000043391	2510009E07Rik	0.498072	0.873792	0.936682	FALSE
ENSMUSG00000118206	Gm50358	0.00215383	1.29248	0.936682	FALSE
ENSMUSG00000029518	Rab35	0.173921	0.63774	0.936685	FALSE
ENSMUSG00000019362	D8Ertd738e	0.356458	0.633104	0.936736	FALSE
ENSMUSG00000085275	Gm14487	0.00161537	1.5171	0.936773	FALSE
ENSMUSG00000022617	Chkb	0.265459	0.633705	0.937517	FALSE
ENSMUSG00000071654	Uqcc3	0.140537	0.64084	0.937517	FALSE
ENSMUSG00000029330	Cds1	0.951991	0.870929	0.937554	FALSE
ENSMUSG00000030802	Bckdk	0.0985375	0.643008	0.937554	FALSE
ENSMUSG00000032220	Myo1e	0.284305	0.633485	0.937554	FALSE
ENSMUSG00000097137	Gm26627	0.000538456	2.97056	0.937596	FALSE
ENSMUSG00000101378	Gm28086	0.000538456	2.70207	0.937644	FALSE
ENSMUSG00000097277	2900076A07Rik	0.214844	0.634143	0.937644	FALSE
ENSMUSG00000020393	Kremen1	0.134076	0.639841	0.937751	FALSE
ENSMUSG00000099825	1810012K16Rik	0.00807684	0.810685	0.93784	FALSE
ENSMUSG00000019158	Tmem160	0.314458	0.631379	0.938296	FALSE
ENSMUSG00000020477	Mrps24	0.291305	0.632506	0.938447	FALSE
ENSMUSG00000078197	Gm17374	0.00269228	1.14459	0.938946	FALSE
ENSMUSG00000024997	Prdx3	0.170691	0.634101	0.938946	FALSE
ENSMUSG00000028049	Scamp3	0.207844	0.631916	0.939669	FALSE
ENSMUSG00000092216	Gm19345	0.00484611	0.911138	0.939857	FALSE
ENSMUSG00000018189	Uchl5	0.314458	0.630692	0.940212	FALSE
ENSMUSG00000097343	9030407P20Rik	0.0845376	0.641342	0.940239	FALSE
ENSMUSG00000037070	Rbmxl1	0.30692	0.629167	0.940644	FALSE
ENSMUSG00000117959	D330050I16Rik	0.0393073	0.664131	0.941069	FALSE
ENSMUSG00000030452	Nipa2	0.687609	0.868809	0.941285	FALSE
ENSMUSG00000047767	Atg16l2	0.781839	0.868371	0.941285	FALSE
ENSMUSG00000086728	Man2c1os	0.346227	0.628767	0.941285	FALSE
ENSMUSG00000046834	Krt1	0.0107691	0.760934	0.941769	FALSE
ENSMUSG00000036513	Commd2	0.110922	0.637017	0.942284	FALSE
ENSMUSG00000026356	Dars	0.35915	0.627075	0.942443	FALSE
ENSMUSG00000026687	Aldh9a1	0.15346	0.635436	0.942443	FALSE
ENSMUSG00000108827	Olfr1310	0.000538456	3.18206	0.942443	FALSE
ENSMUSG00000085741	5430405H02Rik	0.964375	0.866843	0.942443	FALSE
ENSMUSG00000068860	Gm128	0.00646148	0.902812	0.942443	FALSE
ENSMUSG00000028138	Adh5	0.19869	0.631328	0.942443	FALSE
ENSMUSG00000006398	Cdc20	0.00484611	0.898606	0.942443	FALSE
ENSMUSG00000097092	Gm26725	0.000538456	3.18206	0.942443	FALSE
ENSMUSG00000029231	Pdgfra	0.113614	0.641654	0.942443	FALSE
ENSMUSG00000073998	Olfr520	0.000538456	3.18206	0.942443	FALSE
ENSMUSG00000045132	Olfr620	0.000538456	3.18206	0.942443	FALSE
ENSMUSG00000117941	Gm50276	0.000538456	3.18206	0.942443	FALSE
ENSMUSG00000004947	Dtx2	0.107691	0.636995	0.942677	FALSE
ENSMUSG00000051502	Ufsp1	0.0398458	0.661451	0.942677	FALSE
ENSMUSG00000085434	Gm11725	0.018846	0.7257	0.942677	FALSE
ENSMUSG00000100210	Hist1h3f	0.00269228	1.1884	0.942677	FALSE
ENSMUSG00000025208	Mrpl43	0.326843	0.626579	0.942677	FALSE
ENSMUSG00000031358	Msl3	0.213767	0.628113	0.942677	FALSE
ENSMUSG00000026698	Pigc	0.106076	0.63426	0.943002	FALSE
ENSMUSG00000069208	Zfp825	0.0640763	0.643936	0.943039	FALSE
ENSMUSG00000027502	Rtf2	0.304228	0.624546	0.943431	FALSE
ENSMUSG00000027865	Gdap2	0.253074	0.626028	0.943431	FALSE
ENSMUSG00000106361	Gm35066	0.00107691	1.93813	0.943431	FALSE
ENSMUSG00000028688	Toe1	0.0635378	0.644776	0.943431	FALSE
ENSMUSG00000028790	Khdrbs1	1.05376	0.864218	0.943431	FALSE
ENSMUSG00000064030	Pym1	0.121153	0.632183	0.943431	FALSE
ENSMUSG00000018287	Spag7	0.16746	0.631869	0.943431	FALSE
ENSMUSG00000089753	Cd300ld2	0.000538456	2.90643	0.943431	FALSE
ENSMUSG00000020585	Laptm4a	0.985375	0.864868	0.943431	FALSE
ENSMUSG00000054931	Zkscan4	0.0328458	0.672947	0.943431	FALSE
ENSMUSG00000060981	Hist1h4h	0.0134614	0.764105	0.943431	FALSE
ENSMUSG00000041479	Syt15	0.00484611	0.881551	0.943431	FALSE
ENSMUSG00000061360	Phf5a	0.189537	0.627824	0.943431	FALSE
ENSMUSG00000022844	Pdia5	0.119537	0.633708	0.943431	FALSE
ENSMUSG00000008976	Gabpa	0.162614	0.629579	0.943431	FALSE
ENSMUSG00000118071	AC166172.1	0.107691	0.638161	0.943431	FALSE
ENSMUSG00000002307	Daxx	0.0963837	0.635283	0.943431	FALSE
ENSMUSG00000024251	Thada	1.0333	0.86395	0.943431	FALSE
ENSMUSG00000118263	Gm42064	0.00215383	1.27618	0.943431	FALSE
ENSMUSG00000086213	A330040F15Rik	0.304228	0.623794	0.943431	FALSE
ENSMUSG00000117950	Gm50376	0.00699993	0.856882	0.943431	FALSE
ENSMUSG00000025138	Sirt7	0.610071	0.86523	0.943456	FALSE
ENSMUSG00000068699	Flnc	0.00323074	1.06242	0.943739	FALSE
ENSMUSG00000111400	Gm29961	0.00161537	1.49925	0.943739	FALSE
ENSMUSG00000004667	Polr2e	0.345689	0.623615	0.943739	FALSE
ENSMUSG00000114352	4931407E12Rik	0.00269228	1.14767	0.943739	FALSE
ENSMUSG00000015120	Ube2i	0.659071	0.864664	0.943739	FALSE
ENSMUSG00000066798	Zbtb6	0.104999	0.631268	0.944314	FALSE
ENSMUSG00000039117	Taf4	0.15346	0.626557	0.944314	FALSE
ENSMUSG00000003623	Crot	0.297766	0.623726	0.944314	FALSE
ENSMUSG00000097635	Gm26826	0.0161537	0.714856	0.944314	FALSE
ENSMUSG00000031090	Nadsyn1	0.112537	0.630259	0.944314	FALSE
ENSMUSG00000031637	Lrp2bp	0.0441534	0.662123	0.944314	FALSE
ENSMUSG00000043243	Fam129c	0.0199229	0.701351	0.944314	FALSE
ENSMUSG00000023027	Atf1	0.441534	0.621488	0.944314	FALSE
ENSMUSG00000041378	Cldn5	0.0646148	0.64722	0.944314	FALSE
ENSMUSG00000041134	Cyyr1	0.0285382	0.693022	0.944314	FALSE
ENSMUSG00000041881	Ndufa7	0.690839	0.864112	0.944314	FALSE
ENSMUSG00000117128	Gm49915	0.0791531	0.636187	0.944314	FALSE
ENSMUSG00000038712	Mindy1	0.0845376	0.634667	0.944409	FALSE
ENSMUSG00000097271	Gm9903	0.0199229	0.700635	0.944409	FALSE
ENSMUSG00000112290	Gm33782	0.00161537	1.49925	0.944409	FALSE
ENSMUSG00000018042	Cyb5r3	0.0839992	0.63897	0.944409	FALSE
ENSMUSG00000054951	9130008F23Rik	0.00161537	1.5231	0.944409	FALSE
ENSMUSG00000026034	Clk1	2.19152	0.860673	0.94453	FALSE
ENSMUSG00000028608	Czib	0.268151	0.623614	0.94453	FALSE
ENSMUSG00000022898	Vps26c	0.186306	0.624565	0.944838	FALSE
ENSMUSG00000035674	Ndufa3	0.637532	0.863353	0.945231	FALSE
ENSMUSG00000042572	Ube2q1	0.30692	0.620491	0.945443	FALSE
ENSMUSG00000073987	Ggh	0.12546	0.628977	0.945476	FALSE
ENSMUSG00000112160	BC024063	0.0516918	0.653504	0.945705	FALSE
ENSMUSG00000005611	Mrvi1	0.0172306	0.732073	0.945859	FALSE
ENSMUSG00000096393	Fam240a	0.00161537	1.49335	0.945859	FALSE
ENSMUSG00000000581	C1d	0.178767	0.625692	0.945859	FALSE
ENSMUSG00000030788	Rnf141	0.24769	0.621544	0.946076	FALSE
ENSMUSG00000069301	Hist1h2ag	0.000538456	2.70207	0.946096	FALSE
ENSMUSG00000109323	Gm44968	0.000538456	2.84503	0.946243	FALSE
ENSMUSG00000032097	Ddx6	1.0543	0.860117	0.946243	FALSE
ENSMUSG00000063457	Rps15	1.0963	0.86055	0.946243	FALSE
ENSMUSG00000049737	Olfr1361	0.00107691	1.93813	0.946243	FALSE
ENSMUSG00000022561	Gpaa1	0.158306	0.622982	0.946838	FALSE
ENSMUSG00000017188	Coa3	0.400612	0.618455	0.947542	FALSE
ENSMUSG00000084772	Gm15473	0.00215383	1.26408	0.947772	FALSE
ENSMUSG00000087541	Hopxos	0.00161537	1.50518	0.947856	FALSE
ENSMUSG00000028630	Dyrk2	0.171768	0.622874	0.947856	FALSE
ENSMUSG00000047126	Cltc	1.60352	0.858314	0.947856	FALSE
ENSMUSG00000085829	Gm4285	0.0382304	0.652459	0.947856	FALSE
ENSMUSG00000090408	Gm17402	0.00161537	1.51112	0.947887	FALSE
ENSMUSG00000030386	Zfp606	0.140537	0.62283	0.947971	FALSE
ENSMUSG00000117508	Gm34804	0.00753839	0.838029	0.947971	FALSE
ENSMUSG00000113669	Gm36723	0.0242305	0.685008	0.948533	FALSE
ENSMUSG00000043314	Olfr30	0.00107691	1.92749	0.948596	FALSE
ENSMUSG00000018931	Natd1	0.0764608	0.637027	0.948596	FALSE
ENSMUSG00000014195	Dnajc7	1.17222	0.857917	0.948596	FALSE
ENSMUSG00000024030	Abcg1	0.394688	0.615665	0.948596	FALSE
ENSMUSG00000027427	Polr3f	0.300997	0.618086	0.949096	FALSE
ENSMUSG00000028687	Mutyh	0.0172306	0.70248	0.949096	FALSE
ENSMUSG00000025508	Rplp2	1.13076	0.857965	0.94912	FALSE
ENSMUSG00000104870	4930448I18Rik	0.000538456	3.14459	0.949348	FALSE
ENSMUSG00000090192	Gm16556	0.000538456	3.14459	0.949348	FALSE
ENSMUSG00000036372	Tmem258	0.269228	0.617628	0.949348	FALSE
ENSMUSG00000037266	Rsrp1	5.11426	0.855476	0.949552	FALSE
ENSMUSG00000032278	Paqr5	0.0414611	0.658583	0.949552	FALSE
ENSMUSG00000111889	Gm48071	0.00215383	1.28024	0.949552	FALSE
ENSMUSG00000005823	Gpr108	0.193306	0.618132	0.949552	FALSE
ENSMUSG00000047799	Oog4	0.000538456	3.00372	0.949656	FALSE
ENSMUSG00000030879	Mrpl17	0.201383	0.620471	0.949656	FALSE
ENSMUSG00000118383	Gm50321	0.00699993	0.872114	0.949922	FALSE
ENSMUSG00000040660	Cyp2b9	0.000538456	3.07244	0.949972	FALSE
ENSMUSG00000042557	Sin3a	0.43238	0.613673	0.949972	FALSE
ENSMUSG00000055917	Zfp277	0.593379	0.857862	0.950062	FALSE
ENSMUSG00000002396	Ocel1	0.171768	0.618934	0.950068	FALSE
ENSMUSG00000106122	Gm42610	0.00107691	1.91692	0.950117	FALSE
ENSMUSG00000106219	5830416I19Rik	0.0156152	0.73743	0.950268	FALSE
ENSMUSG00000102302	Gm38190	0.0409227	0.645905	0.950272	FALSE
ENSMUSG00000037355	Uvssa	0.255767	0.6168	0.950272	FALSE
ENSMUSG00000022241	Tars	0.148075	0.618811	0.950272	FALSE
ENSMUSG00000022283	Pabpc1	1.15607	0.855579	0.950272	FALSE
ENSMUSG00000022538	Lsg1	0.334381	0.613529	0.950272	FALSE
ENSMUSG00000034362	Csta1	0.00161537	1.48162	0.950272	FALSE
ENSMUSG00000026208	Des	0.00376919	0.99536	0.950309	FALSE
ENSMUSG00000074129	Rpl13a	0.800685	0.856666	0.950309	FALSE
ENSMUSG00000048310	Pskh1	0.214306	0.617509	0.950349	FALSE
ENSMUSG00000001786	Fbxo7	0.301536	0.615373	0.950349	FALSE
ENSMUSG00000102080	Gm5092	0.000538456	2.75756	0.950349	FALSE
ENSMUSG00000039725	Trp53rka	0.104999	0.627504	0.950864	FALSE
ENSMUSG00000050621	Rps27rt	0.0349997	0.656	0.950864	FALSE
ENSMUSG00000048758	Rpl29	0.841069	0.855854	0.950938	FALSE
ENSMUSG00000031660	Brd7	0.757608	0.85548	0.950974	FALSE
ENSMUSG00000114914	Gm48571	0.000538456	2.75756	0.951008	FALSE
ENSMUSG00000028322	Exosc3	0.20569	0.617597	0.951064	FALSE
ENSMUSG00000100341	Gm29478	0.00969221	0.779314	0.951217	FALSE
ENSMUSG00000074388	Gm5544	0.00646148	0.881314	0.951589	FALSE
ENSMUSG00000040586	Ofd1	0.207844	0.614402	0.951589	FALSE
ENSMUSG00000033970	Rfc3	0.118999	0.619966	0.951738	FALSE
ENSMUSG00000026127	Imp4	0.0856146	0.627875	0.952318	FALSE
ENSMUSG00000074405	Zfp865	0.0807684	0.628702	0.952383	FALSE
ENSMUSG00000054391	4930517O19Rik	1.01176	0.853572	0.952724	FALSE
ENSMUSG00000001827	Folr1	0.00430765	0.915164	0.952949	FALSE
ENSMUSG00000038155	Gstp2	0.00107691	1.89601	0.952949	FALSE
ENSMUSG00000031490	Eif4ebp1	0.0586917	0.634273	0.953158	FALSE
ENSMUSG00000039968	Rsbn1l	1.29014	0.852209	0.95389	FALSE
ENSMUSG00000021451	Sema4d	0.807684	0.853249	0.95389	FALSE
ENSMUSG00000113061	Gm11361	0.00484611	0.901729	0.954421	FALSE
ENSMUSG00000036430	Tbcc	0.16046	0.614428	0.954522	FALSE
ENSMUSG00000022820	Ndufb4	0.73607	0.853509	0.954776	FALSE
ENSMUSG00000035299	Mid1	0.20946	0.614071	0.954892	FALSE
ENSMUSG00000029265	Dr1	0.164229	0.616877	0.955018	FALSE
ENSMUSG00000027287	Snap23	0.495918	0.853641	0.955198	FALSE
ENSMUSG00000039358	Drd5	0.00484611	0.872333	0.955198	FALSE
ENSMUSG00000030588	Yif1b	0.215383	0.612103	0.955198	FALSE
ENSMUSG00000070394	Tmem256	0.398458	0.607863	0.955198	FALSE
ENSMUSG00000020857	Nme2	0.575071	0.853414	0.955198	FALSE
ENSMUSG00000117314	C030013G03Rik	0.012923	0.749101	0.955198	FALSE
ENSMUSG00000071172	Srsf3	0.740377	0.852087	0.955198	FALSE
ENSMUSG00000057863	Rpl36	1.00691	0.85174	0.955198	FALSE
ENSMUSG00000117775	AC132307.1	0.0253074	0.664564	0.955198	FALSE
ENSMUSG00000094936	Rbm4	0.33492	0.607618	0.955639	FALSE
ENSMUSG00000075419	Dolk	0.149691	0.614209	0.955769	FALSE
ENSMUSG00000108398	Gm30191	0.000538456	2.62263	0.955769	FALSE
ENSMUSG00000047843	Bri3	0.812531	0.851519	0.955769	FALSE
ENSMUSG00000022999	Lmbr1l	0.122768	0.618252	0.957304	FALSE
ENSMUSG00000100975	Gm28875	0.00699993	0.872114	0.957393	FALSE
ENSMUSG00000046434	Hnrnpa1	0.483534	0.605795	0.957393	FALSE
ENSMUSG00000033285	Wdr3	0.144306	0.613563	0.957825	FALSE
ENSMUSG00000025373	Rnf41	0.327381	0.607902	0.957825	FALSE
ENSMUSG00000037761	Actr5	0.144845	0.611702	0.957986	FALSE
ENSMUSG00000061778	Mospd2	0.215383	0.610573	0.958012	FALSE
ENSMUSG00000101600	4930599A14Rik	0.000538456	3.10806	0.95852	FALSE
ENSMUSG00000029066	Mrpl20	0.402227	0.606212	0.95852	FALSE
ENSMUSG00000054206	Gzmm	0.0231536	0.678444	0.95852	FALSE
ENSMUSG00000048077	H1fnt	0.000538456	3.10806	0.95852	FALSE
ENSMUSG00000095941	Tle7	0.00107691	1.89601	0.95864	FALSE
ENSMUSG00000113868	Gm34719	0.00107691	1.89601	0.95864	FALSE
ENSMUSG00000010047	Hyal2	0.0355381	0.65412	0.95873	FALSE
ENSMUSG00000036721	Zscan12	0.11846	0.617339	0.95873	FALSE
ENSMUSG00000025239	Limd1	0.108768	0.618957	0.959531	FALSE
ENSMUSG00000030486	Zfp108	0.0398458	0.639216	0.9596	FALSE
ENSMUSG00000078671	Chd2	1.80814	0.84687	0.9596	FALSE
ENSMUSG00000036879	Phkb	1.0796	0.847785	0.9596	FALSE
ENSMUSG00000033039	Micall1	0.116307	0.615941	0.9596	FALSE
ENSMUSG00000117296	Gm20742	0.00215383	1.24016	0.9597	FALSE
ENSMUSG00000097405	D630044L22Rik	0.00484611	0.860132	0.959773	FALSE
ENSMUSG00000008348	Ubc	1.02899	0.847535	0.959797	FALSE
ENSMUSG00000036835	Psenen	0.532533	0.849663	0.959797	FALSE
ENSMUSG00000108659	Gm34121	0.0430765	0.639428	0.959797	FALSE
ENSMUSG00000030314	Atg7	0.389842	0.603676	0.960234	FALSE
ENSMUSG00000052713	Zfp608	0.821684	0.847685	0.960234	FALSE
ENSMUSG00000020839	Tmigd1	0.000538456	2.81528	0.96035	FALSE
ENSMUSG00000024223	Armc12	0.00107691	1.89601	0.960609	FALSE
ENSMUSG00000002210	Smg9	0.305843	0.604344	0.960662	FALSE
ENSMUSG00000050627	Gpd1l	0.208383	0.60557	0.960662	FALSE
ENSMUSG00000058159	T2	0.0710762	0.626221	0.960854	FALSE
ENSMUSG00000027569	Mrgbp	0.210536	0.606523	0.961248	FALSE
ENSMUSG00000028228	Cpne3	0.242844	0.604537	0.961248	FALSE
ENSMUSG00000052684	Jun	0.289151	0.60429	0.961248	FALSE
ENSMUSG00000005897	Nr2c1	0.277843	0.604165	0.961248	FALSE
ENSMUSG00000021134	Srsf5	1.84691	0.845187	0.961248	FALSE
ENSMUSG00000038722	Bud31	0.197075	0.605502	0.961329	FALSE
ENSMUSG00000005686	Ampd3	0.176075	0.607942	0.961329	FALSE
ENSMUSG00000029557	Mrm2	0.0872299	0.618057	0.961419	FALSE
ENSMUSG00000074884	Serf2	1.2783	0.845411	0.96158	FALSE
ENSMUSG00000085154	C130046K22Rik	0.0479226	0.628082	0.961603	FALSE
ENSMUSG00000001632	Brpf1	0.229382	0.604497	0.962419	FALSE
ENSMUSG00000046791	Riox1	0.0796915	0.617627	0.962525	FALSE
ENSMUSG00000108738	Gm44777	0.0581533	0.629147	0.962561	FALSE
ENSMUSG00000113138	Gm47177	0.00107691	1.88567	0.962561	FALSE
ENSMUSG00000091523	AU040972	0.00646148	0.856632	0.962622	FALSE
ENSMUSG00000034793	G6pc3	0.171768	0.605586	0.963297	FALSE
ENSMUSG00000079555	Haus3	0.202998	0.602465	0.963818	FALSE
ENSMUSG00000032342	Mto1	0.280536	0.60193	0.963975	FALSE
ENSMUSG00000023921	Mmut	0.159922	0.604293	0.964422	FALSE
ENSMUSG00000022120	Rnf219	0.177691	0.605342	0.96445	FALSE
ENSMUSG00000034854	Mfsd12	0.0953068	0.610383	0.96511	FALSE
ENSMUSG00000052915	Msl1	0.504534	0.845506	0.965188	FALSE
ENSMUSG00000100815	Gm29112	0.00107691	1.88567	0.965357	FALSE
ENSMUSG00000034543	Morc2a	0.342458	0.599583	0.965357	FALSE
ENSMUSG00000023980	Taf8	0.123845	0.605559	0.965357	FALSE
ENSMUSG00000019189	Rnf145	0.430765	0.597493	0.965674	FALSE
ENSMUSG00000059291	Rpl11	1.31653	0.842429	0.965814	FALSE
ENSMUSG00000107702	Gm44140	0.00269228	1.09311	0.965814	FALSE
ENSMUSG00000018417	Myo1b	0.631071	0.844372	0.965919	FALSE
ENSMUSG00000030714	Sgf29	0.19869	0.600762	0.966017	FALSE
ENSMUSG00000034042	Gpbp1l1	0.627302	0.842913	0.967031	FALSE
ENSMUSG00000006494	Pdk1	0.848069	0.841711	0.967501	FALSE
ENSMUSG00000034247	Plekhm1	0.180921	0.601084	0.967501	FALSE
ENSMUSG00000097431	Gm26782	0.370996	0.596456	0.967501	FALSE
ENSMUSG00000023919	Cenpq	0.0506149	0.632019	0.967501	FALSE
ENSMUSG00000086429	Gt(ROSA)26Sor	0.228844	0.601144	0.96762	FALSE
ENSMUSG00000034343	Ube2f	0.475457	0.595567	0.967652	FALSE
ENSMUSG00000085405	4930441J16Rik	0.00376919	0.980839	0.967652	FALSE
ENSMUSG00000025328	Padi3	0.00107691	1.8754	0.967652	FALSE
ENSMUSG00000051182	Olfr655	0.0139999	0.71676	0.967652	FALSE
ENSMUSG00000079427	Mthfsl	0.24069	0.598172	0.967876	FALSE
ENSMUSG00000030544	Mesp1	0.000538456	3.07244	0.967944	FALSE
ENSMUSG00000030980	Knop1	0.778608	0.841105	0.967944	FALSE
ENSMUSG00000020956	Dtd2	0.107153	0.607321	0.967944	FALSE
ENSMUSG00000113228	4930471E15Rik	0.000538456	3.07244	0.967944	FALSE
ENSMUSG00000046675	Tmem251	0.10823	0.605959	0.967944	FALSE
ENSMUSG00000058331	Zfp85	0.042538	0.633624	0.967944	FALSE
ENSMUSG00000114569	Gm35215	0.000538456	3.07244	0.967944	FALSE
ENSMUSG00000085314	Gm14866	0.00215383	1.22835	0.968062	FALSE
ENSMUSG00000034850	Tmem127	0.360766	0.595006	0.968096	FALSE
ENSMUSG00000090397	Gm17096	0.00215383	1.22444	0.968096	FALSE
ENSMUSG00000053964	Lgals4	0.0166921	0.679281	0.968096	FALSE
ENSMUSG00000032519	Slc25a38	0.11523	0.603173	0.968096	FALSE
ENSMUSG00000087165	2010001A14Rik	0.0236921	0.672135	0.968096	FALSE
ENSMUSG00000117216	Gm49801	0.00323074	0.998938	0.968096	FALSE
ENSMUSG00000027746	Ufm1	0.173383	0.601807	0.968405	FALSE
ENSMUSG00000116116	Gm671	0.00376919	0.928151	0.968405	FALSE
ENSMUSG00000117303	Gm49889	0.00107691	1.85508	0.968405	FALSE
ENSMUSG00000024792	Zfpl1	0.172844	0.599852	0.968405	FALSE
ENSMUSG00000054302	Eapp	0.411919	0.594111	0.968555	FALSE
ENSMUSG00000097637	4933417D19Rik	0.0236921	0.653884	0.96935	FALSE
ENSMUSG00000035759	Bbs10	0.0463072	0.627824	0.96935	FALSE
ENSMUSG00000049751	Rpl36al	0.712378	0.8397	0.96935	FALSE
ENSMUSG00000114036	Gm48228	0.106614	0.60162	0.96935	FALSE
ENSMUSG00000060012	Kif13b	1.06345	0.838734	0.96935	FALSE
ENSMUSG00000068463	B630019A10Rik	0.0253074	0.644535	0.96935	FALSE
ENSMUSG00000024925	Rnaseh2c	0.206229	0.596505	0.96935	FALSE
ENSMUSG00000038491	Cdk19os	0.00107691	1.8652	0.969354	FALSE
ENSMUSG00000027720	Il2	0.00592302	0.814052	0.969734	FALSE
ENSMUSG00000053007	Creb5	0.144845	0.599021	0.970175	FALSE
ENSMUSG00000112342	Gm47031	0.00161537	1.45271	0.970175	FALSE
ENSMUSG00000050973	Gdpgp1	0.0716147	0.607049	0.970258	FALSE
ENSMUSG00000093954	Gm16867	0.00107691	1.8652	0.970258	FALSE
ENSMUSG00000054611	Kdm2a	1.41991	0.836664	0.970258	FALSE
ENSMUSG00000105350	4930537H20Rik	0.011846	0.712162	0.970667	FALSE
ENSMUSG00000032405	Pias1	1.56475	0.835991	0.97104	FALSE
ENSMUSG00000078435	AU041133	0.307459	0.592503	0.971072	FALSE
ENSMUSG00000028582	Cc2d1b	0.220229	0.595525	0.9714	FALSE
ENSMUSG00000099552	9830004L10Rik	0.00161537	1.43563	0.971621	FALSE
ENSMUSG00000073236	2500004C02Rik	0.0538456	0.620212	0.971621	FALSE
ENSMUSG00000052605	Isoc2b	0.121691	0.597544	0.971621	FALSE
ENSMUSG00000046295	Ankle1	0.00269228	1.08126	0.971621	FALSE
ENSMUSG00000031984	2810004N23Rik	0.450149	0.589708	0.971621	FALSE
ENSMUSG00000111089	Gm49427	0.000538456	2.78613	0.971621	FALSE
ENSMUSG00000096718	Zfp781	0.0102307	0.758978	0.971621	FALSE
ENSMUSG00000000320	Alox12	0.0102307	0.769635	0.971621	FALSE
ENSMUSG00000062421	Arf2	0.175537	0.594739	0.971621	FALSE
ENSMUSG00000086442	Gm11722	0.00323074	0.989415	0.971621	FALSE
ENSMUSG00000041781	Cpsf2	0.203536	0.592597	0.971621	FALSE
ENSMUSG00000022015	Tnfsf11	0.00107691	1.8652	0.971621	FALSE
ENSMUSG00000078932	CN725425	0.00699993	0.802715	0.971621	FALSE
ENSMUSG00000117614	Gm50068	0.00161537	1.44699	0.971621	FALSE
ENSMUSG00000028684	Urod	0.0834607	0.605559	0.97167	FALSE
ENSMUSG00000114830	Gm47400	0.00107691	1.85508	0.97167	FALSE
ENSMUSG00000035268	Pkig	1.52168	0.834285	0.971881	FALSE
ENSMUSG00000058351	Smim4	0.416227	0.588816	0.971881	FALSE
ENSMUSG00000007050	Lsm2	0.0936914	0.605656	0.971881	FALSE
ENSMUSG00000076437	Selenoh	0.106614	0.600791	0.972232	FALSE
ENSMUSG00000087496	Gm13523	0.00430765	0.875399	0.9727	FALSE
ENSMUSG00000054134	Umodl1	0.00215383	1.21276	0.972888	FALSE
ENSMUSG00000104368	2010103J01Rik	0.00430765	0.868594	0.972999	FALSE
ENSMUSG00000050714	Zbtb26	0.20946	0.590623	0.972999	FALSE
ENSMUSG00000016344	Ppdpf	0.173383	0.592912	0.972999	FALSE
ENSMUSG00000027957	Slc35a3	0.269228	0.591023	0.972999	FALSE
ENSMUSG00000106398	Gm43357	0.00107691	1.85508	0.972999	FALSE
ENSMUSG00000028989	Angptl7	0.0506149	0.611826	0.972999	FALSE
ENSMUSG00000106466	Gm40348	0.00107691	1.85508	0.972999	FALSE
ENSMUSG00000101797	Gm29266	0.0231536	0.647734	0.972999	FALSE
ENSMUSG00000054967	Zfp647	0.0193844	0.666461	0.972999	FALSE
ENSMUSG00000053211	Zfy1	0.00107691	1.85508	0.972999	FALSE
ENSMUSG00000037253	Mex3c	0.239075	0.590543	0.973028	FALSE
ENSMUSG00000023781	Hes7	0.012923	0.692301	0.973181	FALSE
ENSMUSG00000032551	1110059G10Rik	0.172306	0.59155	0.973837	FALSE
ENSMUSG00000100336	Gm29601	0.000538456	3.03767	0.973875	FALSE
ENSMUSG00000052748	Swt1	0.768916	0.833138	0.973875	FALSE
ENSMUSG00000028249	Sdcbp	0.685993	0.832948	0.973875	FALSE
ENSMUSG00000085876	Gm12409	0.000538456	3.03767	0.973875	FALSE
ENSMUSG00000028645	Slc2a1	0.304228	0.590094	0.973875	FALSE
ENSMUSG00000106602	4930405L22Rik	0.000538456	3.03767	0.973875	FALSE
ENSMUSG00000029186	Pi4k2b	0.0457688	0.621435	0.973875	FALSE
ENSMUSG00000073209	Klf14	0.00107691	1.85508	0.973875	FALSE
ENSMUSG00000072772	Grcc10	0.759762	0.834052	0.973875	FALSE
ENSMUSG00000108523	4933430L12Rik	0.000538456	3.03767	0.973875	FALSE
ENSMUSG00000033429	Mcee	0.221306	0.589409	0.973875	FALSE
ENSMUSG00000109898	6330420H09Rik	0.000538456	2.90643	0.973875	FALSE
ENSMUSG00000110091	Gm39115	0.000538456	3.03767	0.973875	FALSE
ENSMUSG00000112183	Gm48306	0.000538456	3.03767	0.973875	FALSE
ENSMUSG00000000690	Hoxb6	0.000538456	3.03767	0.973875	FALSE
ENSMUSG00000022401	Xpnpep3	0.387689	0.586065	0.973875	FALSE
ENSMUSG00000116426	Gm30567	0.000538456	3.03767	0.973875	FALSE
ENSMUSG00000024145	Pigf	0.182537	0.590302	0.973875	FALSE
ENSMUSG00000028459	Cd72	0.0296151	0.643952	0.974271	FALSE
ENSMUSG00000025218	Poll	0.0323074	0.623901	0.974627	FALSE
ENSMUSG00000049687	Pheta2	0.00161537	1.45844	0.974653	FALSE
ENSMUSG00000070923	Klhl9	0.185767	0.58991	0.974968	FALSE
ENSMUSG00000009291	Pttg1ip	0.197075	0.588708	0.974968	FALSE
ENSMUSG00000025470	Zfp511	0.247151	0.586162	0.975711	FALSE
ENSMUSG00000118537	Shld3	0.018846	0.68478	0.975712	FALSE
ENSMUSG00000064289	Tank	0.437765	0.58362	0.976116	FALSE
ENSMUSG00000027291	Vps39	0.334381	0.583671	0.976242	FALSE
ENSMUSG00000047518	Slfnl1	0.00107691	1.84503	0.976242	FALSE
ENSMUSG00000074109	Mrgprx2	0.000538456	2.78613	0.976242	FALSE
ENSMUSG00000084766	Gm12714	0.00107691	1.84503	0.976242	FALSE
ENSMUSG00000021365	Nedd9	0.142152	0.592854	0.976242	FALSE
ENSMUSG00000052850	Tas2r137	0.000538456	2.81528	0.976527	FALSE
ENSMUSG00000036822	Topors	0.253613	0.58386	0.977363	FALSE
ENSMUSG00000020973	Dnaaf2	0.0414611	0.623624	0.97772	FALSE
ENSMUSG00000007458	M6pr	0.31392	0.583081	0.978317	FALSE
ENSMUSG00000031022	BC051019	0.00215383	1.20117	0.978317	FALSE
ENSMUSG00000090641	Zfp712	0.0538456	0.605643	0.978317	FALSE
ENSMUSG00000031631	Cfap97	0.466842	0.580644	0.978384	FALSE
ENSMUSG00000002812	Flii	0.384458	0.582394	0.978384	FALSE
ENSMUSG00000051510	Mafg	0.568071	0.830033	0.978384	FALSE
ENSMUSG00000039989	Cbx4	0.260613	0.583179	0.978414	FALSE
ENSMUSG00000020163	Uqcr11	0.834069	0.829173	0.978428	FALSE
ENSMUSG00000035772	Mrps2	0.0457688	0.619043	0.978718	FALSE
ENSMUSG00000003037	Rab8a	0.165306	0.586087	0.978872	FALSE
ENSMUSG00000068758	Il3ra	0.011846	0.713355	0.978872	FALSE
ENSMUSG00000070284	Gmppb	0.0576148	0.606621	0.979126	FALSE
ENSMUSG00000109118	Gm32031	0.0866915	0.593431	0.979342	FALSE
ENSMUSG00000022235	Cmbl	0.0231536	0.6558	0.979342	FALSE
ENSMUSG00000112831	Gm35533	0.000538456	2.64863	0.979344	FALSE
ENSMUSG00000027255	Arfgap2	0.311766	0.581235	0.979505	FALSE
ENSMUSG00000043300	B3galnt1	0.239613	0.582277	0.979505	FALSE
ENSMUSG00000029346	Srrd	0.103384	0.592777	0.979505	FALSE
ENSMUSG00000023104	Rfc2	0.239613	0.582418	0.979505	FALSE
ENSMUSG00000030095	Tmem43	0.0506149	0.604175	0.979505	FALSE
ENSMUSG00000044030	Irf2bp1	0.145922	0.585467	0.979505	FALSE
ENSMUSG00000030532	Hddc3	0.0473842	0.608375	0.979505	FALSE
ENSMUSG00000006932	Ctnnb1	0.400073	0.579717	0.979505	FALSE
ENSMUSG00000001552	Jup	0.08023	0.597351	0.979505	FALSE
ENSMUSG00000086547	Gm11755	0.000538456	2.97056	0.979505	FALSE
ENSMUSG00000051989	Smim11	0.092076	0.596951	0.979505	FALSE
ENSMUSG00000073400	Trim10	0.000538456	2.5231	0.979505	FALSE
ENSMUSG00000034108	Ccs	0.243382	0.582201	0.979505	FALSE
ENSMUSG00000092274	Neat1	0.555148	0.831113	0.979505	FALSE
ENSMUSG00000057858	Fam204a	0.399535	0.579593	0.979505	FALSE
ENSMUSG00000085471	4933423P22Rik	0.174998	0.583075	0.979508	FALSE
ENSMUSG00000007659	Bcl2l1	0.706993	0.827338	0.979508	FALSE
ENSMUSG00000041995	Zbed3	0.0899222	0.595141	0.979508	FALSE
ENSMUSG00000098659	1110015O18Rik	0.00215383	1.20502	0.979524	FALSE
ENSMUSG00000030035	Wbp1	0.140537	0.587086	0.979631	FALSE
ENSMUSG00000110301	Gm35363	0.00376919	0.904467	0.979631	FALSE
ENSMUSG00000060583	Olfr881	0.00161537	1.41318	0.979631	FALSE
ENSMUSG00000112481	Gm29684	0.00269228	1.06658	0.979631	FALSE
ENSMUSG00000031402	Mpp1	0.190075	0.582727	0.979631	FALSE
ENSMUSG00000087129	Gm16316	0.0576148	0.597567	0.980095	FALSE
ENSMUSG00000042306	S100a14	0.000538456	2.84503	0.980095	FALSE
ENSMUSG00000021967	Mrpl57	0.258997	0.581664	0.980095	FALSE
ENSMUSG00000087502	Gm16091	0.248767	0.580412	0.980893	FALSE
ENSMUSG00000057322	Rpl38	1.81783	0.824229	0.980893	FALSE
ENSMUSG00000026048	Ercc5	0.361304	0.577347	0.981051	FALSE
ENSMUSG00000048222	Mfap1b	0.253613	0.579271	0.981051	FALSE
ENSMUSG00000027498	Cstf1	0.0780762	0.596231	0.981051	FALSE
ENSMUSG00000086249	Gm12724	0.00376919	0.924176	0.981051	FALSE
ENSMUSG00000023075	Akirin1	0.423227	0.575599	0.981051	FALSE
ENSMUSG00000037348	Paqr7	0.216998	0.578363	0.981051	FALSE
ENSMUSG00000105439	A230098N10Rik	0.000538456	3.00372	0.981051	FALSE
ENSMUSG00000029790	Cep41	0.0570764	0.599702	0.981051	FALSE
ENSMUSG00000093877	Olfr1348	0.000538456	3.00372	0.981051	FALSE
ENSMUSG00000036733	Rbm42	0.314458	0.57842	0.981051	FALSE
ENSMUSG00000111858	Gm48277	0.000538456	3.00372	0.981051	FALSE
ENSMUSG00000059504	Olfr314	0.000538456	3.00372	0.981051	FALSE
ENSMUSG00000078619	Smarcd2	0.114153	0.585794	0.981051	FALSE
ENSMUSG00000022090	Pdlim2	0.0344612	0.627198	0.981051	FALSE
ENSMUSG00000039007	Cpq	0.319305	0.577902	0.981051	FALSE
ENSMUSG00000022404	Slc25a17	0.222921	0.581146	0.981051	FALSE
ENSMUSG00000079698	Vmn2r93	0.000538456	3.00372	0.981051	FALSE
ENSMUSG00000001964	Emd	0.211613	0.581127	0.981051	FALSE
ENSMUSG00000021024	Psma6	0.371535	0.576315	0.981183	FALSE
ENSMUSG00000022105	Rb1	1.32406	0.822573	0.981278	FALSE
ENSMUSG00000091648	C2cd4d	0.00430765	0.873695	0.981848	FALSE
ENSMUSG00000001014	Icam4	0.00969221	0.709969	0.981848	FALSE
ENSMUSG00000112071	5430401H09Rik	0.00107691	1.82513	0.981848	FALSE
ENSMUSG00000024298	Zfp871	0.426457	0.574346	0.981848	FALSE
ENSMUSG00000049300	Prmt6	0.0371535	0.618957	0.981944	FALSE
ENSMUSG00000047675	Rps8	2.4349	0.821564	0.981944	FALSE
ENSMUSG00000084869	Gm13063	0.00215383	1.20117	0.981944	FALSE
ENSMUSG00000079264	Gm11077	0.00161537	1.41318	0.981944	FALSE
ENSMUSG00000087693	Gm16191	0.00107691	1.82513	0.982258	FALSE
ENSMUSG00000008035	Mid1ip1	0.143768	0.583468	0.982631	FALSE
ENSMUSG00000031921	Terf2	0.372073	0.574075	0.982813	FALSE
ENSMUSG00000029392	Rilpl1	0.652609	0.822444	0.983526	FALSE
ENSMUSG00000021996	Esd	0.384996	0.573641	0.98364	FALSE
ENSMUSG00000117545	Gm30794	0.00215383	1.18586	0.983775	FALSE
ENSMUSG00000092607	Scnm1	0.192767	0.577421	0.984153	FALSE
ENSMUSG00000090258	Churc1	0.208921	0.576362	0.984153	FALSE
ENSMUSG00000058546	Rpl23a	0.556225	0.822929	0.984252	FALSE
ENSMUSG00000078795	Ceacam15	0.000538456	2.93813	0.984307	FALSE
ENSMUSG00000110433	Gm45820	0.0150768	0.661804	0.984603	FALSE
ENSMUSG00000054519	Zfp867	0.149152	0.579722	0.984603	FALSE
ENSMUSG00000021520	Uqcrb	0.697301	0.821904	0.984603	FALSE
ENSMUSG00000085633	Bloc1s6os	0.0231536	0.635277	0.984739	FALSE
ENSMUSG00000085402	Gm12111	0.00376919	0.906426	0.984739	FALSE
ENSMUSG00000086316	Nbdy	0.215383	0.574863	0.985248	FALSE
ENSMUSG00000075028	Prdm11	0.20246	0.574615	0.985294	FALSE
ENSMUSG00000087674	4930447M23Rik	0.0231536	0.622926	0.985461	FALSE
ENSMUSG00000027651	Rprd1b	0.322535	0.571219	0.985461	FALSE
ENSMUSG00000004096	Cwc15	0.479226	0.571086	0.985461	FALSE
ENSMUSG00000036009	Mettl25	0.355381	0.5718	0.985461	FALSE
ENSMUSG00000025580	Eif4a3	0.228844	0.574403	0.985461	FALSE
ENSMUSG00000095217	Hist1h2bn	0.00107691	1.81528	0.985461	FALSE
ENSMUSG00000022020	Naa16	0.436688	0.570981	0.985461	FALSE
ENSMUSG00000028843	Sh3bgrl3	0.710762	0.820268	0.985528	FALSE
ENSMUSG00000090925	1810064F22Rik	0.00107691	1.81528	0.985528	FALSE
ENSMUSG00000025162	Csnk1d	0.404381	0.57042	0.985528	FALSE
ENSMUSG00000027593	Raly	0.173383	0.576364	0.985544	FALSE
ENSMUSG00000022779	Top3b	0.379612	0.571408	0.985718	FALSE
ENSMUSG00000032217	Rnf111	1.33214	0.818082	0.98587	FALSE
ENSMUSG00000107313	Gm43332	0.00807684	0.720904	0.986033	FALSE
ENSMUSG00000004994	Ccdc130	0.129768	0.580253	0.986033	FALSE
ENSMUSG00000046157	Tmem229b	0.201921	0.573033	0.986033	FALSE
ENSMUSG00000049411	Tmem241	0.332228	0.569694	0.987063	FALSE
ENSMUSG00000100123	Gm28087	0.00323074	0.970556	0.987866	FALSE
ENSMUSG00000086735	Gm13977	0.00107691	1.8055	0.988196	FALSE
ENSMUSG00000040697	Dnajc16	0.325766	0.570079	0.988196	FALSE
ENSMUSG00000029394	Cdk2ap1	0.24769	0.569985	0.988196	FALSE
ENSMUSG00000050087	Cby3	0.00646148	0.808499	0.988196	FALSE
ENSMUSG00000044052	Ccr10	0.00430765	0.860132	0.988196	FALSE
ENSMUSG00000090363	Gm3512	0.00646148	0.845025	0.988196	FALSE
ENSMUSG00000097533	Gm26590	0.162075	0.575966	0.988196	FALSE
ENSMUSG00000037075	Rnf139	0.18146	0.574548	0.988196	FALSE
ENSMUSG00000087597	Gm15345	0.0312305	0.606567	0.988196	FALSE
ENSMUSG00000038751	Ptk6	0.00161537	1.40762	0.988575	FALSE
ENSMUSG00000017765	Slc12a4	0.0371535	0.610721	0.988575	FALSE
ENSMUSG00000038982	Bloc1s5	0.0748454	0.587817	0.988575	FALSE
ENSMUSG00000024472	Dcp2	0.254151	0.568986	0.988575	FALSE
ENSMUSG00000048833	Slc39a9	0.193844	0.570182	0.989067	FALSE
ENSMUSG00000075267	Pjvk	0.00107691	1.8055	0.989457	FALSE
ENSMUSG00000003604	Aven	0.273536	0.569444	0.989481	FALSE
ENSMUSG00000059981	Taok2	0.292382	0.569198	0.989481	FALSE
ENSMUSG00000000740	Rpl13	2.02621	0.81495	0.989481	FALSE
ENSMUSG00000085531	Slc36a3os	0.000538456	2.97056	0.989481	FALSE
ENSMUSG00000096278	Dcpp2	0.000538456	2.97056	0.989481	FALSE
ENSMUSG00000024845	Tmem134	0.157229	0.573961	0.989481	FALSE
ENSMUSG00000028032	Papss1	0.40115	0.566267	0.989503	FALSE
ENSMUSG00000022553	Maf1	0.200306	0.571974	0.989503	FALSE
ENSMUSG00000008690	Ncaph2	0.262767	0.56939	0.989503	FALSE
ENSMUSG00000116800	Gm29823	0.00107691	1.8055	0.989503	FALSE
ENSMUSG00000041945	Mfsd9	0.024769	0.632257	0.989865	FALSE
ENSMUSG00000026604	Ptpn14	0.024769	0.617981	0.989949	FALSE
ENSMUSG00000067338	Tuba3b	0.000538456	2.57201	0.989949	FALSE
ENSMUSG00000033751	Gadd45gip1	0.198152	0.570323	0.989949	FALSE
ENSMUSG00000111583	Gm47962	0.0909991	0.582212	0.989949	FALSE
ENSMUSG00000091280	Gm17032	0.000538456	2.70207	0.989949	FALSE
ENSMUSG00000021377	Dek	0.479765	0.564386	0.989949	FALSE
ENSMUSG00000027248	Pdia3	1.15768	0.814088	0.990033	FALSE
ENSMUSG00000068479	Mfap1a	0.332228	0.566323	0.990033	FALSE
ENSMUSG00000005881	Ergic3	0.40815	0.565043	0.990033	FALSE
ENSMUSG00000087660	B230398E01Rik	0.0150768	0.657702	0.990033	FALSE
ENSMUSG00000090247	Bloc1s1	0.0807684	0.579273	0.990033	FALSE
ENSMUSG00000063656	Gm10135	0.137306	0.570793	0.990033	FALSE
ENSMUSG00000026520	Pycr2	0.215383	0.568135	0.990071	FALSE
ENSMUSG00000040583	Cyp2b13	0.00161537	1.39656	0.990071	FALSE
ENSMUSG00000032555	Topbp1	0.213229	0.568784	0.990305	FALSE
ENSMUSG00000114907	Gm47794	0.00807684	0.722629	0.990305	FALSE
ENSMUSG00000118239	Gm50107	0.0156152	0.65213	0.990305	FALSE
ENSMUSG00000029649	Pomp	0.626763	0.815063	0.990451	FALSE
ENSMUSG00000097231	Gm26852	0.0209998	0.642085	0.990451	FALSE
ENSMUSG00000030493	Faap24	0.0258459	0.624211	0.990451	FALSE
ENSMUSG00000016833	Mrps18c	0.260613	0.565763	0.990643	FALSE
ENSMUSG00000010607	Pigyl	0.157229	0.569717	0.990643	FALSE
ENSMUSG00000014301	Pam16	0.261151	0.565725	0.990643	FALSE
ENSMUSG00000045932	Ifit2	0.0398458	0.606918	0.990643	FALSE
ENSMUSG00000024387	Csnk2b	0.330612	0.564403	0.990686	FALSE
ENSMUSG00000104818	Gm43661	0.00592302	0.842523	0.990881	FALSE
ENSMUSG00000027968	Larp7	0.20946	0.568312	0.991115	FALSE
ENSMUSG00000087049	Bach2it1	0.00107691	1.79578	0.991115	FALSE
ENSMUSG00000029048	Rer1	0.377458	0.562912	0.991115	FALSE
ENSMUSG00000015542	Nat9	0.147537	0.570922	0.991115	FALSE
ENSMUSG00000085331	Gm11274	0.000538456	2.84503	0.991115	FALSE
ENSMUSG00000025172	Ankrd2	0.00323074	0.96588	0.991115	FALSE
ENSMUSG00000039105	Atp6v1g1	0.589071	0.81376	0.991127	FALSE
ENSMUSG00000035325	Sec31a	0.444226	0.562552	0.991127	FALSE
ENSMUSG00000075600	Zc3h3	0.234767	0.565419	0.991127	FALSE
ENSMUSG00000117731	Gm50145	0.0172306	0.657798	0.991127	FALSE
ENSMUSG00000024914	Drap1	0.470072	0.561458	0.991127	FALSE
ENSMUSG00000085710	Gm12676	0.00215383	1.17449	0.99116	FALSE
ENSMUSG00000084811	1700092E19Rik	0.00107691	1.79578	0.991256	FALSE
ENSMUSG00000036403	Cep135	0.288613	0.564292	0.991666	FALSE
ENSMUSG00000036599	Chst12	0.151306	0.567735	0.991666	FALSE
ENSMUSG00000029431	B3gnt4	0.00538456	0.783511	0.991694	FALSE
ENSMUSG00000110483	Gm45702	0.000538456	2.57201	0.991694	FALSE
ENSMUSG00000034303	Ccdc15	0.134614	0.571412	0.991694	FALSE
ENSMUSG00000105676	Gm43403	0.0139999	0.678568	0.991855	FALSE
ENSMUSG00000034612	Chst11	0.501841	0.813449	0.991855	FALSE
ENSMUSG00000047248	C2cd3	0.391996	0.561383	0.991974	FALSE
ENSMUSG00000118396	Iqcf3	0.00323074	0.94963	0.991974	FALSE
ENSMUSG00000044055	Otos	0.00161537	1.40208	0.991976	FALSE
ENSMUSG00000028437	Ubap1	0.308535	0.561644	0.991976	FALSE
ENSMUSG00000057058	Skap1	0.136768	0.57147	0.991976	FALSE
ENSMUSG00000107143	Gm6598	0.0958452	0.572493	0.991999	FALSE
ENSMUSG00000031311	Nono	0.494303	0.81235	0.992068	FALSE
ENSMUSG00000033735	Spr	0.127076	0.567292	0.992565	FALSE
ENSMUSG00000041560	Nop53	0.169614	0.567292	0.992565	FALSE
ENSMUSG00000045655	Fam216b	0.000538456	2.57201	0.992565	FALSE
ENSMUSG00000060149	BC002059	0.161537	0.564671	0.992581	FALSE
ENSMUSG00000026739	Bmi1	0.117922	0.568337	0.993209	FALSE
ENSMUSG00000027171	Prrg4	0.0209998	0.634922	0.993583	FALSE
ENSMUSG00000087151	Gm14022	0.0183075	0.632975	0.993633	FALSE
ENSMUSG00000040482	Dxo	0.109845	0.571946	0.993654	FALSE
ENSMUSG00000047343	Mettl21c	0.042538	0.596782	0.993854	FALSE
ENSMUSG00000031654	Cbln1	0.00430765	0.850043	0.993854	FALSE
ENSMUSG00000112188	Gm47708	0.00107691	1.77655	0.993854	FALSE
ENSMUSG00000050350	Gpr18	0.10823	0.571945	0.993854	FALSE
ENSMUSG00000064284	Cdpf1	0.0786146	0.573531	0.993854	FALSE
ENSMUSG00000024422	Dhx16	0.263305	0.560001	0.993854	FALSE
ENSMUSG00000033156	Cst10	0.00161537	1.37471	0.993857	FALSE
ENSMUSG00000047619	Ddi1	0.00323074	0.961218	0.993857	FALSE
ENSMUSG00000022833	Ccdc14	0.0533072	0.589902	0.993889	FALSE
ENSMUSG00000085844	Gm11690	0.00107691	1.78613	0.994273	FALSE
ENSMUSG00000058407	Txndc9	0.391458	0.557372	0.994776	FALSE
ENSMUSG00000026659	Dusp12	0.601994	0.809069	0.994776	FALSE
ENSMUSG00000107181	Gm17768	0.000538456	2.93813	0.994776	FALSE
ENSMUSG00000114502	Gm40975	0.000538456	2.93813	0.994776	FALSE
ENSMUSG00000022113	Trim52	0.000538456	2.93813	0.994776	FALSE
ENSMUSG00000025260	Hsd17b10	0.0963837	0.572145	0.994776	FALSE
ENSMUSG00000028419	Chmp5	0.329535	0.558075	0.995316	FALSE
ENSMUSG00000021290	Atp5mpl	0.740377	0.808426	0.995756	FALSE
ENSMUSG00000005846	Rsl1d1	0.345689	0.557956	0.995806	FALSE
ENSMUSG00000032288	Imp3	0.235305	0.558891	0.995822	FALSE
ENSMUSG00000073616	Cops9	0.374766	0.556142	0.995885	FALSE
ENSMUSG00000111715	Olfr1246	0.000538456	2.81528	0.995885	FALSE
ENSMUSG00000027829	Ccnl1	0.900299	0.80626	0.995885	FALSE
ENSMUSG00000047228	A2ml1	0.0716147	0.575538	0.995885	FALSE
ENSMUSG00000074218	Cox7a1	0.0156152	0.669323	0.995885	FALSE
ENSMUSG00000023259	Slc26a6	0.0145383	0.663696	0.995885	FALSE
ENSMUSG00000111052	Gm20139	0.00161537	1.39107	0.995885	FALSE
ENSMUSG00000020234	4930404N11Rik	0.0279997	0.617054	0.995885	FALSE
ENSMUSG00000044056	Efcab9	0.0139999	0.660334	0.995885	FALSE
ENSMUSG00000020911	Krt19	0.000538456	2.72955	0.995885	FALSE
ENSMUSG00000034931	Dhx8	0.304228	0.557207	0.995885	FALSE
ENSMUSG00000067995	Gtf2f2	0.318228	0.558062	0.995885	FALSE
ENSMUSG00000025195	Dnmbp	0.326843	0.556099	0.995885	FALSE
ENSMUSG00000025040	Fundc1	0.170691	0.562379	0.995885	FALSE
ENSMUSG00000066232	Ipo7	0.390919	0.555541	0.996061	FALSE
ENSMUSG00000041408	Wapl	1.17545	0.805289	0.996061	FALSE
ENSMUSG00000022218	Tgm1	0.00699993	0.747495	0.996061	FALSE
ENSMUSG00000025450	Gm9752	0.00161537	1.36929	0.99629	FALSE
ENSMUSG00000006304	Arpc2	1.54483	0.804485	0.996633	FALSE
ENSMUSG00000042800	Spata46	0.0107691	0.680198	0.996633	FALSE
ENSMUSG00000018322	Tomm34	0.207844	0.557045	0.996633	FALSE
ENSMUSG00000087439	Gm15788	0.0333843	0.589285	0.996633	FALSE
ENSMUSG00000025648	Pfkfb4	0.461457	0.554043	0.996633	FALSE
ENSMUSG00000032518	Rpsa	1.3666	0.805219	0.996633	FALSE
ENSMUSG00000034602	Mon2	1.10168	0.804374	0.996633	FALSE
ENSMUSG00000025354	Dnajc14	0.141076	0.562627	0.996633	FALSE
ENSMUSG00000072601	Ear1	0.00107691	1.77655	0.996633	FALSE
ENSMUSG00000092519	Actl9	0.00107691	1.77655	0.996633	FALSE
ENSMUSG00000035164	Zc3h12c	0.30692	0.554988	0.996704	FALSE
ENSMUSG00000073436	Eme2	0.0463072	0.588107	0.996704	FALSE
ENSMUSG00000020368	Canx	1.40645	0.803629	0.997319	FALSE
ENSMUSG00000109751	Gm45479	0.0500764	0.580233	0.997972	FALSE
ENSMUSG00000019261	Map1s	0.318228	0.553098	0.997972	FALSE
ENSMUSG00000079316	Rab9	0.196537	0.556695	0.997972	FALSE
ENSMUSG00000052296	Ppp6r1	0.24069	0.556379	0.998064	FALSE
ENSMUSG00000030546	Plin1	0.00323074	0.961218	0.998064	FALSE
ENSMUSG00000006717	Acot13	0.38015	0.55341	0.998064	FALSE
ENSMUSG00000079834	Tmlhe	0.32092	0.553399	0.998064	FALSE
ENSMUSG00000023156	Rpp14	0.123306	0.56193	0.998873	FALSE
ENSMUSG00000061665	Cd2ap	1.73544	0.801911	0.999007	FALSE
ENSMUSG00000026388	3110009E18Rik	0.0608456	0.576815	0.999158	FALSE
ENSMUSG00000018160	Med1	0.454457	0.550503	0.999158	FALSE
ENSMUSG00000033728	Lrrc14	0.277843	0.552367	0.999158	FALSE
ENSMUSG00000026269	Rnpepl1	0.26169	0.554291	0.999186	FALSE
ENSMUSG00000021179	Nrde2	0.139999	0.559151	0.999186	FALSE
ENSMUSG00000033826	Dnah8	0.00969221	0.738336	0.999186	FALSE
ENSMUSG00000027227	Sord	0.0834607	0.564691	0.999226	FALSE
ENSMUSG00000014959	Gorasp2	0.420534	0.550804	0.9995	FALSE
ENSMUSG00000102343	Gm37381	0.000538456	1.03767	1	FALSE
ENSMUSG00000104238	Gm37587	0.000538456	2.3639	1	FALSE
ENSMUSG00000104328	Gm37323	0	2.6751	1	FALSE
ENSMUSG00000033845	Mrpl15	0.256844	0.325976	1	FALSE
ENSMUSG00000033813	Tcea1	0.894376	0.256288	1	FALSE
ENSMUSG00000025907	Rb1cc1	1.31491	0.0911115	1	FALSE
ENSMUSG00000090031	4732440D04Rik	0.372073	0.547946	1	FALSE
ENSMUSG00000051285	Pcmtd1	1.55614	0.300117	1	FALSE
ENSMUSG00000103067	Gm30414	0.000538456	0.260063	1	FALSE
ENSMUSG00000099827	Gm29520	0	4.84503	1	FALSE
ENSMUSG00000097893	1700034P13Rik	0.0339227	0.565995	1	FALSE
ENSMUSG00000098234	Snhg6	0.119537	0.40762	1	FALSE
ENSMUSG00000025917	Cops5	0.755993	0.277077	1	FALSE
ENSMUSG00000067851	Arfgef1	1.10007	0.196621	1	FALSE
ENSMUSG00000097171	Gm17644	0	2.14459	1	FALSE
ENSMUSG00000101314	Gm29663	0	4.84503	1	FALSE
ENSMUSG00000099498	Gm29283	0.000538456	2.22053	1	FALSE
ENSMUSG00000005886	Ncoa2	1.54752	0.18572	1	FALSE
ENSMUSG00000025925	Terf1	0.657994	0.197556	1	FALSE
ENSMUSG00000025921	Rdh10	0.123845	0.263493	1	FALSE
ENSMUSG00000079658	Eloc	0.510457	0.415629	1	FALSE
ENSMUSG00000025940	Tmem70	0.243921	0.484196	1	FALSE
ENSMUSG00000100110	Gm28783	0.00107691	0.0724359	1	FALSE
ENSMUSG00000025774	Crisp4	0	0.523097	1	FALSE
ENSMUSG00000067773	Defb41	0	2.97056	1	FALSE
ENSMUSG00000089787	Gm15825	0	1.22053	1	FALSE
ENSMUSG00000025927	Tfap2b	0.00646148	0.577758	1	FALSE
ENSMUSG00000100538	Gm28340	0	6.42999	1	FALSE
ENSMUSG00000099906	Gm28653	0	0.144586	1	FALSE
ENSMUSG00000025929	Il17a	0	5.42999	1	FALSE
ENSMUSG00000041872	Il17f	0	0.572007	1	FALSE
ENSMUSG00000102121	Gm28065	0	5.84503	1	FALSE
ENSMUSG00000099971	Gm28287	0	2.5231	1	FALSE
ENSMUSG00000067750	Khdc1a	0	1.28024	1	FALSE
ENSMUSG00000085079	Khdc1b	0.000538456	0.28533	1	FALSE
ENSMUSG00000073730	4933415F23Rik	0	4.62263	1	FALSE
ENSMUSG00000097970	Gm27028	0	0.0636657	1	FALSE
ENSMUSG00000100775	Gm29107	0.0177691	0.0166088	1	FALSE
ENSMUSG00000026158	Ogfrl1	0.921299	0.763026	1	FALSE
ENSMUSG00000099503	Gm28822	0.000538456	0.0333831	1	FALSE
ENSMUSG00000026155	Smap1	1.22176	0.127575	1	FALSE
ENSMUSG00000026154	Sdhaf4	0.162075	0.444391	1	FALSE
ENSMUSG00000099392	Gm29414	0	3.18206	1	FALSE
ENSMUSG00000073722	4931408C20Rik	0	3.84503	1	FALSE
ENSMUSG00000101514	Gm5524	0	1.12621	1	FALSE
ENSMUSG00000048411	Gm597	0	1.81528	1	FALSE
ENSMUSG00000053185	Gm9898	0.00161537	0.815278	1	FALSE
ENSMUSG00000048874	Phf3	1.5206	0.152773	1	FALSE
ENSMUSG00000117310	Ptp4a1	0.00592302	0.387416	1	FALSE
ENSMUSG00000117091	Gm5698	0	5.10806	1	FALSE
ENSMUSG00000100237	Gm28644	0	4.42999	1	FALSE
ENSMUSG00000100910	Gm29128	0	0.418761	1	FALSE
ENSMUSG00000050217	Lgsn	0.00107691	0.132307	1	FALSE
ENSMUSG00000026063	Pih1d3	0	2.57201	1	FALSE
ENSMUSG00000102917	Gm37724	0.00107691	0.626933	1	FALSE
ENSMUSG00000104230	Gm37591	0	2.84503	1	FALSE
ENSMUSG00000026134	Prim2	0.215383	0.400773	1	FALSE
ENSMUSG00000096992	Gm26788	0.0419996	0.312098	1	FALSE
ENSMUSG00000104397	Gm37958	0	4.62263	1	FALSE
ENSMUSG00000101711	Gm28306	0.000538456	0.316246	1	FALSE
ENSMUSG00000026125	Prss39	0	5.10806	1	FALSE
ENSMUSG00000026124	Cfc1	0	1.34253	1	FALSE
ENSMUSG00000037529	Prss40	0	1.24016	1	FALSE
ENSMUSG00000045815	1700101I19Rik	0.00107691	1.72033	1	FALSE
ENSMUSG00000037503	Fam168b	1.12268	0.5818	1	FALSE
ENSMUSG00000101714	Gm28415	0	2.84503	1	FALSE
ENSMUSG00000102279	Gm37146	0	5.10806	1	FALSE
ENSMUSG00000103708	Gm33222	0.000538456	1.72955	1	FALSE
ENSMUSG00000104201	4930535G08Rik	0	3.72955	1	FALSE
ENSMUSG00000104523	Gm37335	0	1.20117	1	FALSE
ENSMUSG00000102202	Gm33280	0.00484611	0.395464	1	FALSE
ENSMUSG00000037470	Uggt1	0.515841	0.432387	1	FALSE
ENSMUSG00000010453	Kansl3	0.460919	0.188476	1	FALSE
ENSMUSG00000037408	Cnnm4	0.061384	0.524666	1	FALSE
ENSMUSG00000001138	Cnnm3	0.20946	0.272913	1	FALSE
ENSMUSG00000102845	Gm38033	0.0086153	0.570544	1	FALSE
ENSMUSG00000079610	Ankrd39	0.0893837	0.502157	1	FALSE
ENSMUSG00000061518	Cox5b	1.20776	0.768483	1	FALSE
ENSMUSG00000026117	Zap70	0.00699993	0.066166	1	FALSE
ENSMUSG00000026116	Tmem131	0.988067	0.331629	1	FALSE
ENSMUSG00000102930	Gm38115	0.0430765	0.359917	1	FALSE
ENSMUSG00000103603	Gm37020	0.00376919	0.484544	1	FALSE
ENSMUSG00000026111	Unc50	0.347304	0.195419	1	FALSE
ENSMUSG00000089767	4930556I23Rik	0.00269228	0.0376705	1	FALSE
ENSMUSG00000060771	Tsga10	0.477611	0.194168	1	FALSE
ENSMUSG00000026088	Mitd1	0.243921	0.269161	1	FALSE
ENSMUSG00000026087	Mrpl30	0.279459	0.535123	1	FALSE
ENSMUSG00000061584	Lyg2	0	0.729548	1	FALSE
ENSMUSG00000087374	Gm15457	0.000538456	0.196368	1	FALSE
ENSMUSG00000026085	Lyg1	0	2.5231	1	FALSE
ENSMUSG00000026083	Eif5b	1.10707	0.34938	1	FALSE
ENSMUSG00000103804	Gm37062	0.000538456	1.32146	1	FALSE
ENSMUSG00000067604	Nms	0	1.38559	1	FALSE
ENSMUSG00000026078	Pdcl3	0.178767	0.47908	1	FALSE
ENSMUSG00000104188	Gm37821	0.000538456	1.02911	1	FALSE
ENSMUSG00000073702	Rpl31	0.556225	0.731549	1	FALSE
ENSMUSG00000003135	Cnot11	0.11523	0.367208	1	FALSE
ENSMUSG00000091937	Gm3646	0	4.42999	1	FALSE
ENSMUSG00000026072	Il1r1	0.0236921	0.194771	1	FALSE
ENSMUSG00000104441	Gm35801	0	1.70207	1	FALSE
ENSMUSG00000104072	4930448I06Rik	0	3.34253	1	FALSE
ENSMUSG00000100185	Gm28634	0	6.42999	1	FALSE
ENSMUSG00000053640	Gm9915	0.00107691	0.987044	1	FALSE
ENSMUSG00000101919	Gm29664	0	3.26006	1	FALSE
ENSMUSG00000060679	Mrps9	0.428073	0.00714128	1	FALSE
ENSMUSG00000100269	Gm28782	0	0.702067	1	FALSE
ENSMUSG00000010290	AI597479	0.130845	0.329196	1	FALSE
ENSMUSG00000026051	Ecrg4	0.0161537	0.144287	1	FALSE
ENSMUSG00000091844	Gm8251	0.00376919	0.43705	1	FALSE
ENSMUSG00000100769	Gm28893	0	4.84503	1	FALSE
ENSMUSG00000101701	4930521E06Rik	0	0.609809	1	FALSE
ENSMUSG00000025995	Wdr75	0.211613	0.00971769	1	FALSE
ENSMUSG00000098549	Gm5269	0	5.84503	1	FALSE
ENSMUSG00000100213	Gm28151	0.0199229	0.0786999	1	FALSE
ENSMUSG00000051616	C230029F24Rik	0.00107691	0.790949	1	FALSE
ENSMUSG00000100816	Gm28321	0	5.84503	1	FALSE
ENSMUSG00000101702	1700072G22Rik	0	2.90643	1	FALSE
ENSMUSG00000026107	Nabp1	0.0656917	0.48452	1	FALSE
ENSMUSG00000002881	Nab1	0.211075	0.351433	1	FALSE
ENSMUSG00000043015	Nemp2	0.114153	0.240024	1	FALSE
ENSMUSG00000041426	Hibch	0.262228	0.0779987	1	FALSE
ENSMUSG00000060715	1700019A02Rik	0.0134614	0.0127845	1	FALSE
ENSMUSG00000026098	Pms1	0.176075	0.477105	1	FALSE
ENSMUSG00000100763	Gm28777	0.00161537	1.25506	1	FALSE
ENSMUSG00000109809	Gm34066	0	0.786132	1	FALSE
ENSMUSG00000025982	Sf3b1	2.27929	0.63129	1	FALSE
ENSMUSG00000025980	Hspd1	0.457149	0.092938	1	FALSE
ENSMUSG00000073676	Hspe1	0.529303	0.511852	1	FALSE
ENSMUSG00000025979	Mob4	0.886838	0.425958	1	FALSE
ENSMUSG00000100372	1700003I22Rik	0.000538456	2.49925	1	FALSE
ENSMUSG00000101332	Gm28240	0	1.5971	1	FALSE
ENSMUSG00000045336	Hsfy2	0	3.34253	1	FALSE
ENSMUSG00000099945	1700126A01Rik	0	5.84503	1	FALSE
ENSMUSG00000097519	4930558J18Rik	0.000538456	0.250079	1	FALSE
ENSMUSG00000025971	Maip1	0.120076	0.250967	1	FALSE
ENSMUSG00000054770	Kctd18	0.264921	0.290935	1	FALSE
ENSMUSG00000026039	Sgo2a	0.00915376	0.320883	1	FALSE
ENSMUSG00000051223	Bzw1	0.604686	0.355027	1	FALSE
ENSMUSG00000026035	Ppil3	0.177691	0.388635	1	FALSE
ENSMUSG00000085054	Gm15834	0.255228	0.123634	1	FALSE
ENSMUSG00000026032	Ndufb3	0.656378	0.537248	1	FALSE
ENSMUSG00000026027	Stradb	0.197613	0.27539	1	FALSE
ENSMUSG00000097573	G730003C15Rik	0.00915376	0.110567	1	FALSE
ENSMUSG00000026024	Als2	0.200306	0.0980383	1	FALSE
ENSMUSG00000099922	Gm29016	0	1.75756	1	FALSE
ENSMUSG00000097819	Gm26813	0	1.84503	1	FALSE
ENSMUSG00000101409	1700122D07Rik	0	2.97056	1	FALSE
ENSMUSG00000026021	Sumo1	1.01768	0.118363	1	FALSE
ENSMUSG00000026020	Nop58	0.265459	0.0044704	1	FALSE
ENSMUSG00000067336	Bmpr2	1.00261	0.561113	1	FALSE
ENSMUSG00000026019	Wdr12	0.340843	0.294784	1	FALSE
ENSMUSG00000026017	Carf	0.258997	0.0893805	1	FALSE
ENSMUSG00000073664	Nbeal1	0.823838	0.241823	1	FALSE
ENSMUSG00000049439	Cyp20a1	0.144845	0.158421	1	FALSE
ENSMUSG00000085965	2310016D23Rik	0.00107691	0.207595	1	FALSE
ENSMUSG00000026011	Ctla4	0.011846	0.110021	1	FALSE
ENSMUSG00000100893	Gm28083	0	1.8754	1	FALSE
ENSMUSG00000085248	Gm11587	0	1.1632	1	FALSE
ENSMUSG00000086408	Gm11588	0.00161537	0.0968325	1	FALSE
ENSMUSG00000085019	Pard3bos2	0	2.38559	1	FALSE
ENSMUSG00000100750	Gm29084	0	2.6751	1	FALSE
ENSMUSG00000100426	Gm4208	0.000538456	0.736501	1	FALSE
ENSMUSG00000040865	Ino80d	0.739301	0.542654	1	FALSE
ENSMUSG00000101599	Gm20342	0.12546	0.410896	1	FALSE
ENSMUSG00000025967	Eef1b2	0.590148	0.595553	1	FALSE
ENSMUSG00000086730	Platr12	0.00161537	0.544292	1	FALSE
ENSMUSG00000087561	Gm11608	0.000538456	0.290437	1	FALSE
ENSMUSG00000115378	Gm39653	0.0102307	0.040249	1	FALSE
ENSMUSG00000069085	Dytn	0.00323074	0.0812597	1	FALSE
ENSMUSG00000025962	Fastkd2	0.160998	0.0979364	1	FALSE
ENSMUSG00000044689	Gm13749	0.00269228	0.223787	1	FALSE
ENSMUSG00000025959	Klf7	0.838376	0.255979	1	FALSE
ENSMUSG00000086836	Gm13748	0.0516918	0.0285805	1	FALSE
ENSMUSG00000100437	Gm29152	0.00107691	0.0405358	1	FALSE
ENSMUSG00000051344	Plekhm3	1.1173	0.729221	1	FALSE
ENSMUSG00000025955	Akr1cl	0.000538456	0.0636657	1	FALSE
ENSMUSG00000070870	Cryge	0	2.97056	1	FALSE
ENSMUSG00000025952	Crygc	0	5.42999	1	FALSE
ENSMUSG00000073658	Crygb	0	5.84503	1	FALSE
ENSMUSG00000044429	Cryga	0.00107691	0.43375	1	FALSE
ENSMUSG00000025949	Pikfyve	0.437765	0.190093	1	FALSE
ENSMUSG00000025945	Crygf	0	5.10806	1	FALSE
ENSMUSG00000026005	Rpe	0.173921	0.0650696	1	FALSE
ENSMUSG00000026004	Kansl1l	1.74783	0.262623	1	FALSE
ENSMUSG00000085075	Gm15669	0	2.38559	1	FALSE
ENSMUSG00000087329	Gm15671	0	4.10806	1	FALSE
ENSMUSG00000087514	Gm16076	0.00107691	0.0348108	1	FALSE
ENSMUSG00000099804	Gm28497	0	1.49925	1	FALSE
ENSMUSG00000100354	Gm29113	0.00161537	1.32146	1	FALSE
ENSMUSG00000026192	Atic	0.105537	0.299711	1	FALSE
ENSMUSG00000073652	Apol7d	0	0.523097	1	FALSE
ENSMUSG00000101211	Gm28818	0	1.07244	1	FALSE
ENSMUSG00000101848	4933417E11Rik	0	0.220535	1	FALSE
ENSMUSG00000101764	4930556G22Rik	0	0.300705	1	FALSE
ENSMUSG00000102123	Gm4319	0	1.81528	1	FALSE
ENSMUSG00000026187	Xrcc5	0.314458	0.493702	1	FALSE
ENSMUSG00000039354	Smarcal1	0.133537	0.235844	1	FALSE
ENSMUSG00000039342	Ankar	0.00538456	0.395564	1	FALSE
ENSMUSG00000039323	Igfbp2	0.0651532	0.278077	1	FALSE
ENSMUSG00000101968	1700027A15Rik	0.00484611	0.085692	1	FALSE
ENSMUSG00000026182	Tnp1	0	3.26006	1	FALSE
ENSMUSG00000099877	Pinc	0	2.22053	1	FALSE
ENSMUSG00000101812	D530049I02Rik	0	1.32146	1	FALSE
ENSMUSG00000100444	C530043A13Rik	0	2.84503	1	FALSE
ENSMUSG00000100429	Gm29186	0	2.6751	1	FALSE
ENSMUSG00000101344	Gm29183	0	4.42999	1	FALSE
ENSMUSG00000061815	Rufy4	0.00107691	1.69302	1	FALSE
ENSMUSG00000026180	Cxcr2	0.0086153	0.501339	1	FALSE
ENSMUSG00000048480	Cxcr1	0	4.10806	1	FALSE
ENSMUSG00000064272	Gpbar1	0	3.84503	1	FALSE
ENSMUSG00000006299	Aamp	0.385535	0.529483	1	FALSE
ENSMUSG00000101503	Gm28364	0	3.34253	1	FALSE
ENSMUSG00000026175	Vil1	0.0086153	0.387524	1	FALSE
ENSMUSG00000033364	Usp37	0.546533	0.181313	1	FALSE
ENSMUSG00000026174	Cnot9	0.205152	0.209071	1	FALSE
ENSMUSG00000026172	Bcs1l	0.308535	0.0190749	1	FALSE
ENSMUSG00000033257	Ttll4	0.308535	0.433409	1	FALSE
ENSMUSG00000006542	Prkag3	0.00107691	1.37833	1	FALSE
ENSMUSG00000033227	Wnt6	0.00538456	0.347355	1	FALSE
ENSMUSG00000099472	Gm29539	0	0.702067	1	FALSE
ENSMUSG00000055197	Fev	0	4.26006	1	FALSE
ENSMUSG00000006546	Cryba2	0.00107691	0.223787	1	FALSE
ENSMUSG00000006538	Ihh	0.000538456	1.04628	1	FALSE
ENSMUSG00000026205	Slc23a3	0.00753839	0.144586	1	FALSE
ENSMUSG00000026199	Ankzf1	0.170691	0.244801	1	FALSE
ENSMUSG00000026200	Glb1l	0.100153	0.526187	1	FALSE
ENSMUSG00000026201	Stk16	0.203536	0.523891	1	FALSE
ENSMUSG00000100556	Gm28902	0.00107691	0.246766	1	FALSE
ENSMUSG00000026209	Dnpep	0.0899222	0.558449	1	FALSE
ENSMUSG00000033021	Gmppa	0.129768	0.37897	1	FALSE
ENSMUSG00000026213	Stk11ip	0.0775377	0.553937	1	FALSE
ENSMUSG00000099996	Gm29065	0	1.78613	1	FALSE
ENSMUSG00000100553	Gm17751	0.00215383	0.0794906	1	FALSE
ENSMUSG00000102052	Gm28387	0	3.42999	1	FALSE
ENSMUSG00000004872	Pax3	0.000538456	2.81528	1	FALSE
ENSMUSG00000100562	Gm29611	0	1.22053	1	FALSE
ENSMUSG00000101324	Gm29187	0	4.10806	1	FALSE
ENSMUSG00000026248	Mrpl44	0.0780762	0.138391	1	FALSE
ENSMUSG00000043230	Fam124b	0	0.860132	1	FALSE
ENSMUSG00000101257	2310015K22Rik	0	2.72955	1	FALSE
ENSMUSG00000004364	Cul3	1.03976	0.44516	1	FALSE
ENSMUSG00000101722	Gm29125	0	0.0812597	1	FALSE
ENSMUSG00000101483	1700016L21Rik	0.000538456	1.38559	1	FALSE
ENSMUSG00000110100	Gm45261	0.000538456	2.18206	1	FALSE
ENSMUSG00000067158	Col4a4	0.0333843	0.457806	1	FALSE
ENSMUSG00000079465	Col4a3	0.0166921	0.462401	1	FALSE
ENSMUSG00000026150	Mff	0.613302	0.0501383	1	FALSE
ENSMUSG00000026159	Agfg1	0.623532	0.0237196	1	FALSE
ENSMUSG00000113973	A030014E15Rik	0.000538456	2.10806	1	FALSE
ENSMUSG00000113846	Gm6217	0	4.26006	1	FALSE
ENSMUSG00000113084	A030003K21Rik	0	3.26006	1	FALSE
ENSMUSG00000113925	Gm7544	0	5.10806	1	FALSE
ENSMUSG00000114011	Gm47955	0	4.62263	1	FALSE
ENSMUSG00000038496	Slc19a3	0.00807684	0.0718862	1	FALSE
ENSMUSG00000100190	Krtap28-10	0.000538456	1.84503	1	FALSE
ENSMUSG00000113267	Gm47969	0.000538456	2.28024	1	FALSE
ENSMUSG00000101315	Krtap28-13	0	1.8754	1	FALSE
ENSMUSG00000026166	Ccl20	0	3.62263	1	FALSE
ENSMUSG00000026219	Trip12	1.48937	0.277735	1	FALSE
ENSMUSG00000089652	Gm16025	0	3.84503	1	FALSE
ENSMUSG00000089714	Gm16092	0	3.84503	1	FALSE
ENSMUSG00000094127	G530012D18Rik	0	2.10806	1	FALSE
ENSMUSG00000036707	Cab39	0.84753	0.560351	1	FALSE
ENSMUSG00000026223	Itm2c	1.14207	0.313465	1	FALSE
ENSMUSG00000099767	Gm28884	0.00161537	0.695278	1	FALSE
ENSMUSG00000100108	Gm28100	0	0.815278	1	FALSE
ENSMUSG00000026229	Psmd1	0.751147	0.0645052	1	FALSE
ENSMUSG00000087538	Gm16341	0.0102307	0.570764	1	FALSE
ENSMUSG00000099644	Gm28626	0.000538456	0.597098	1	FALSE
ENSMUSG00000026234	Ncl	1.05861	0.476194	1	FALSE
ENSMUSG00000073627	C130036L24Rik	0.061384	0.490741	1	FALSE
ENSMUSG00000036574	Tex44	0	6.42999	1	FALSE
ENSMUSG00000026238	Ptma	1.21907	0.456702	1	FALSE
ENSMUSG00000026239	Pde6d	0.26169	0.433324	1	FALSE
ENSMUSG00000053333	Dis3l2	1.17976	0.078964	1	FALSE
ENSMUSG00000100768	Gm29055	0.0123845	0.428111	1	FALSE
ENSMUSG00000101625	Gm29371	0	2.14459	1	FALSE
ENSMUSG00000026246	Alppl2	0	6.42999	1	FALSE
ENSMUSG00000079440	Alpi	0	6.42999	1	FALSE
ENSMUSG00000099839	Gm29374	0	2.38559	1	FALSE
ENSMUSG00000036480	Prss56	0.000538456	1.3007	1	FALSE
ENSMUSG00000026251	Chrnd	0	2.42999	1	FALSE
ENSMUSG00000089821	Efhd1os	0	4.62263	1	FALSE
ENSMUSG00000048000	Gigyf2	0.931529	0.177194	1	FALSE
ENSMUSG00000079436	Kcnj13	0.102307	0.208591	1	FALSE
ENSMUSG00000026289	Atg16l1	0.500226	0.110049	1	FALSE
ENSMUSG00000101942	Gm19582	0.00161537	0.782529	1	FALSE
ENSMUSG00000005501	Usp40	0.616532	0.443426	1	FALSE
ENSMUSG00000090165	Ugt1a10	0	2.10806	1	FALSE
ENSMUSG00000044783	Hjurp	0.463072	0.314607	1	FALSE
ENSMUSG00000036251	Trpm8	0.00161537	0.396565	1	FALSE
ENSMUSG00000085420	4930453O03Rik	0	5.10806	1	FALSE
ENSMUSG00000026295	Spp2	0.000538456	1.31105	1	FALSE
ENSMUSG00000099553	Gm29538	0.000538456	1.93813	1	FALSE
ENSMUSG00000100908	Gm28888	0	1.45271	1	FALSE
ENSMUSG00000100798	Gm19589	0	0.661804	1	FALSE
ENSMUSG00000097398	Platr5	0	5.10806	1	FALSE
ENSMUSG00000099848	Gm29337	0	4.42999	1	FALSE
ENSMUSG00000099378	1700067G17Rik	0	3.72955	1	FALSE
ENSMUSG00000101662	Gm28499	0	1.6751	1	FALSE
ENSMUSG00000034486	Gbx2	0	3.26006	1	FALSE
ENSMUSG00000092627	D130058E05Rik	0	3.03767	1	FALSE
ENSMUSG00000100850	4930434B07Rik	0	2.5231	1	FALSE
ENSMUSG00000101951	Gm28721	0	0.906426	1	FALSE
ENSMUSG00000034432	Cops8	0.419996	0.24583	1	FALSE
ENSMUSG00000056128	Gm9991	0	5.42999	1	FALSE
ENSMUSG00000026304	Rab17	0	1.5971	1	FALSE
ENSMUSG00000100791	Gm28199	0	0.875399	1	FALSE
ENSMUSG00000034353	Ramp1	0.476534	0.235464	1	FALSE
ENSMUSG00000090322	Gm17090	0.0382304	0.138945	1	FALSE
ENSMUSG00000026308	Klhl30	0.00107691	1.76702	1	FALSE
ENSMUSG00000026309	Ilkap	0.369919	0.422846	1	FALSE
ENSMUSG00000100253	1700020N18Rik	0	2.62263	1	FALSE
ENSMUSG00000100151	Gm28382	0	5.84503	1	FALSE
ENSMUSG00000101705	Gm28380	0	0.970556	1	FALSE
ENSMUSG00000101414	Gm29101	0.000538456	0.0419706	1	FALSE
ENSMUSG00000101265	Gm29099	0	2.97056	1	FALSE
ENSMUSG00000067064	Olfr1416	0	1.84503	1	FALSE
ENSMUSG00000057464	Olfr1415	0	6.42999	1	FALSE
ENSMUSG00000042849	Olfr1414	0	4.84503	1	FALSE
ENSMUSG00000058904	Olfr1413	0	6.42999	1	FALSE
ENSMUSG00000097001	1700054K02Rik	0	6.42999	1	FALSE
ENSMUSG00000063583	Olfr1410	0	2.97056	1	FALSE
ENSMUSG00000061616	Olfr12	0	4.84503	1	FALSE
ENSMUSG00000100546	Gm29483	0.00107691	1.07244	1	FALSE
ENSMUSG00000099665	Gm29482	0	4.42999	1	FALSE
ENSMUSG00000047067	Dusp28	0.0393073	0.0381347	1	FALSE
ENSMUSG00000100632	9430060I03Rik	0.0586917	0.132696	1	FALSE
ENSMUSG00000045091	Aqp12	0.00107691	1.64863	1	FALSE
ENSMUSG00000026272	Agxt	0	3.72955	1	FALSE
ENSMUSG00000034159	Mab21l4	0	2.57201	1	FALSE
ENSMUSG00000026273	Mterf4	0.108768	0.241478	1	FALSE
ENSMUSG00000026275	Ppp1r7	0.332228	0.113659	1	FALSE
ENSMUSG00000034088	Hdlbp	0.740916	0.406992	1	FALSE
ENSMUSG00000026276	Sept2	0.0909991	0.524866	1	FALSE
ENSMUSG00000100927	Gm28536	0	0.597098	1	FALSE
ENSMUSG00000026280	Atg4b	0.255228	0.293866	1	FALSE
ENSMUSG00000026281	Dtymk	0.350535	0.248203	1	FALSE
ENSMUSG00000026283	Ing5	0.113076	0.551581	1	FALSE
ENSMUSG00000094651	Gal3st2	0	0.954254	1	FALSE
ENSMUSG00000093805	Gal3st2b	0	2.03767	1	FALSE
ENSMUSG00000073608	Gal3st2c	0	0.499251	1	FALSE
ENSMUSG00000034000	Neu4	0.0231536	0.334111	1	FALSE
ENSMUSG00000100518	4930440C22Rik	0	5.42999	1	FALSE
ENSMUSG00000051185	Fam174a	0.344074	0.332482	1	FALSE
ENSMUSG00000100777	4930598F16Rik	0	0.987044	1	FALSE
ENSMUSG00000100062	1700063A18Rik	0.000538456	1.93813	1	FALSE
ENSMUSG00000100454	Gm28901	0	3.62263	1	FALSE
ENSMUSG00000044768	D1Ertd622e	0.381766	0.17264	1	FALSE
ENSMUSG00000026333	Gin1	0.260074	0.0225094	1	FALSE
ENSMUSG00000100711	Gm29461	0.000538456	1.31105	1	FALSE
ENSMUSG00000026336	Slco6d1	0.00269228	0.49335	1	FALSE
ENSMUSG00000100684	Gm20268	0	0.0376705	1	FALSE
ENSMUSG00000099375	Gm28187	0.00107691	1.66622	1	FALSE
ENSMUSG00000099669	Gm29012	0	0.0636657	1	FALSE
ENSMUSG00000101214	Gm28403	0.0699993	0.109161	1	FALSE
ENSMUSG00000026319	Relch	0.933683	0.27075	1	FALSE
ENSMUSG00000100247	A530053M12Rik	0	0.280241	1	FALSE
ENSMUSG00000057329	Bcl2	0.450149	0.0504387	1	FALSE
ENSMUSG00000009907	Vps4b	0.719916	0.699963	1	FALSE
ENSMUSG00000048775	Serpinb13	0	2.38559	1	FALSE
ENSMUSG00000044594	Serpinb3a	0	1.22053	1	FALSE
ENSMUSG00000058017	Serpinb3d	0	6.42999	1	FALSE
ENSMUSG00000026327	Serpinb11	0	0.786132	1	FALSE
ENSMUSG00000087210	Gm15391	0	6.42999	1	FALSE
ENSMUSG00000067001	Serpinb7	0	1.8754	1	FALSE
ENSMUSG00000086161	Gm15389	0	1.20117	1	FALSE
ENSMUSG00000100457	D830032E09Rik	0.00215383	0.997028	1	FALSE
ENSMUSG00000101453	Gm28189	0	5.10806	1	FALSE
ENSMUSG00000107979	Zfp813-ps	0	3.5231	1	FALSE
ENSMUSG00000100265	Gm28363	0	0.40762	1	FALSE
ENSMUSG00000101303	B020011L13Rik	0	0.559623	1	FALSE
ENSMUSG00000100305	Gm28360	0	3.18206	1	FALSE
ENSMUSG00000101415	Gm28168	0	3.42999	1	FALSE
ENSMUSG00000102030	Gm29106	0	1.5971	1	FALSE
ENSMUSG00000026374	Tsn	0.588533	0.212591	1	FALSE
ENSMUSG00000026377	Nifk	0.159922	0.485428	1	FALSE
ENSMUSG00000099936	Gm28867	0	0.987044	1	FALSE
ENSMUSG00000107722	2900060B14Rik	0.0624609	0.360131	1	FALSE
ENSMUSG00000097408	Gm26831	0	0.875399	1	FALSE
ENSMUSG00000099860	Gm29456	0	2.22053	1	FALSE
ENSMUSG00000098447	Gm27184	0.011846	0.618159	1	FALSE
ENSMUSG00000101731	3830432H09Rik	0	0.475792	1	FALSE
ENSMUSG00000026387	Sctr	0.00269228	0.246766	1	FALSE
ENSMUSG00000026385	Dbi	0.507226	0.787831	1	FALSE
ENSMUSG00000026389	Steap3	0.0150768	0.0370783	1	FALSE
ENSMUSG00000101275	1700012E03Rik	0	4.62263	1	FALSE
ENSMUSG00000058665	En1	0	4.42999	1	FALSE
ENSMUSG00000101386	Gm29346	0	5.84503	1	FALSE
ENSMUSG00000101922	Gm29345	0	2.42999	1	FALSE
ENSMUSG00000099336	Gm29348	0	2.78613	1	FALSE
ENSMUSG00000101700	Gm29359	0	0.938135	1	FALSE
ENSMUSG00000003721	Insig2	0.446919	0.344518	1	FALSE
ENSMUSG00000050534	Htr5b	0.00323074	0.122299	1	FALSE
ENSMUSG00000001674	Ddx18	0.50561	0.555118	1	FALSE
ENSMUSG00000099574	1700121L03Rik	0	0.597098	1	FALSE
ENSMUSG00000102063	Gm28706	0	5.84503	1	FALSE
ENSMUSG00000026342	Slc35f5	0.117383	0.0903819	1	FALSE
ENSMUSG00000036155	Mgat5	2.15221	0.687378	1	FALSE
ENSMUSG00000102014	2900009J06Rik	0.061384	0.0290342	1	FALSE
ENSMUSG00000026349	Ccnt2	1.21799	0.285363	1	FALSE
ENSMUSG00000051590	Map3k19	0.0403842	0.0696606	1	FALSE
ENSMUSG00000036104	Rab3gap1	1.27506	0.386263	1	FALSE
ENSMUSG00000026353	Ubxn4	0.852376	0.394578	1	FALSE
ENSMUSG00000026354	Lct	0.00430765	0.594288	1	FALSE
ENSMUSG00000086633	Gm16081	0	2.97056	1	FALSE
ENSMUSG00000087691	Gm15674	0.00161537	0.2181	1	FALSE
ENSMUSG00000046404	Yod1	0.068384	0.138026	1	FALSE
ENSMUSG00000099556	Gm28857	0	2.14459	1	FALSE
ENSMUSG00000026415	Fcamr	0	3.72955	1	FALSE
ENSMUSG00000086706	Gm15848	0	1.40762	1	FALSE
ENSMUSG00000026420	Il24	0	5.10806	1	FALSE
ENSMUSG00000026416	Il20	0	6.42999	1	FALSE
ENSMUSG00000016524	Il19	0	1.5971	1	FALSE
ENSMUSG00000016529	Il10	0.00107691	0.998142	1	FALSE
ENSMUSG00000102027	Gm28914	0	1.75756	1	FALSE
ENSMUSG00000026432	Avpr1b	0	3.03767	1	FALSE
ENSMUSG00000042268	Slc26a9	0	1.09014	1	FALSE
ENSMUSG00000026434	Nucks1	0.681147	0.0399922	1	FALSE
ENSMUSG00000066936	Gm10188	0	1.62263	1	FALSE
ENSMUSG00000101549	Gm29630	0	1.49925	1	FALSE
ENSMUSG00000090079	Gm15849	0	0.970556	1	FALSE
ENSMUSG00000042046	Dstyk	0.654224	0.335216	1	FALSE
ENSMUSG00000026439	Rbbp5	0.164768	0.299463	1	FALSE
ENSMUSG00000048174	Tmem81	0.00430765	0.209744	1	FALSE
ENSMUSG00000054387	Mdm4	1.18891	0.463749	1	FALSE
ENSMUSG00000116158	Kiss1	0	0.715742	1	FALSE
ENSMUSG00000070645	Ren1	0	2.26006	1	FALSE
ENSMUSG00000116275	Zc3h11a	0	3.72955	1	FALSE
ENSMUSG00000094410	Gm38394	0.0285382	0.382763	1	FALSE
ENSMUSG00000100830	Gm28441	0	2.26006	1	FALSE
ENSMUSG00000010311	Optc	0.00269228	0.132307	1	FALSE
ENSMUSG00000100987	Gm1627	0	2.72955	1	FALSE
ENSMUSG00000026450	Chit1	0.00107691	0.507156	1	FALSE
ENSMUSG00000026459	Myog	0	2.47579	1	FALSE
ENSMUSG00000101061	Platr1	0	0.0724359	1	FALSE
ENSMUSG00000026429	Ube2t	0.018846	0.289868	1	FALSE
ENSMUSG00000097988	Gm10535	0	0.938135	1	FALSE
ENSMUSG00000026426	Arl8a	0.508303	0.203594	1	FALSE
ENSMUSG00000085311	Gm15445	0.00699993	0.662749	1	FALSE
ENSMUSG00000097680	Gm26642	0.00269228	0.338993	1	FALSE
ENSMUSG00000003051	Elf3	0.000538456	1.54734	1	FALSE
ENSMUSG00000062580	Timm17a	0.391458	0.0971275	1	FALSE
ENSMUSG00000041879	Ipo9	0.463072	0.422441	1	FALSE
ENSMUSG00000100620	Gm28277	0.00323074	0.704013	1	FALSE
ENSMUSG00000097918	Ascl5	0	2.03767	1	FALSE
ENSMUSG00000087230	Mroh3	0.00376919	0.418761	1	FALSE
ENSMUSG00000097315	Gm26568	0	0.342525	1	FALSE
ENSMUSG00000102941	Gm37552	0	2.57201	1	FALSE
ENSMUSG00000052759	Gpr25	0.00107691	0.584498	1	FALSE
ENSMUSG00000104509	Gm33994	0	3.5231	1	FALSE
ENSMUSG00000104366	4933409D19Rik	0	2.47579	1	FALSE
ENSMUSG00000026398	Nr5a2	0.000538456	0.205986	1	FALSE
ENSMUSG00000098243	Gm4258	1.81406	0.2602	1	FALSE
ENSMUSG00000098145	Gm26936	0.397919	0.107804	1	FALSE
ENSMUSG00000098206	A430106G13Rik	0.0565379	0.122508	1	FALSE
ENSMUSG00000099459	Gm28556	0	2.90643	1	FALSE
ENSMUSG00000026394	Atp6v1g3	0	3.34253	1	FALSE
ENSMUSG00000100459	Gm5833	0.00269228	0.236873	1	FALSE
ENSMUSG00000019230	Lhx9	0.000538456	0.635572	1	FALSE
ENSMUSG00000079283	2310009B15Rik	0.0974606	0.331956	1	FALSE
ENSMUSG00000099808	1700019P21Rik	0	1.72955	1	FALSE
ENSMUSG00000056268	Dennd1b	0.901914	0.483246	1	FALSE
ENSMUSG00000103844	4933436E23Rik	0	0.099071	1	FALSE
ENSMUSG00000102661	Gm34816	0	3.10806	1	FALSE
ENSMUSG00000033964	Zbtb41	0.170152	0.445179	1	FALSE
ENSMUSG00000026368	F13b	0.000538456	1.03767	1	FALSE
ENSMUSG00000057037	Cfhr1	0	0.511125	1	FALSE
ENSMUSG00000026361	Cdc73	0.502918	0.155278	1	FALSE
ENSMUSG00000100455	Gm29170	0.0877684	0.0585034	1	FALSE
ENSMUSG00000102074	Gm29020	0.000538456	1.12621	1	FALSE
ENSMUSG00000006005	Tpr	1.78821	0.246949	1	FALSE
ENSMUSG00000006014	Prg4	0.0360766	0.494563	1	FALSE
ENSMUSG00000066842	Hmcn1	0.0769993	0.461641	1	FALSE
ENSMUSG00000093650	Gm20631	0.0145383	0.0621051	1	FALSE
ENSMUSG00000099622	Gm29188	0.000538456	2.49925	1	FALSE
ENSMUSG00000102095	C730036E19Rik	0.000538456	0.822658	1	FALSE
ENSMUSG00000114212	Gm47985	0	5.10806	1	FALSE
ENSMUSG00000114943	Gm8947	0	5.10806	1	FALSE
ENSMUSG00000053286	Trmt1l	0.650994	0.603334	1	FALSE
ENSMUSG00000043019	Edem3	0.34192	0.110415	1	FALSE
ENSMUSG00000026482	Rgl1	0.935837	0.221392	1	FALSE
ENSMUSG00000086145	Gm15479	0.000538456	0.311047	1	FALSE
ENSMUSG00000008475	Arpc5	0.623532	0.736062	1	FALSE
ENSMUSG00000042772	Smg7	0.592302	0.00117324	1	FALSE
ENSMUSG00000042708	Shcbp1l	0.0328458	0.124294	1	FALSE
ENSMUSG00000047053	Teddm1a	0.00107691	0.661804	1	FALSE
ENSMUSG00000100014	Gm29290	0	2.97056	1	FALSE
ENSMUSG00000066797	Zfp648	0.00161537	0.852559	1	FALSE
ENSMUSG00000096950	Gm9530	0.00592302	0.179689	1	FALSE
ENSMUSG00000056708	Ier5	0.536841	0.317311	1	FALSE
ENSMUSG00000103670	Gm37622	0	3.26006	1	FALSE
ENSMUSG00000026469	Xpr1	0.835684	0.175718	1	FALSE
ENSMUSG00000102558	Gm37571	0.0651532	0.0929144	1	FALSE
ENSMUSG00000033671	Cep350	1.02361	0.468299	1	FALSE
ENSMUSG00000050565	Tor1aip2	0.744685	0.37166	1	FALSE
ENSMUSG00000103705	4930518J20Rik	0.000538456	0.898606	1	FALSE
ENSMUSG00000026602	Nphs2	0.000538456	2.0206	1	FALSE
ENSMUSG00000026596	Abl2	0.96976	0.416237	1	FALSE
ENSMUSG00000033557	Fam20b	0.237998	0.113096	1	FALSE
ENSMUSG00000026594	Ralgps2	0.839453	0.495783	1	FALSE
ENSMUSG00000033544	Angptl1	0.0710762	0.229209	1	FALSE
ENSMUSG00000101905	4930439D14Rik	0.00323074	0.582707	1	FALSE
ENSMUSG00000101768	Gm28694	0.00699993	0.347079	1	FALSE
ENSMUSG00000026589	Sec16b	0.0226152	0.493213	1	FALSE
ENSMUSG00000047661	1600012P17Rik	0	5.84503	1	FALSE
ENSMUSG00000040782	Cop1	0.927222	0.303501	1	FALSE
ENSMUSG00000104111	Gm37294	0	4.10806	1	FALSE
ENSMUSG00000026729	4930562F07Rik	0	2.90643	1	FALSE
ENSMUSG00000026725	Tnn	0.00161537	0.1726	1	FALSE
ENSMUSG00000058267	Mrps14	0.332228	0.398866	1	FALSE
ENSMUSG00000014226	Cacybp	0.36615	0.366335	1	FALSE
ENSMUSG00000103631	Gm38060	0	4.84503	1	FALSE
ENSMUSG00000040423	Rc3h1	0.846992	0.667356	1	FALSE
ENSMUSG00000053332	Gas5	0.846453	0.438677	1	FALSE
ENSMUSG00000026709	Dars2	0.11846	0.0275642	1	FALSE
ENSMUSG00000026705	Klhl20	0.210536	0.490619	1	FALSE
ENSMUSG00000040297	Suco	0.484611	0.374417	1	FALSE
ENSMUSG00000026694	Eef1aknmt	0.0726916	0.114039	1	FALSE
ENSMUSG00000026696	Vamp4	0.73607	0.526009	1	FALSE
ENSMUSG00000091060	Myocos	0.000538456	1.54734	1	FALSE
ENSMUSG00000040225	Prrc2c	1.57391	0.0835287	1	FALSE
ENSMUSG00000095576	Fmo6	0	1.34253	1	FALSE
ENSMUSG00000026691	Fmo3	0	0.635572	1	FALSE
ENSMUSG00000103288	Gm37273	0	0.584498	1	FALSE
ENSMUSG00000071890	Mroh9	0.00107691	1.28703	1	FALSE
ENSMUSG00000040124	Gorab	0.0823838	0.403231	1	FALSE
ENSMUSG00000101869	Gm29500	0	2.90643	1	FALSE
ENSMUSG00000026584	Scyl3	0.284305	0.336861	1	FALSE
ENSMUSG00000026582	Sele	0	2.90643	1	FALSE
ENSMUSG00000090081	Gm16587	0	5.10806	1	FALSE
ENSMUSG00000086593	Gm16548	0	2.62263	1	FALSE
ENSMUSG00000026579	F5	0.00269228	0.578239	1	FALSE
ENSMUSG00000026578	Ccdc181	0.0845376	0.0637763	1	FALSE
ENSMUSG00000026577	Blzf1	0.217536	0.169274	1	FALSE
ENSMUSG00000097281	Gm26685	0	2.3007	1	FALSE
ENSMUSG00000026574	Dpt	0.00215383	0.216641	1	FALSE
ENSMUSG00000101189	1700029M03Rik	0	4.84503	1	FALSE
ENSMUSG00000040843	Tiprl	0.508303	0.303576	1	FALSE
ENSMUSG00000026568	Mpc2	0.713993	0.238757	1	FALSE
ENSMUSG00000103686	Gm37073	0.000538456	2.3007	1	FALSE
ENSMUSG00000104306	Gm36972	0	2.72955	1	FALSE
ENSMUSG00000089829	Gm16565	0.000538456	1.03767	1	FALSE
ENSMUSG00000102154	Gm37469	0	5.10806	1	FALSE
ENSMUSG00000026565	Pou2f1	0.706993	0.26665	1	FALSE
ENSMUSG00000097196	Gm26665	0.00107691	0.317983	1	FALSE
ENSMUSG00000102484	Gm37923	0	6.42999	1	FALSE
ENSMUSG00000091393	5330438I03Rik	0.00215383	0.216641	1	FALSE
ENSMUSG00000026563	Tada1	0.12923	0.237787	1	FALSE
ENSMUSG00000040596	Pogk	0.152383	0.171637	1	FALSE
ENSMUSG00000086056	Gm4846	0	2.00372	1	FALSE
ENSMUSG00000026560	Fmo9	0.000538456	2.38559	1	FALSE
ENSMUSG00000102909	Gm2453	0.00107691	0.543275	1	FALSE
ENSMUSG00000052428	Tmco1	0.605225	0.710318	1	FALSE
ENSMUSG00000026688	Mgst3	0.418919	0.302147	1	FALSE
ENSMUSG00000040485	Lrrc52	0	2.22053	1	FALSE
ENSMUSG00000015843	Rxrg	0.0107691	0.44618	1	FALSE
ENSMUSG00000103530	Gm37839	0	2.97056	1	FALSE
ENSMUSG00000026670	Uap1	0.197075	0.377783	1	FALSE
ENSMUSG00000104266	Gm37748	0.00323074	0.336476	1	FALSE
ENSMUSG00000103908	Gm37502	0	0.771776	1	FALSE
ENSMUSG00000026667	Uhmk1	0.19869	0.0243864	1	FALSE
ENSMUSG00000044306	4930500M09Rik	0.00269228	0.890829	1	FALSE
ENSMUSG00000073494	Sh2d1b2	0.000538456	0.00372312	1	FALSE
ENSMUSG00000026663	Atf6	1.1593	0.212155	1	FALSE
ENSMUSG00000070524	Fcrlb	0.00161537	0.353172	1	FALSE
ENSMUSG00000058076	Sdhc	0.250382	0.484758	1	FALSE
ENSMUSG00000056569	Mpz	0.00107691	0.901208	1	FALSE
ENSMUSG00000013593	Ndufs2	0.388765	0.377724	1	FALSE
ENSMUSG00000062963	Ufc1	0.407073	0.492829	1	FALSE
ENSMUSG00000013997	Nit1	0.541687	0.227745	1	FALSE
ENSMUSG00000006412	Pfdn2	0.425919	0.353496	1	FALSE
ENSMUSG00000038209	Itln1	0.000538456	2.72955	1	FALSE
ENSMUSG00000026556	Vangl2	0.08023	0.33709	1	FALSE
ENSMUSG00000051251	Nhlh1	0.000538456	0.3267	1	FALSE
ENSMUSG00000026553	Copa	0.760839	0.534604	1	FALSE
ENSMUSG00000003464	Pex19	0.208383	0.268272	1	FALSE
ENSMUSG00000026554	Dcaf8	0.977837	0.513903	1	FALSE
ENSMUSG00000013698	Pea15a	0.508841	0.0687489	1	FALSE
ENSMUSG00000103617	Gm37950	0	0.648628	1	FALSE
ENSMUSG00000102413	Gm36937	0.000538456	0.255062	1	FALSE
ENSMUSG00000070504	Fcrl6	0	1.03767	1	FALSE
ENSMUSG00000026544	Dusp23	0.067307	0.476715	1	FALSE
ENSMUSG00000037924	Olfr16	0	3.34253	1	FALSE
ENSMUSG00000062527	Olfr1408	0	5.42999	1	FALSE
ENSMUSG00000058981	Olfr1406	0	3.42999	1	FALSE
ENSMUSG00000046643	Olfr218	0	5.10806	1	FALSE
ENSMUSG00000049456	Olfr1404	0	5.84503	1	FALSE
ENSMUSG00000005339	Fcer1a	0	5.84503	1	FALSE
ENSMUSG00000049605	Olfr418	0	3.42999	1	FALSE
ENSMUSG00000079180	Mptx2	0	3.97056	1	FALSE
ENSMUSG00000047048	Olfr432	0	5.10806	1	FALSE
ENSMUSG00000046486	Olfr231	0	6.42999	1	FALSE
ENSMUSG00000051528	Olfr424	0	5.10806	1	FALSE
ENSMUSG00000055033	Olfr420	0	3.18206	1	FALSE
ENSMUSG00000026532	Spta1	0	0.353172	1	FALSE
ENSMUSG00000026531	Mptx1	0	4.84503	1	FALSE
ENSMUSG00000066672	Olfr417	0	0.815278	1	FALSE
ENSMUSG00000059503	Olfr248	0	3.34253	1	FALSE
ENSMUSG00000051509	Olfr414	0.00161537	0.632326	1	FALSE
ENSMUSG00000103079	Gm36307	0.000538456	1.29044	1	FALSE
ENSMUSG00000026526	Fh1	0.193306	0.235395	1	FALSE
ENSMUSG00000039783	Kmo	0.068384	0.307888	1	FALSE
ENSMUSG00000026525	Opn3	0.0441534	0.098963	1	FALSE
ENSMUSG00000026523	Wdr64	0.00915376	0.130271	1	FALSE
ENSMUSG00000039748	Exo1	0.0086153	0.344398	1	FALSE
ENSMUSG00000104158	Gm38100	0	2.38559	1	FALSE
ENSMUSG00000104157	Gm38101	0.00161537	0.366593	1	FALSE
ENSMUSG00000104021	Gm36536	0.00161537	0.613004	1	FALSE
ENSMUSG00000026504	Sdccag8	1.33429	0.637713	1	FALSE
ENSMUSG00000087082	Gm15423	0.0161537	0.215199	1	FALSE
ENSMUSG00000097892	Gm26801	0.0204613	0.182791	1	FALSE
ENSMUSG00000063659	Zbtb18	0.372073	0.155115	1	FALSE
ENSMUSG00000102432	Gm29856	0.00215383	0.199247	1	FALSE
ENSMUSG00000101746	2310043L19Rik	0	0.487473	1	FALSE
ENSMUSG00000015962	1700016C15Rik	0.00215383	0.00204654	1	FALSE
ENSMUSG00000026502	Desi2	0.696224	0.106785	1	FALSE
ENSMUSG00000070489	4930527J03Rik	0	0.0636657	1	FALSE
ENSMUSG00000055067	Smyd3	2.88128	0.391038	1	FALSE
ENSMUSG00000026492	Tfb2m	0.175537	0.347074	1	FALSE
ENSMUSG00000038949	Cnst	0.201383	0.0867222	1	FALSE
ENSMUSG00000038936	Sccpdh	0.170691	0.082095	1	FALSE
ENSMUSG00000104520	Gm37336	0.00323074	0.0218098	1	FALSE
ENSMUSG00000010609	Psen2	0.155614	0.434153	1	FALSE
ENSMUSG00000026496	Parp1	0.367766	0.0761962	1	FALSE
ENSMUSG00000026497	Mixl1	0	4.26006	1	FALSE
ENSMUSG00000038806	Sde2	0.165845	0.0429605	1	FALSE
ENSMUSG00000038776	Ephx1	0.0592302	0.518447	1	FALSE
ENSMUSG00000038768	9130409I23Rik	0.00269228	0.0491661	1	FALSE
ENSMUSG00000103328	Gm37406	0	1.93813	1	FALSE
ENSMUSG00000062169	Cnih4	0.345151	0.508675	1	FALSE
ENSMUSG00000054135	A430110L20Rik	0.011846	0.397523	1	FALSE
ENSMUSG00000056699	Gm5533	0	3.18206	1	FALSE
ENSMUSG00000026511	Srp9	0.468457	0.502363	1	FALSE
ENSMUSG00000091013	Vmn1r1	0	1.84503	1	FALSE
ENSMUSG00000047539	Fbxo28	0.370458	0.0480902	1	FALSE
ENSMUSG00000038599	Capn8	0	0.342525	1	FALSE
ENSMUSG00000043429	Ccdc185	0	3.5231	1	FALSE
ENSMUSG00000030768	Disp1	0.28592	0.493704	1	FALSE
ENSMUSG00000042901	Aida	0.171229	0.404527	1	FALSE
ENSMUSG00000056050	Mia3	0.733378	0.209243	1	FALSE
ENSMUSG00000104022	Gm37214	0.00215383	0.766074	1	FALSE
ENSMUSG00000103451	Gm33973	0	2.26006	1	FALSE
ENSMUSG00000103305	Gm34068	0	1.75756	1	FALSE
ENSMUSG00000044854	1700056E22Rik	0.00161537	0.890829	1	FALSE
ENSMUSG00000092578	4930488B22Rik	0	6.42999	1	FALSE
ENSMUSG00000073481	Marc2	0.489995	0.507347	1	FALSE
ENSMUSG00000103942	Gm34732	0	5.42999	1	FALSE
ENSMUSG00000103478	4930433J02Rik	0	4.26006	1	FALSE
ENSMUSG00000104461	Gm37662	0	1.97056	1	FALSE
ENSMUSG00000039318	Rab3gap2	0.667686	0.0536045	1	FALSE
ENSMUSG00000026618	Iars2	0.579917	0.334997	1	FALSE
ENSMUSG00000103799	Gm38093	0	5.10806	1	FALSE
ENSMUSG00000039246	Lyplal1	0.0823838	0.109935	1	FALSE
ENSMUSG00000103449	Gm37134	0	0.729548	1	FALSE
ENSMUSG00000103503	1700023G09Rik	0	5.84503	1	FALSE
ENSMUSG00000104312	Gm37912	0	5.10806	1	FALSE
ENSMUSG00000039224	D1Pas1	0	5.84503	1	FALSE
ENSMUSG00000089947	Gm15509	0	2.14459	1	FALSE
ENSMUSG00000039210	Gpatch2	0.558379	0.37173	1	FALSE
ENSMUSG00000103577	9330162B11Rik	0.000538456	0.201169	1	FALSE
ENSMUSG00000010175	Prox1	0.0936914	0.504395	1	FALSE
ENSMUSG00000103644	Gm29678	0	4.42999	1	FALSE
ENSMUSG00000103510	Gm30725	0	1.54734	1	FALSE
ENSMUSG00000103963	Gm30932	0	4.84503	1	FALSE
ENSMUSG00000089872	Rps6kc1	0.612763	0.286785	1	FALSE
ENSMUSG00000026634	Angel2	0.779685	0.459782	1	FALSE
ENSMUSG00000104487	Gm31373	0	2.00372	1	FALSE
ENSMUSG00000097845	A230020J21Rik	0.00107691	0.0753712	1	FALSE
ENSMUSG00000026632	Tatdn3	0.211613	0.135344	1	FALSE
ENSMUSG00000103576	Gm38188	0	4.42999	1	FALSE
ENSMUSG00000102777	Gm38161	0	3.5231	1	FALSE
ENSMUSG00000091017	Fam71a	0	4.62263	1	FALSE
ENSMUSG00000037499	Nenf	0.444765	0.298526	1	FALSE
ENSMUSG00000026626	Ppp2r5a	0.618148	0.348891	1	FALSE
ENSMUSG00000102840	Gm38037	0.00484611	0.10266	1	FALSE
ENSMUSG00000026622	Nek2	0.00323074	0.63929	1	FALSE
ENSMUSG00000016181	Utp25	0.162614	0.133882	1	FALSE
ENSMUSG00000026638	Irf6	0.00161537	0.366593	1	FALSE
ENSMUSG00000016194	Hsd11b1	0.0629994	0.361711	1	FALSE
ENSMUSG00000103736	Gm37650	0	3.97056	1	FALSE
ENSMUSG00000097850	Mir205hg	0	1.97056	1	FALSE
ENSMUSG00000016494	Cd34	0.405458	0.42948	1	FALSE
ENSMUSG00000097325	Gm16897	0.0242305	0.272311	1	FALSE
ENSMUSG00000026616	Cr2	0.0597687	0.326325	1	FALSE
ENSMUSG00000049950	Rpp38	0.0974606	0.246094	1	FALSE
ENSMUSG00000103786	Gm37525	0	3.5231	1	FALSE
ENSMUSG00000085043	Gm13184	0.0150768	0.0694056	1	FALSE
ENSMUSG00000109865	Hspa14	0.20246	0.23833	1	FALSE
ENSMUSG00000051396	Gm45902	0.0236921	0.281144	1	FALSE
ENSMUSG00000085205	Gm13185	0	3.42999	1	FALSE
ENSMUSG00000085656	Gm13180	0	1.54734	1	FALSE
ENSMUSG00000086445	Gm13191	0	5.84503	1	FALSE
ENSMUSG00000026657	Frmd4a	6.6747	0.301868	1	FALSE
ENSMUSG00000086921	Gm13189	0.00107691	0.0291084	1	FALSE
ENSMUSG00000039449	Prpf18	0.364535	0.167616	1	FALSE
ENSMUSG00000026662	Sephs1	0.123845	0.38872	1	FALSE
ENSMUSG00000026664	Phyh	0.273536	0.383062	1	FALSE
ENSMUSG00000039145	Camk1d	5.12503	0.587103	1	FALSE
ENSMUSG00000039128	Cdc123	0.50238	0.333129	1	FALSE
ENSMUSG00000025817	Nudt5	0.531995	0.12726	1	FALSE
ENSMUSG00000043241	Upf2	1.37683	0.584385	1	FALSE
ENSMUSG00000102887	Gm10857	0.00107691	1.49925	1	FALSE
ENSMUSG00000039063	Echdc3	0.00646148	0.470432	1	FALSE
ENSMUSG00000085580	1700061F12Rik	0	3.72955	1	FALSE
ENSMUSG00000079604	Gm13219	0.00107691	1.11408	1	FALSE
ENSMUSG00000079603	Gm13218	0	4.26006	1	FALSE
ENSMUSG00000025783	4930412O13Rik	0	6.42999	1	FALSE
ENSMUSG00000025782	Taf3	0.542226	0.769242	1	FALSE
ENSMUSG00000025781	Atp5c1	1.08876	0.428974	1	FALSE
ENSMUSG00000037254	Itih2	0.00484611	0.441303	1	FALSE
ENSMUSG00000025780	Itih5	0.0581533	0.0257447	1	FALSE
ENSMUSG00000086748	Gm13261	0.00215383	0.27821	1	FALSE
ENSMUSG00000061186	Sfmbt2	0.0533072	0.0975485	1	FALSE
ENSMUSG00000085257	Gm13264	0	2.07244	1	FALSE
ENSMUSG00000037197	Rbm17	0.310151	0.342911	1	FALSE
ENSMUSG00000091312	Gm17490	0	4.62263	1	FALSE
ENSMUSG00000026770	Il2ra	0.00161537	1.15386	1	FALSE
ENSMUSG00000058594	Fbh1	0.30692	0.208938	1	FALSE
ENSMUSG00000047909	Ankrd16	0.244459	0.208672	1	FALSE
ENSMUSG00000026767	Mindy3	0.353766	0.235126	1	FALSE
ENSMUSG00000104045	Gm37565	0	5.42999	1	FALSE
ENSMUSG00000086358	Gm13270	0.0387689	0.521616	1	FALSE
ENSMUSG00000026723	Trdmt1	0.0769993	0.0193599	1	FALSE
ENSMUSG00000104354	Gm37126	0	2.90643	1	FALSE
ENSMUSG00000026718	Stam	0.298843	0.0231329	1	FALSE
ENSMUSG00000036949	Slc39a12	0.220767	0.383017	1	FALSE
ENSMUSG00000084901	Gm13266	0.0215383	0.488618	1	FALSE
ENSMUSG00000057914	Cacnb2	3.1742	0.332867	1	FALSE
ENSMUSG00000026707	Nsun6	0.64184	0.275157	1	FALSE
ENSMUSG00000017418	Arl5b	0.33492	0.0886806	1	FALSE
ENSMUSG00000062651	H2al2a	0	2.57201	1	FALSE
ENSMUSG00000026743	Mllt10	1.9029	0.238035	1	FALSE
ENSMUSG00000026740	Dnajc1	1.76829	0.176006	1	FALSE
ENSMUSG00000051154	Commd3	0.631071	0.413726	1	FALSE
ENSMUSG00000097638	Carlr	0.012923	0.604202	1	FALSE
ENSMUSG00000026736	4930426L09Rik	0.00430765	0.69152	1	FALSE
ENSMUSG00000085388	Ptf1aos	0	3.42999	1	FALSE
ENSMUSG00000056329	1810010K12Rik	0	0.743487	1	FALSE
ENSMUSG00000086621	Gm13348	0	2.47579	1	FALSE
ENSMUSG00000043415	Otud1	0.0662301	0.252488	1	FALSE
ENSMUSG00000087219	Gm13376	0.00323074	0.221928	1	FALSE
ENSMUSG00000026781	Acbd5	0.629455	0.42445	1	FALSE
ENSMUSG00000026779	Mastl	0.0823838	0.255322	1	FALSE
ENSMUSG00000026775	Yme1l1	0.700532	0.116736	1	FALSE
ENSMUSG00000026771	Spopl	0.486226	0.691343	1	FALSE
ENSMUSG00000061809	Tbpl2	0.000538456	0.10806	1	FALSE
ENSMUSG00000026985	Il1f8	0	5.10806	1	FALSE
ENSMUSG00000044103	Il1f9	0	3.18206	1	FALSE
ENSMUSG00000026984	Il1f6	0	4.62263	1	FALSE
ENSMUSG00000046845	Il1f10	0	5.42999	1	FALSE
ENSMUSG00000026976	Pax8	0	2.6751	1	FALSE
ENSMUSG00000085057	Gm13415	0	1.72955	1	FALSE
ENSMUSG00000036893	Ehmt1	1.08553	0.237911	1	FALSE
ENSMUSG00000026974	Zmynd19	0.0737685	0.0296034	1	FALSE
ENSMUSG00000036813	Entpd8	0	3.18206	1	FALSE
ENSMUSG00000036805	Noxa1	0	4.10806	1	FALSE
ENSMUSG00000013465	Nelfb	0.369381	0.412734	1	FALSE
ENSMUSG00000036770	Stpg3	0	1.45271	1	FALSE
ENSMUSG00000006469	Slc34a3	0.000538456	0.167893	1	FALSE
ENSMUSG00000089953	Rnf224	0	5.42999	1	FALSE
ENSMUSG00000036731	Cysrt1	0.00161537	0.671765	1	FALSE
ENSMUSG00000006471	Ndor1	0.34192	0.263248	1	FALSE
ENSMUSG00000026966	Ssna1	0.288613	0.435877	1	FALSE
ENSMUSG00000026965	Anapc2	0.163152	0.513126	1	FALSE
ENSMUSG00000026961	Lrrc26	0	0.786132	1	FALSE
ENSMUSG00000036646	Man1b1	0.215921	0.202127	1	FALSE
ENSMUSG00000026958	Dpp7	0.0877684	0.383796	1	FALSE
ENSMUSG00000026955	Sapcd2	0.00430765	0.746603	1	FALSE
ENSMUSG00000036587	Fut7	0.00215383	0.702067	1	FALSE
ENSMUSG00000047617	Paxx	0.218613	0.205168	1	FALSE
ENSMUSG00000015093	Clic3	0.00107691	1.30759	1	FALSE
ENSMUSG00000026943	Lcn12	0	3.97056	1	FALSE
ENSMUSG00000015083	C8g	0.00807684	0.187409	1	FALSE
ENSMUSG00000015095	Fbxw5	0.130845	0.00344814	1	FALSE
ENSMUSG00000015092	Edf1	0.592302	0.365582	1	FALSE
ENSMUSG00000015087	Rabl6	0.810915	0.0637237	1	FALSE
ENSMUSG00000036449	Lcn8	0	2.97056	1	FALSE
ENSMUSG00000045684	Lcn6	0	3.42999	1	FALSE
ENSMUSG00000047356	Lcn10	0	4.62263	1	FALSE
ENSMUSG00000062061	Obp2a	0	4.26006	1	FALSE
ENSMUSG00000049086	Bmyc	0.831377	0.740662	1	FALSE
ENSMUSG00000026936	Lcn3	0	2.38559	1	FALSE
ENSMUSG00000069080	Lcn11	0	6.42999	1	FALSE
ENSMUSG00000085484	Gm13539	0	6.42999	1	FALSE
ENSMUSG00000090073	Gm13538	0.00107691	1.63991	1	FALSE
ENSMUSG00000036401	Glt6d1	0.000538456	1.12621	1	FALSE
ENSMUSG00000023210	Lcn9	0	4.42999	1	FALSE
ENSMUSG00000059625	Sohlh1	0	3.26006	1	FALSE
ENSMUSG00000026933	Camsap1	0.561071	0.557473	1	FALSE
ENSMUSG00000036352	Ubac1	0.214844	0.066313	1	FALSE
ENSMUSG00000087515	Gm13554	0	2.97056	1	FALSE
ENSMUSG00000085545	Gm13553	0	4.42999	1	FALSE
ENSMUSG00000026934	Lhx3	0	1.18206	1	FALSE
ENSMUSG00000098977	Gm27196	0	0.597098	1	FALSE
ENSMUSG00000026930	Gpsm1	0.191152	0.153863	1	FALSE
ENSMUSG00000075467	Dnlz	0.163152	0.204717	1	FALSE
ENSMUSG00000085767	Gm13563	0.0371535	0.457952	1	FALSE
ENSMUSG00000026927	Entr1	0.524995	0.0325324	1	FALSE
ENSMUSG00000026926	Pmpca	0.222382	0.118004	1	FALSE
ENSMUSG00000026925	Inpp5e	0.0721531	0.306824	1	FALSE
ENSMUSG00000026924	Sec16a	0.272459	0.289468	1	FALSE
ENSMUSG00000085543	Gm13568	0	1.1632	1	FALSE
ENSMUSG00000026921	Egfl7	0.156691	0.205424	1	FALSE
ENSMUSG00000086775	Snhg7os	0	1.62263	1	FALSE
ENSMUSG00000015787	Abo	0	0.743487	1	FALSE
ENSMUSG00000036160	Surf6	0.132999	0.495251	1	FALSE
ENSMUSG00000015790	Surf1	0.172844	0.338643	1	FALSE
ENSMUSG00000014873	Surf2	0.159922	0.503264	1	FALSE
ENSMUSG00000049897	Stkld1	0.00538456	0.388578	1	FALSE
ENSMUSG00000052406	Rexo4	0.42215	0.123999	1	FALSE
ENSMUSG00000014852	Adamts13	0.00915376	0.267876	1	FALSE
ENSMUSG00000087364	Gm13398	0	0.954254	1	FALSE
ENSMUSG00000036040	Adamtsl2	0.024769	0.305757	1	FALSE
ENSMUSG00000085008	Dbhos	0	0.499251	1	FALSE
ENSMUSG00000000889	Dbh	0.000538456	1.1171	1	FALSE
ENSMUSG00000086669	AA645442	0.000538456	2.20117	1	FALSE
ENSMUSG00000026918	Brd3	0.318766	0.12204	1	FALSE
ENSMUSG00000026917	Wdr5	0.118999	0.191755	1	FALSE
ENSMUSG00000085929	Gm13421	0.0150768	0.212824	1	FALSE
ENSMUSG00000085766	2810430I11Rik	0	0.153863	1	FALSE
ENSMUSG00000086560	Gm13372	0	1.42999	1	FALSE
ENSMUSG00000026835	Fcnb	0.000538456	0.642085	1	FALSE
ENSMUSG00000085693	Gm13371	0	0.729548	1	FALSE
ENSMUSG00000087196	Gm13373	0.00161537	0.0879132	1	FALSE
ENSMUSG00000026818	Cel	0	1.26006	1	FALSE
ENSMUSG00000026815	Gfi1b	0	4.10806	1	FALSE
ENSMUSG00000035666	Gtf3c4	0.115768	0.388329	1	FALSE
ENSMUSG00000026805	Barhl1	0	0.609809	1	FALSE
ENSMUSG00000079502	Cfap77	0.00592302	0.225417	1	FALSE
ENSMUSG00000086519	Gm13393	0.000538456	0.778936	1	FALSE
ENSMUSG00000026799	Med27	0.375304	0.101731	1	FALSE
ENSMUSG00000039826	Trub2	0.262228	0.29138	1	FALSE
ENSMUSG00000069020	Urm1	0.229921	0.245205	1	FALSE
ENSMUSG00000054766	Set	0.663378	0.25977	1	FALSE
ENSMUSG00000007476	Lrrc8a	0.165306	0.53018	1	FALSE
ENSMUSG00000052533	Nup188	0.206767	0.183812	1	FALSE
ENSMUSG00000026856	Dolpp1	0.0511534	0.215871	1	FALSE
ENSMUSG00000026853	Crat	0.213767	0.311699	1	FALSE
ENSMUSG00000039515	Ptpa	0.569687	0.323321	1	FALSE
ENSMUSG00000087268	Gm14486	0.00592302	0.319722	1	FALSE
ENSMUSG00000026857	Ntmt1	0.194383	0.0598785	1	FALSE
ENSMUSG00000039483	Asb6	0.108768	0.248315	1	FALSE
ENSMUSG00000026848	Tor1b	0.114153	0.452762	1	FALSE
ENSMUSG00000026849	Tor1a	0.228844	0.503894	1	FALSE
ENSMUSG00000026851	BC005624	0.484611	0.291743	1	FALSE
ENSMUSG00000075415	Fnbp1	1.55075	0.343298	1	FALSE
ENSMUSG00000000194	Gpr107	0.513687	0.572723	1	FALSE
ENSMUSG00000087430	Gm13405	0.00107691	0.932801	1	FALSE
ENSMUSG00000085224	Gm13425	0	6.42999	1	FALSE
ENSMUSG00000039356	Exosc2	0.0737685	0.094015	1	FALSE
ENSMUSG00000087549	Gm13427	0.086153	0.0475182	1	FALSE
ENSMUSG00000026841	Fibcd1	0.0086153	0.0760627	1	FALSE
ENSMUSG00000086356	Gm13441	0	5.42999	1	FALSE
ENSMUSG00000026840	Lamc3	0.00807684	0.404156	1	FALSE
ENSMUSG00000001855	Nup214	0.442611	0.409685	1	FALSE
ENSMUSG00000050592	Fam78a	0.0500764	0.334759	1	FALSE
ENSMUSG00000090157	Gm16534	0.00107691	0.743487	1	FALSE
ENSMUSG00000086216	Gm13610	0.0145383	0.604348	1	FALSE
ENSMUSG00000039254	Pomt1	0.0915376	0.136442	1	FALSE
ENSMUSG00000002550	Uck1	0.0527687	0.0538077	1	FALSE
ENSMUSG00000044627	Swi5	0.515841	0.337016	1	FALSE
ENSMUSG00000002546	Golga2	0.236382	0.0764601	1	FALSE
ENSMUSG00000039205	Ciz1	0.264921	0.181348	1	FALSE
ENSMUSG00000039195	1110008P14Rik	1.13345	0.362391	1	FALSE
ENSMUSG00000039164	Naif1	0.0145383	0.271559	1	FALSE
ENSMUSG00000085017	Gm13412	0.00107691	0.981527	1	FALSE
ENSMUSG00000026811	St6galnac6	0.176614	0.370491	1	FALSE
ENSMUSG00000026817	Ak1	0.157229	0.272425	1	FALSE
ENSMUSG00000009566	Fpgs	0.0463072	0.404307	1	FALSE
ENSMUSG00000009555	Cdk9	0.40115	0.502869	1	FALSE
ENSMUSG00000009551	6330409D20Rik	0.011846	0.149015	1	FALSE
ENSMUSG00000009563	Tor2a	0.124383	0.288497	1	FALSE
ENSMUSG00000026792	Lrsam1	0.138383	0.439939	1	FALSE
ENSMUSG00000085742	Gm13536	0.00215383	0.0445568	1	FALSE
ENSMUSG00000052951	C130021I20Rik	0	0.374705	1	FALSE
ENSMUSG00000085463	9430024E24Rik	0	0.144586	1	FALSE
ENSMUSG00000103413	Gm38389	0	1.75756	1	FALSE
ENSMUSG00000038696	Mapkap1	0.958991	0.384981	1	FALSE
ENSMUSG00000026867	Gapvd1	1.17276	0.514368	1	FALSE
ENSMUSG00000026864	Hspa5	0.874453	0.572788	1	FALSE
ENSMUSG00000035949	Fbxw2	0.772685	0.242498	1	FALSE
ENSMUSG00000107167	Gm34653	0.00107691	1.53113	1	FALSE
ENSMUSG00000026869	Psmd5	0.290766	0.361731	1	FALSE
ENSMUSG00000026870	Cutal	0.000538456	0.342525	1	FALSE
ENSMUSG00000086001	Gm13448	0	5.42999	1	FALSE
ENSMUSG00000026874	Hc	0.00215383	0.414294	1	FALSE
ENSMUSG00000026878	Rab14	1.4856	0.563748	1	FALSE
ENSMUSG00000026880	Stom	0.012923	0.631419	1	FALSE
ENSMUSG00000026882	4930568D16Rik	0	2.03767	1	FALSE
ENSMUSG00000079421	4930402F06Rik	0.000538456	2.32146	1	FALSE
ENSMUSG00000085668	Gm35202	0.000538456	1.1726	1	FALSE
ENSMUSG00000026895	Ndufa8	0.422688	0.426536	1	FALSE
ENSMUSG00000026889	Rbm18	0.222382	0.347505	1	FALSE
ENSMUSG00000026887	Mrrf	0.0936914	0.20381	1	FALSE
ENSMUSG00000085141	Gm13429	0.00161537	0.811602	1	FALSE
ENSMUSG00000094464	Olfr339	0	4.42999	1	FALSE
ENSMUSG00000075387	Olfr341	0	5.84503	1	FALSE
ENSMUSG00000111869	Olfr342	0	6.42999	1	FALSE
ENSMUSG00000094764	Olfr346	0	2.38559	1	FALSE
ENSMUSG00000049315	Olfr348	0	5.84503	1	FALSE
ENSMUSG00000111021	Olfr50	0	5.42999	1	FALSE
ENSMUSG00000075384	Olfr3	0	5.84503	1	FALSE
ENSMUSG00000050015	Olfr350	0	5.84503	1	FALSE
ENSMUSG00000075383	Olfr351	0	2.42999	1	FALSE
ENSMUSG00000075382	Olfr353	0	6.42999	1	FALSE
ENSMUSG00000055088	Olfr354	0	2.5231	1	FALSE
ENSMUSG00000075380	Olfr355	0	6.42999	1	FALSE
ENSMUSG00000075379	Olfr358	0	5.84503	1	FALSE
ENSMUSG00000083361	Olfr360	0	6.42999	1	FALSE
ENSMUSG00000075378	Olfr361	0	5.84503	1	FALSE
ENSMUSG00000075377	Olfr362	0	3.72955	1	FALSE
ENSMUSG00000078198	Olfr364-ps1	0	4.62263	1	FALSE
ENSMUSG00000068947	Olfr366	0.00107691	1.75756	1	FALSE
ENSMUSG00000049018	Olfr368	0	6.42999	1	FALSE
ENSMUSG00000009030	Pdcl	0.0646148	0.429615	1	FALSE
ENSMUSG00000075376	Rc3h2	0.695147	0.0220822	1	FALSE
ENSMUSG00000035437	Rabgap1	1.53406	0.0364386	1	FALSE
ENSMUSG00000035392	Dennd1a	2.4979	0.008157	1	FALSE
ENSMUSG00000026750	Psmb7	0.457149	0.531751	1	FALSE
ENSMUSG00000087062	Gm13587	0	4.62263	1	FALSE
ENSMUSG00000026751	Nr5a1	0	0.0812597	1	FALSE
ENSMUSG00000046618	Olfml2a	0.00592302	0.311912	1	FALSE
ENSMUSG00000085755	Gm13496	0.00107691	1.5231	1	FALSE
ENSMUSG00000026755	Arpc5l	0.510457	0.340972	1	FALSE
ENSMUSG00000026754	Golga1	0.515841	0.209649	1	FALSE
ENSMUSG00000026753	Ppp6c	0.434534	0.416672	1	FALSE
ENSMUSG00000049744	Arhgap15	1.34829	0.288233	1	FALSE
ENSMUSG00000085089	Arhgap15os	0.00215383	0.635572	1	FALSE
ENSMUSG00000036890	Gtdc1	2.14036	0.202028	1	FALSE
ENSMUSG00000100135	Gm28643	0.000538456	0.603439	1	FALSE
ENSMUSG00000086202	1700019E08Rik	0	5.84503	1	FALSE
ENSMUSG00000086710	Gm13465	0.000538456	0.898606	1	FALSE
ENSMUSG00000086830	Gm13467	0	2.97056	1	FALSE
ENSMUSG00000052155	Acvr2a	0.631609	0.15235	1	FALSE
ENSMUSG00000026761	Orc4	0.798531	0.0311981	1	FALSE
ENSMUSG00000069495	Epc2	0.785069	0.544959	1	FALSE
ENSMUSG00000050447	Lypd6	0.117383	0.192587	1	FALSE
ENSMUSG00000026766	Mmadhc	0.214306	0.356551	1	FALSE
ENSMUSG00000085429	Gm13485	0	1.62263	1	FALSE
ENSMUSG00000086523	Gm13499	0	1.84503	1	FALSE
ENSMUSG00000086007	1700057H21Rik	0.000538456	1.19158	1	FALSE
ENSMUSG00000056115	Tas2r134	0	5.84503	1	FALSE
ENSMUSG00000085014	Gm13490	0.00107691	1.1632	1	FALSE
ENSMUSG00000036202	Rif1	0.534687	0.67459	1	FALSE
ENSMUSG00000036093	Arl5a	0.381766	0.470802	1	FALSE
ENSMUSG00000085315	A430018G15Rik	0.0355381	0.487999	1	FALSE
ENSMUSG00000055371	Stam2	0.493226	0.384915	1	FALSE
ENSMUSG00000036053	Fmnl2	1.3526	0.0235616	1	FALSE
ENSMUSG00000061136	Prpf40a	1.00368	0.311576	1	FALSE
ENSMUSG00000026960	Arl6ip6	0.158306	0.249168	1	FALSE
ENSMUSG00000086396	4930555B11Rik	0.00215383	0.387781	1	FALSE
ENSMUSG00000086862	Gm13546	0	1.70207	1	FALSE
ENSMUSG00000026836	Acvr1	0.827607	0.485896	1	FALSE
ENSMUSG00000086129	Gm13558	0.000538456	0.499251	1	FALSE
ENSMUSG00000087455	5330411J11Rik	0.000538456	0.076841	1	FALSE
ENSMUSG00000026987	Baz2b	2.4069	0.605643	1	FALSE
ENSMUSG00000085975	Gm13572	0.0419996	0.57122	1	FALSE
ENSMUSG00000026977	March7	0.674686	0.656241	1	FALSE
ENSMUSG00000086196	Gm13571	0.00107691	0.166327	1	FALSE
ENSMUSG00000087283	Gm13580	0	5.84503	1	FALSE
ENSMUSG00000054580	Pla2r1	0.00430765	0.715742	1	FALSE
ENSMUSG00000026970	Rbms1	0.699993	0.0929265	1	FALSE
ENSMUSG00000087681	Gm13565	0.00215383	0.304833	1	FALSE
ENSMUSG00000087702	Gm13575	0	3.97056	1	FALSE
ENSMUSG00000034903	Cobll1	0.0866915	0.274108	1	FALSE
ENSMUSG00000086881	Gm13594	0.000538456	0.363899	1	FALSE
ENSMUSG00000061171	Slc38a11	0.011846	0.175062	1	FALSE
ENSMUSG00000100197	Gm28638	0.00646148	0.298329	1	FALSE
ENSMUSG00000086908	Gm13598	0.000538456	0.757563	1	FALSE
ENSMUSG00000085182	Gm13596	0.00215383	0.0138237	1	FALSE
ENSMUSG00000115996	Gm49462	0	6.42999	1	FALSE
ENSMUSG00000115973	Gm36002	0	3.97056	1	FALSE
ENSMUSG00000053896	4933409G03Rik	0	0.715742	1	FALSE
ENSMUSG00000109667	Gm36231	0.000538456	2.22053	1	FALSE
ENSMUSG00000005232	G6pc2	0	2.26006	1	FALSE
ENSMUSG00000027086	Fastkd1	0.163152	0.135639	1	FALSE
ENSMUSG00000042133	Ppig	0.787223	0.234474	1	FALSE
ENSMUSG00000042155	Klhl23	0.355381	0.0463359	1	FALSE
ENSMUSG00000068882	Ssb	1.00476	0.531383	1	FALSE
ENSMUSG00000089902	Gm13625	0.018846	0.619416	1	FALSE
ENSMUSG00000086132	Gm13631	0	5.10806	1	FALSE
ENSMUSG00000086515	Erich2os	0	0.688521	1	FALSE
ENSMUSG00000097025	Gm26558	0.00161537	0.18206	1	FALSE
ENSMUSG00000041997	Tlk1	1.00961	0.328782	1	FALSE
ENSMUSG00000085868	Gm13632	0	0.385594	1	FALSE
ENSMUSG00000041975	Mettl8	0.238536	0.249116	1	FALSE
ENSMUSG00000041966	Dcaf17	0.8303	0.588838	1	FALSE
ENSMUSG00000027015	Cybrd1	0.00646148	0.265468	1	FALSE
ENSMUSG00000041921	Metap1d	0.569687	0.635633	1	FALSE
ENSMUSG00000064263	Platr26	0.00107691	1.42999	1	FALSE
ENSMUSG00000087570	Gm13647	0	0.487473	1	FALSE
ENSMUSG00000086641	Gm13663	0	2.03767	1	FALSE
ENSMUSG00000085252	8430437L04Rik	0	1.97056	1	FALSE
ENSMUSG00000085427	6430710C18Rik	0.00161537	0.313644	1	FALSE
ENSMUSG00000041777	Cir1	0.430765	0.173448	1	FALSE
ENSMUSG00000027107	Chrna1	0.00215383	0.189674	1	FALSE
ENSMUSG00000018770	Atp5g3	0.807146	0.635208	1	FALSE
ENSMUSG00000085387	A630050E04Rik	0	2.18206	1	FALSE
ENSMUSG00000099502	Gm28640	0	4.26006	1	FALSE
ENSMUSG00000001815	Evx2	0	5.84503	1	FALSE
ENSMUSG00000001819	Hoxd13	0	5.84503	1	FALSE
ENSMUSG00000001823	Hoxd12	0	6.42999	1	FALSE
ENSMUSG00000050368	Hoxd10	0	6.42999	1	FALSE
ENSMUSG00000086077	Gm14396	0	6.42999	1	FALSE
ENSMUSG00000100209	Gm28793	0	2.84503	1	FALSE
ENSMUSG00000043342	Hoxd9	0	6.42999	1	FALSE
ENSMUSG00000052371	Hoxd3os1	0	4.42999	1	FALSE
ENSMUSG00000027102	Hoxd8	0	6.42999	1	FALSE
ENSMUSG00000079277	Hoxd3	0	3.97056	1	FALSE
ENSMUSG00000101174	Hoxd4	0	5.42999	1	FALSE
ENSMUSG00000075277	Haglr	0	0.210819	1	FALSE
ENSMUSG00000085015	Gm14424	0	6.42999	1	FALSE
ENSMUSG00000042448	Hoxd1	0	2.34253	1	FALSE
ENSMUSG00000087333	Gm13652	0	3.10806	1	FALSE
ENSMUSG00000086044	A330043C09Rik	0.000538456	1.4413	1	FALSE
ENSMUSG00000087504	Gm13658	0	3.72955	1	FALSE
ENSMUSG00000086576	Gm13660	0	2.42999	1	FALSE
ENSMUSG00000087527	Gm13656	0	5.42999	1	FALSE
ENSMUSG00000075271	Ttc30a1	0.0086153	0.688521	1	FALSE
ENSMUSG00000056436	Cyct	0	2.47579	1	FALSE
ENSMUSG00000002733	Plekha3	0.18846	0.0978206	1	FALSE
ENSMUSG00000087353	Gm13727	0	0.688521	1	FALSE
ENSMUSG00000027014	Cwc22	0.316612	0.264236	1	FALSE
ENSMUSG00000027011	Ube2e3	0.710762	0.439292	1	FALSE
ENSMUSG00000085921	Gm13752	0	3.26006	1	FALSE
ENSMUSG00000027001	Dusp19	0.0538456	0.103781	1	FALSE
ENSMUSG00000026999	Nup35	0.199229	0.0223135	1	FALSE
ENSMUSG00000075249	Fsip2	0.00107691	0.0578483	1	FALSE
ENSMUSG00000085450	Gm13686	0	0.321463	1	FALSE
ENSMUSG00000034101	Ctnnd1	1.04676	0.533575	1	FALSE
ENSMUSG00000027080	Med19	0.194383	0.218436	1	FALSE
ENSMUSG00000034075	Zdhhc5	0.195998	0.347883	1	FALSE
ENSMUSG00000027079	Clp1	0.0769993	0.453424	1	FALSE
ENSMUSG00000027077	Smtnl1	0	2.42999	1	FALSE
ENSMUSG00000027076	Timm10	0.120076	0.343188	1	FALSE
ENSMUSG00000027072	Prg3	0	3.34253	1	FALSE
ENSMUSG00000027067	Ssrp1	0.18146	0.0371878	1	FALSE
ENSMUSG00000044338	Aplnr	0	0.559623	1	FALSE
ENSMUSG00000086905	Gm13716	0.00215383	0.140891	1	FALSE
ENSMUSG00000075222	Olfr988	0.000538456	0.584498	1	FALSE
ENSMUSG00000075221	Olfr992	0	0.280241	1	FALSE
ENSMUSG00000075219	Olfr994	0	2.38559	1	FALSE
ENSMUSG00000075218	Olfr995	0	0.53517	1	FALSE
ENSMUSG00000075217	4833423E24Rik	0.00107691	0.452708	1	FALSE
ENSMUSG00000111179	Olfr996	0	6.42999	1	FALSE
ENSMUSG00000075214	Olfr1002	0	6.42999	1	FALSE
ENSMUSG00000075211	Olfr1006	0	5.42999	1	FALSE
ENSMUSG00000075210	Olfr1012	0	5.84503	1	FALSE
ENSMUSG00000059379	Olfr1014	0	6.42999	1	FALSE
ENSMUSG00000033850	Olfr1015	0	6.42999	1	FALSE
ENSMUSG00000075208	Olfr1019	0	6.42999	1	FALSE
ENSMUSG00000050128	Olfr1023	0	2.14459	1	FALSE
ENSMUSG00000057207	Olfr1028	0	4.84503	1	FALSE
ENSMUSG00000042796	Olfr1032	0	5.84503	1	FALSE
ENSMUSG00000075204	Olfr1039	0	4.84503	1	FALSE
ENSMUSG00000075201	Olfr1043	0	3.42999	1	FALSE
ENSMUSG00000075200	Olfr1044	0	3.42999	1	FALSE
ENSMUSG00000075199	Olfr52	0.000538456	1.32146	1	FALSE
ENSMUSG00000075196	Olfr1047	0	4.42999	1	FALSE
ENSMUSG00000075195	Olfr1048	0	4.26006	1	FALSE
ENSMUSG00000075193	Olfr1051	0	5.42999	1	FALSE
ENSMUSG00000075189	Olfr1055	0	5.10806	1	FALSE
ENSMUSG00000075188	Olfr1056	0	5.10806	1	FALSE
ENSMUSG00000075187	Olfr1057	0	5.42999	1	FALSE
ENSMUSG00000075186	Olfr1058	0	5.84503	1	FALSE
ENSMUSG00000090059	Olfr1062	0	4.42999	1	FALSE
ENSMUSG00000111306	Olfr1065	0	4.84503	1	FALSE
ENSMUSG00000111772	Olfr228	0	3.10806	1	FALSE
ENSMUSG00000110912	Olfr1080	0	6.42999	1	FALSE
ENSMUSG00000075176	Olfr1085	0	6.42999	1	FALSE
ENSMUSG00000075175	Olfr1086	0	6.42999	1	FALSE
ENSMUSG00000075174	Olfr1087	0	1.40762	1	FALSE
ENSMUSG00000078420	Olfr141	0	4.84503	1	FALSE
ENSMUSG00000044213	Olfr1094	0	4.42999	1	FALSE
ENSMUSG00000086338	Gm13723	0	0.702067	1	FALSE
ENSMUSG00000075170	Olfr1097	0	4.62263	1	FALSE
ENSMUSG00000070875	Olfr1100	0	5.84503	1	FALSE
ENSMUSG00000049843	Olfr1102	0	6.42999	1	FALSE
ENSMUSG00000075166	Olfr1104	0	5.42999	1	FALSE
ENSMUSG00000075165	Olfr1105	0	6.42999	1	FALSE
ENSMUSG00000075164	Olfr1106	0	5.42999	1	FALSE
ENSMUSG00000075163	Olfr1107	0	6.42999	1	FALSE
ENSMUSG00000044487	Olfr1112	0	5.42999	1	FALSE
ENSMUSG00000070857	Olfr1113	0	6.42999	1	FALSE
ENSMUSG00000070856	Olfr1115	0	3.5231	1	FALSE
ENSMUSG00000070855	Olfr1116	0	1.5971	1	FALSE
ENSMUSG00000083706	Olfr1118	0	2.3007	1	FALSE
ENSMUSG00000081234	Olfr1120	0	2.26006	1	FALSE
ENSMUSG00000047594	Olfr1122	0	2.14459	1	FALSE
ENSMUSG00000043274	Olfr1123	0	4.26006	1	FALSE
ENSMUSG00000050772	Olfr1124	0.049538	0.341043	1	FALSE
ENSMUSG00000058194	Olfr1126	0	5.42999	1	FALSE
ENSMUSG00000025839	Pramel7	0.000538456	0.458444	1	FALSE
ENSMUSG00000061520	Olfr153	0	3.62263	1	FALSE
ENSMUSG00000075156	Olfr1128	0	5.10806	1	FALSE
ENSMUSG00000062272	Olfr1129	0	0.875399	1	FALSE
ENSMUSG00000059205	Olfr1130	0	2.47579	1	FALSE
ENSMUSG00000068819	Olfr1131	0	3.84503	1	FALSE
ENSMUSG00000068818	Olfr1132	0	1.09014	1	FALSE
ENSMUSG00000075155	Olfr1133	0	6.42999	1	FALSE
ENSMUSG00000111747	Olfr1134	0	4.62263	1	FALSE
ENSMUSG00000075153	Olfr1135	0	2.90643	1	FALSE
ENSMUSG00000075150	Olfr1137	0	1.57201	1	FALSE
ENSMUSG00000075149	Olfr1138	0	3.72955	1	FALSE
ENSMUSG00000068817	Olfr1140	0	2.78613	1	FALSE
ENSMUSG00000068816	Olfr152	0.000538456	2.40762	1	FALSE
ENSMUSG00000068815	Olfr1143	0	4.62263	1	FALSE
ENSMUSG00000061875	Olfr1148	0	6.42999	1	FALSE
ENSMUSG00000070853	Olfr1150-ps1	0	6.42999	1	FALSE
ENSMUSG00000047039	Olfr1151	0	6.42999	1	FALSE
ENSMUSG00000075146	Olfr1154	0	6.42999	1	FALSE
ENSMUSG00000075143	Olfr1157	0	2.6751	1	FALSE
ENSMUSG00000045150	Olfr1161	0	6.42999	1	FALSE
ENSMUSG00000075140	Olfr73	0.00107691	0.138433	1	FALSE
ENSMUSG00000075139	Olfr1162	0	6.42999	1	FALSE
ENSMUSG00000100899	Olfr1167	0	2.18206	1	FALSE
ENSMUSG00000075133	Olfr1170	0	6.42999	1	FALSE
ENSMUSG00000075132	Olfr1173	0	1.49925	1	FALSE
ENSMUSG00000083855	Olfr1175-ps	0	1.45271	1	FALSE
ENSMUSG00000056995	Olfr1178	0	0.572007	1	FALSE
ENSMUSG00000075127	Olfr1179	0	5.84503	1	FALSE
ENSMUSG00000081836	Olfr1180	0	5.10806	1	FALSE
ENSMUSG00000075125	Olfr1181	0	6.42999	1	FALSE
ENSMUSG00000049372	Olfr1183	0.000538456	2.38559	1	FALSE
ENSMUSG00000057735	Olfr1185-ps1	0	5.84503	1	FALSE
ENSMUSG00000082882	Olfr1186	0	2.5231	1	FALSE
ENSMUSG00000068808	Olfr1189	0	3.26006	1	FALSE
ENSMUSG00000081948	Olfr1191-ps1	0.000538456	1.00372	1	FALSE
ENSMUSG00000111590	Olfr1192-ps1	0	2.78613	1	FALSE
ENSMUSG00000075121	Olfr1195	0	1.07244	1	FALSE
ENSMUSG00000075120	Olfr1196	0	3.84503	1	FALSE
ENSMUSG00000075119	Olfr1197	0	6.42999	1	FALSE
ENSMUSG00000089892	Olfr1199	0	6.42999	1	FALSE
ENSMUSG00000057447	Olfr1205	0	6.42999	1	FALSE
ENSMUSG00000061798	Olfr1204	0	1.8754	1	FALSE
ENSMUSG00000062757	Olfr1206	0	5.84503	1	FALSE
ENSMUSG00000075114	Olfr1208	0	2.47579	1	FALSE
ENSMUSG00000075113	Olfr1209	0	0.220535	1	FALSE
ENSMUSG00000075112	Olfr1211	0	1.47579	1	FALSE
ENSMUSG00000048226	Olfr1212	0	2.78613	1	FALSE
ENSMUSG00000075111	Gm13762	0	0.729548	1	FALSE
ENSMUSG00000075110	Olfr1214	0	2.5231	1	FALSE
ENSMUSG00000100016	Olfr1215	0	1.38559	1	FALSE
ENSMUSG00000075107	Olfr1216	0	1.8754	1	FALSE
ENSMUSG00000075105	Olfr1218	0	3.18206	1	FALSE
ENSMUSG00000075104	Olfr1219	0	2.97056	1	FALSE
ENSMUSG00000101480	Olfr1220	0	0.609809	1	FALSE
ENSMUSG00000075102	Olfr1221	0	3.97056	1	FALSE
ENSMUSG00000075101	Olfr1222	0	4.62263	1	FALSE
ENSMUSG00000075100	Olfr1223	0	1.93813	1	FALSE
ENSMUSG00000075099	Olfr1224-ps1	0	5.84503	1	FALSE
ENSMUSG00000075097	Olfr1226	0	4.62263	1	FALSE
ENSMUSG00000099486	Olfr1228	0	6.42999	1	FALSE
ENSMUSG00000075095	Olfr1229	0	5.84503	1	FALSE
ENSMUSG00000075091	Olfr1233	0	1.93813	1	FALSE
ENSMUSG00000111517	Olfr1238	0.00107691	0.52711	1	FALSE
ENSMUSG00000075085	Olfr1242	0	5.42999	1	FALSE
ENSMUSG00000111456	Olfr1245	0	6.42999	1	FALSE
ENSMUSG00000075081	Olfr1247	0.000538456	1.25008	1	FALSE
ENSMUSG00000075079	Olfr1249	0	6.42999	1	FALSE
ENSMUSG00000075078	Olfr1250	0	1.26006	1	FALSE
ENSMUSG00000110819	Olfr1252	0	4.62263	1	FALSE
ENSMUSG00000075075	Olfr1253	0	6.42999	1	FALSE
ENSMUSG00000045148	Olfr1255	0	4.42999	1	FALSE
ENSMUSG00000075072	Olfr48	0	2.72955	1	FALSE
ENSMUSG00000061295	Olfr1261	0	6.42999	1	FALSE
ENSMUSG00000051313	Olfr1262	0	3.72955	1	FALSE
ENSMUSG00000075069	Olfr1264	0	3.62263	1	FALSE
ENSMUSG00000059910	Olfr1265	0	1.84503	1	FALSE
ENSMUSG00000084336	Olfr1269	0	2.84503	1	FALSE
ENSMUSG00000075066	Olfr32	0	3.18206	1	FALSE
ENSMUSG00000075065	Olfr1270	0	2.72955	1	FALSE
ENSMUSG00000075063	Olfr142	0	1.90643	1	FALSE
ENSMUSG00000075062	Olfr1271	0	1.10806	1	FALSE
ENSMUSG00000075061	Olfr1272	0	1.72955	1	FALSE
ENSMUSG00000089859	Olfr1565	0	3.18206	1	FALSE
ENSMUSG00000051329	Nup160	0.233152	0.0270446	1	FALSE
ENSMUSG00000008200	Fnbp4	0.759762	0.661082	1	FALSE
ENSMUSG00000005510	Ndufs3	0.649378	0.358246	1	FALSE
ENSMUSG00000005505	Kbtbd4	0.0813069	0.25947	1	FALSE
ENSMUSG00000063235	Ptpmt1	0.20946	0.393152	1	FALSE
ENSMUSG00000005506	Celf1	1.98637	0.186447	1	FALSE
ENSMUSG00000002102	Psmc3	0.757608	0.364327	1	FALSE
ENSMUSG00000002105	Slc39a13	0.256844	0.33211	1	FALSE
ENSMUSG00000002100	Mybpc3	0.00699993	0.735506	1	FALSE
ENSMUSG00000040687	Madd	0.856146	0.0649412	1	FALSE
ENSMUSG00000086206	Gm13783	0.00161537	0.339875	1	FALSE
ENSMUSG00000027253	Lrp4	0.124383	0.172966	1	FALSE
ENSMUSG00000027249	F2	0.00269228	0.53517	1	FALSE
ENSMUSG00000075040	Zfp408	0.260613	0.349937	1	FALSE
ENSMUSG00000027247	Arhgap1	0.156152	0.0410681	1	FALSE
ENSMUSG00000040506	Ambra1	1.67083	0.241565	1	FALSE
ENSMUSG00000027230	Creb3l1	0.00807684	0.534413	1	FALSE
ENSMUSG00000058318	Phf21a	2.11883	0.652352	1	FALSE
ENSMUSG00000049922	Slc35c1	0.0285382	0.379736	1	FALSE
ENSMUSG00000085976	Gm13816	0.000538456	1.33196	1	FALSE
ENSMUSG00000075027	4631405J19Rik	0.0102307	0.664453	1	FALSE
ENSMUSG00000087559	Gm13802	0	2.78613	1	FALSE
ENSMUSG00000068735	Trp53i11	0.100153	0.224449	1	FALSE
ENSMUSG00000040174	Alkbh3	0.304228	0.504966	1	FALSE
ENSMUSG00000027195	Hsd17b12	0.391996	0.330036	1	FALSE
ENSMUSG00000027194	Ttc17	0.890068	0.215404	1	FALSE
ENSMUSG00000027193	Api5	0.407611	0.511329	1	FALSE
ENSMUSG00000087069	Gm13793	0	5.42999	1	FALSE
ENSMUSG00000084906	Gm13794	0	3.34253	1	FALSE
ENSMUSG00000087537	Gm13799	0	5.42999	1	FALSE
ENSMUSG00000075015	Gm10801	0.000538456	1.81528	1	FALSE
ENSMUSG00000075014	Gm10800	0.000538456	0.385594	1	FALSE
ENSMUSG00000027165	B230118H07Rik	0.184152	0.45883	1	FALSE
ENSMUSG00000032864	Rag2	0.00107691	0.1726	1	FALSE
ENSMUSG00000061311	Rag1	0	1.07244	1	FALSE
ENSMUSG00000027189	Trim44	1.42099	0.335842	1	FALSE
ENSMUSG00000087032	Gm13874	0	1.03767	1	FALSE
ENSMUSG00000086957	Gm13869	0	1.90643	1	FALSE
ENSMUSG00000087278	A930006I01Rik	0	0.830075	1	FALSE
ENSMUSG00000070794	BC016548	0	0.661804	1	FALSE
ENSMUSG00000027186	Elf5	0.000538456	0.452708	1	FALSE
ENSMUSG00000027185	Nat10	0.101768	0.0395247	1	FALSE
ENSMUSG00000027184	Caprin1	0.820607	0.361536	1	FALSE
ENSMUSG00000084756	Gm13881	0	3.84503	1	FALSE
ENSMUSG00000075006	Gm10799	0	4.10806	1	FALSE
ENSMUSG00000027177	Hipk3	0.552456	0.13852	1	FALSE
ENSMUSG00000027176	Cstf3	1.14422	0.071439	1	FALSE
ENSMUSG00000074994	Qser1	0.331151	0.379892	1	FALSE
ENSMUSG00000045106	Ccdc73	0.246075	0.139365	1	FALSE
ENSMUSG00000027170	Eif3m	0.403304	0.260009	1	FALSE
ENSMUSG00000074987	Wt1os	0.000538456	1.4413	1	FALSE
ENSMUSG00000079175	Gm11060	0	3.34253	1	FALSE
ENSMUSG00000016458	Wt1	0	0.18206	1	FALSE
ENSMUSG00000005973	Rcn1	0.0559995	0.461678	1	FALSE
ENSMUSG00000086764	4930527A07Rik	0	4.10806	1	FALSE
ENSMUSG00000102424	Paupar	0	0.0376705	1	FALSE
ENSMUSG00000027167	Elp4	0.813608	0.232524	1	FALSE
ENSMUSG00000042670	Immp1l	0.846992	0.208994	1	FALSE
ENSMUSG00000027166	Dnajc24	0.461996	0.374301	1	FALSE
ENSMUSG00000100156	Gm29053	0	0.429988	1	FALSE
ENSMUSG00000087225	Gm14014	0	3.34253	1	FALSE
ENSMUSG00000027120	Fshb	0	5.10806	1	FALSE
ENSMUSG00000087544	Gm13923	0	1.20117	1	FALSE
ENSMUSG00000027115	Kif18a	0.0339227	0.265867	1	FALSE
ENSMUSG00000093410	Gm20638	0	2.72955	1	FALSE
ENSMUSG00000027162	Lin7c	0.370996	0.40181	1	FALSE
ENSMUSG00000063751	Platr8	0.00915376	0.246215	1	FALSE
ENSMUSG00000079171	Gm13942	0	0.938135	1	FALSE
ENSMUSG00000079170	Gm13941	0	0.00372312	1	FALSE
ENSMUSG00000079169	Gm15130	0.000538456	0.722629	1	FALSE
ENSMUSG00000074966	Olfr1275	0	6.42999	1	FALSE
ENSMUSG00000084933	Gm13962	0	3.72955	1	FALSE
ENSMUSG00000074965	Olfr1277	0	2.47579	1	FALSE
ENSMUSG00000109449	Olfr1280	0	2.14459	1	FALSE
ENSMUSG00000095156	Olfr1281	0	4.10806	1	FALSE
ENSMUSG00000109322	Olfr1283	0	5.10806	1	FALSE
ENSMUSG00000108931	Olfr1284	0	1.3639	1	FALSE
ENSMUSG00000096703	Olfr1286	0	3.18206	1	FALSE
ENSMUSG00000044039	Olfr1288	0	5.84503	1	FALSE
ENSMUSG00000061195	Olfr1289	0	6.42999	1	FALSE
ENSMUSG00000095809	Olfr1290	0	6.42999	1	FALSE
ENSMUSG00000108891	Olfr1291-ps1	0.000538456	2.40762	1	FALSE
ENSMUSG00000108908	Olfr1293-ps	0	3.72955	1	FALSE
ENSMUSG00000108919	Olfr1295	0	2.72955	1	FALSE
ENSMUSG00000094858	Olfr1297	0	5.84503	1	FALSE
ENSMUSG00000057149	Olfr1301	0	6.42999	1	FALSE
ENSMUSG00000044560	Olfr1302	0	4.62263	1	FALSE
ENSMUSG00000074955	Olfr1305	0	2.90643	1	FALSE
ENSMUSG00000109528	Olfr1309	0	2.72955	1	FALSE
ENSMUSG00000109403	Olfr1311	0	3.42999	1	FALSE
ENSMUSG00000074947	Olfr1312	0	0.0724359	1	FALSE
ENSMUSG00000074946	Olfr1313	0	2.6751	1	FALSE
ENSMUSG00000074945	Olfr1314	0	3.84503	1	FALSE
ENSMUSG00000109033	Olfr1315-ps1	0	3.5231	1	FALSE
ENSMUSG00000109801	Olfr1316	0	2.10806	1	FALSE
ENSMUSG00000050776	Olfr1317	0	0.475792	1	FALSE
ENSMUSG00000049758	Olfr1318	0.000538456	0.786132	1	FALSE
ENSMUSG00000027131	Emc4	0.419457	0.280866	1	FALSE
ENSMUSG00000055943	Emc7	0.68007	0.0854742	1	FALSE
ENSMUSG00000074939	Chrm5	0	1.49925	1	FALSE
ENSMUSG00000041255	Tmco5b	0	1.14459	1	FALSE
ENSMUSG00000087545	Gm13966	0	1.40762	1	FALSE
ENSMUSG00000068614	Actc1	0	1.09014	1	FALSE
ENSMUSG00000040383	Aqr	0.335458	0.230662	1	FALSE
ENSMUSG00000101266	Gm29234	0	3.84503	1	FALSE
ENSMUSG00000057147	Dph6	0.52661	0.0680575	1	FALSE
ENSMUSG00000099361	Gm28492	0	2.00372	1	FALSE
ENSMUSG00000099802	Gm28493	0	2.47579	1	FALSE
ENSMUSG00000087309	4930528P14Rik	0	4.10806	1	FALSE
ENSMUSG00000085582	3110099E03Rik	0.00161537	0.215669	1	FALSE
ENSMUSG00000040282	BC052040	0.322535	0.202821	1	FALSE
ENSMUSG00000099470	Gm29340	0.00969221	0.147509	1	FALSE
ENSMUSG00000027349	Fam98b	0.296151	0.0566529	1	FALSE
ENSMUSG00000085681	Gm13982	0	1.47579	1	FALSE
ENSMUSG00000101394	Gm28183	0	3.84503	1	FALSE
ENSMUSG00000005102	Eif2ak4	0.470072	0.443645	1	FALSE
ENSMUSG00000009549	Srp14	0.538456	0.383128	1	FALSE
ENSMUSG00000040084	Bub1b	0.0183075	0.509082	1	FALSE
ENSMUSG00000046804	Phgr1	0	1.6751	1	FALSE
ENSMUSG00000084802	Gm14089	0	0.559623	1	FALSE
ENSMUSG00000039983	Ccdc32	0.159383	0.12987	1	FALSE
ENSMUSG00000027324	Rpusd2	0.0134614	0.196368	1	FALSE
ENSMUSG00000046814	Gchfr	0.00215383	0.693924	1	FALSE
ENSMUSG00000034278	Dnajc17	0.117383	0.252898	1	FALSE
ENSMUSG00000055926	Gm14137	0.000538456	0.215669	1	FALSE
ENSMUSG00000027314	Dll4	0.00376919	0.366593	1	FALSE
ENSMUSG00000034154	Ino80	0.919683	0.202368	1	FALSE
ENSMUSG00000048647	Exd1	0.0236921	0.103858	1	FALSE
ENSMUSG00000085438	Oip5os1	0.923453	0.434679	1	FALSE
ENSMUSG00000027305	Ndufaf1	0.113614	0.222513	1	FALSE
ENSMUSG00000027304	Rtf1	0.887376	0.0267394	1	FALSE
ENSMUSG00000034032	Rpap1	0.138922	0.370022	1	FALSE
ENSMUSG00000033943	Mga	0.635917	0.31283	1	FALSE
ENSMUSG00000098488	Pla2g4b	0.00969221	0.627386	1	FALSE
ENSMUSG00000074899	Sptbn5	0.0296151	0.543203	1	FALSE
ENSMUSG00000087555	Gm13997	0.000538456	1.35317	1	FALSE
ENSMUSG00000046971	Pla2g4f	0.00161537	0.0614814	1	FALSE
ENSMUSG00000033808	Tmem87a	0.514764	0.654286	1	FALSE
ENSMUSG00000027288	Zfp106	0.887376	0.376041	1	FALSE
ENSMUSG00000027285	Haus2	0.0883068	0.105494	1	FALSE
ENSMUSG00000027272	Ubr1	0.740916	0.363211	1	FALSE
ENSMUSG00000023572	Ccndbp1	0.124383	0.348711	1	FALSE
ENSMUSG00000023216	Epb42	0	1.62263	1	FALSE
ENSMUSG00000053675	Tgm5	0.000538456	0.553471	1	FALSE
ENSMUSG00000074890	Lcmt2	0.0592302	0.441099	1	FALSE
ENSMUSG00000027259	Adal	0.131922	0.255834	1	FALSE
ENSMUSG00000027263	Tubgcp4	0.290766	0.433889	1	FALSE
ENSMUSG00000087704	Gm14978	0.00107691	0.661804	1	FALSE
ENSMUSG00000033498	Strc	0.00376919	0.151538	1	FALSE
ENSMUSG00000027246	Ell3	0	0.429988	1	FALSE
ENSMUSG00000046110	Serinc4	0.00753839	0.0572679	1	FALSE
ENSMUSG00000027245	Hypk	0.291843	0.447278	1	FALSE
ENSMUSG00000027242	Wdr76	0.228305	0.483147	1	FALSE
ENSMUSG00000086913	Gm14019	0.00592302	0.252568	1	FALSE
ENSMUSG00000074881	Mageb3	0.00161537	0.789743	1	FALSE
ENSMUSG00000033411	Ctdspl2	0.761377	0.418879	1	FALSE
ENSMUSG00000027236	Eif3j1	0.567533	0.384776	1	FALSE
ENSMUSG00000068452	Duox2	0	2.47579	1	FALSE
ENSMUSG00000027225	Duoxa2	0	4.62263	1	FALSE
ENSMUSG00000033268	Duox1	0.00915376	0.0182415	1	FALSE
ENSMUSG00000074876	Spata5l1	0.0166921	0.445213	1	FALSE
ENSMUSG00000033213	AA467197	0.00161537	0.280241	1	FALSE
ENSMUSG00000005804	Bloc1s6	0.115768	0.435687	1	FALSE
ENSMUSG00000087450	Gm13994	0	3.34253	1	FALSE
ENSMUSG00000085797	A530010F05Rik	0	6.42999	1	FALSE
ENSMUSG00000087682	Gm14003	0	4.10806	1	FALSE
ENSMUSG00000091337	Eid1	0.828146	0.0234948	1	FALSE
ENSMUSG00000035093	Secisbp2l	0.641301	0.134596	1	FALSE
ENSMUSG00000027206	Cops2	0.309612	0.148171	1	FALSE
ENSMUSG00000023330	Dtwd1	0.163152	0.0334394	1	FALSE
ENSMUSG00000090353	Gm17555	0.000538456	2.00372	1	FALSE
ENSMUSG00000027360	Hdc	0.00269228	0.69077	1	FALSE
ENSMUSG00000027365	Trpm7	1.30953	0.269801	1	FALSE
ENSMUSG00000027366	Sppl2a	0.7603	0.765412	1	FALSE
ENSMUSG00000001998	Ap4e1	0.24069	0.29151	1	FALSE
ENSMUSG00000003660	Snrnp200	0.241228	0.280671	1	FALSE
ENSMUSG00000003662	Ciao1	0.138383	0.293533	1	FALSE
ENSMUSG00000027368	Dusp2	0.0145383	0.32745	1	FALSE
ENSMUSG00000050468	Astl	0	0.53517	1	FALSE
ENSMUSG00000058620	Adra2b	0	3.18206	1	FALSE
ENSMUSG00000034800	Zfp661	0.0371535	0.175297	1	FALSE
ENSMUSG00000087162	Gm14244	0	1.49925	1	FALSE
ENSMUSG00000051319	Mtln	0.259536	0.433165	1	FALSE
ENSMUSG00000085750	Gm14009	0.000538456	0.0901379	1	FALSE
ENSMUSG00000079053	Gm14010	0	4.10806	1	FALSE
ENSMUSG00000114963	Gm29010	0.00107691	0.342525	1	FALSE
ENSMUSG00000074812	Spdye4c	0	1.90643	1	FALSE
ENSMUSG00000014355	Anapc1	0.372073	0.19996	1	FALSE
ENSMUSG00000014353	Tmem87b	0.487841	0.781558	1	FALSE
ENSMUSG00000027386	Fbln7	0.00376919	0.0801538	1	FALSE
ENSMUSG00000027387	Zc3h8	0.287536	0.109544	1	FALSE
ENSMUSG00000087267	4933427J07Rik	0	0.1726	1	FALSE
ENSMUSG00000027395	Polr1b	0.08023	0.403999	1	FALSE
ENSMUSG00000086652	Gm14029	0.00592302	0.635572	1	FALSE
ENSMUSG00000087015	Gm14041	0	2.62263	1	FALSE
ENSMUSG00000027403	Tgm6	0.00269228	0.00232584	1	FALSE
ENSMUSG00000027404	Snrpb	0.494303	0.382897	1	FALSE
ENSMUSG00000027405	Nop56	0.346766	0.0184145	1	FALSE
ENSMUSG00000027406	Idh3b	0.90676	0.0703908	1	FALSE
ENSMUSG00000027408	Cpxm1	0.0215383	0.0148129	1	FALSE
ENSMUSG00000027409	1700020A23Rik	0	1.47579	1	FALSE
ENSMUSG00000049692	Tmem239	0.00107691	1.62263	1	FALSE
ENSMUSG00000037773	Pced1a	0.137845	0.368977	1	FALSE
ENSMUSG00000027411	Vps16	0.166921	0.165794	1	FALSE
ENSMUSG00000037740	Mrps26	0.404919	0.0572818	1	FALSE
ENSMUSG00000027301	Oxt	0.00107691	0.360314	1	FALSE
ENSMUSG00000037727	Avp	0.00484611	0.375791	1	FALSE
ENSMUSG00000079043	Fastkd5	0.00699993	0.515389	1	FALSE
ENSMUSG00000068290	Ddrgk1	0.492688	0.387432	1	FALSE
ENSMUSG00000068267	Cenpb	0.152922	0.465054	1	FALSE
ENSMUSG00000037514	Pank2	0.759762	0.582899	1	FALSE
ENSMUSG00000086329	Gm14233	0.00538456	0.851873	1	FALSE
ENSMUSG00000027341	Tmem230	0.223998	0.510067	1	FALSE
ENSMUSG00000027342	Pcna	0.148075	0.418396	1	FALSE
ENSMUSG00000027345	4921508D12Rik	0.000538456	2.49925	1	FALSE
ENSMUSG00000086250	Gm14095	0	2.34253	1	FALSE
ENSMUSG00000086379	1700026D11Rik	0.00323074	0.727568	1	FALSE
ENSMUSG00000027346	Gpcpd1	1.29714	0.435775	1	FALSE
ENSMUSG00000084839	Gm14097	0.00646148	0.693716	1	FALSE
ENSMUSG00000037376	Trmt6	0.361304	0.0617803	1	FALSE
ENSMUSG00000027357	Crls1	0.11846	0.0116773	1	FALSE
ENSMUSG00000043110	Lrrn4	0.00107691	0.896009	1	FALSE
ENSMUSG00000086478	Gm14102	0	2.72955	1	FALSE
ENSMUSG00000086650	A430048G15Rik	0	2.14459	1	FALSE
ENSMUSG00000087585	Gm14100	0	6.42999	1	FALSE
ENSMUSG00000027358	Bmp2	0.0166921	0.145164	1	FALSE
ENSMUSG00000085908	Gm14209	0.00107691	1.04341	1	FALSE
ENSMUSG00000027274	Mkks	0.0296151	0.234001	1	FALSE
ENSMUSG00000085504	Gm14055	0	0.135367	1	FALSE
ENSMUSG00000086214	Gm14062	0	2.57201	1	FALSE
ENSMUSG00000039092	Sptlc3	0.00269228	0.0665831	1	FALSE
ENSMUSG00000045624	Esf1	0.656378	0.207561	1	FALSE
ENSMUSG00000086504	Kif16bos	0.00215383	0.786132	1	FALSE
ENSMUSG00000015932	Dstn	0.751147	0.246548	1	FALSE
ENSMUSG00000086384	Banf2os	0	0.260063	1	FALSE
ENSMUSG00000085127	4930444E06Rik	0.000538456	1.19158	1	FALSE
ENSMUSG00000027425	Kat14	0.194383	0.26081	1	FALSE
ENSMUSG00000027428	Rbbp9	0.143229	0.391048	1	FALSE
ENSMUSG00000027429	Sec23b	0.177152	0.429032	1	FALSE
ENSMUSG00000027431	Scp2d1	0	1.14459	1	FALSE
ENSMUSG00000074753	Gm14092	0.0172306	0.590975	1	FALSE
ENSMUSG00000002728	Naa20	0.780223	0.279057	1	FALSE
ENSMUSG00000001767	Crnkl1	0.197075	0.378494	1	FALSE
ENSMUSG00000085796	4933406D12Rik	0	5.84503	1	FALSE
ENSMUSG00000087618	Gm14114	0.00269228	0.0578483	1	FALSE
ENSMUSG00000027433	Xrn2	1.30845	0.68907	1	FALSE
ENSMUSG00000054160	Nkx2-4	0	1.93813	1	FALSE
ENSMUSG00000084774	Gm14110	0	0.385594	1	FALSE
ENSMUSG00000087521	AI646519	0	1.90643	1	FALSE
ENSMUSG00000037034	Pax1	0	0.230316	1	FALSE
ENSMUSG00000051986	A530006G24Rik	0	4.42999	1	FALSE
ENSMUSG00000037025	Foxa2	0	4.62263	1	FALSE
ENSMUSG00000074743	Thbd	0.0086153	0.215955	1	FALSE
ENSMUSG00000036992	Nxt1	0.128153	0.38404	1	FALSE
ENSMUSG00000027439	Gzf1	0.187383	0.0472741	1	FALSE
ENSMUSG00000036958	Cst11	0.000538456	2.07244	1	FALSE
ENSMUSG00000027443	Cst12	0	2.42999	1	FALSE
ENSMUSG00000027442	Cst8	0	6.42999	1	FALSE
ENSMUSG00000036924	Cst13	0	3.72955	1	FALSE
ENSMUSG00000027445	Cst9	0	5.84503	1	FALSE
ENSMUSG00000027446	Cstdc2	0.000538456	1.21082	1	FALSE
ENSMUSG00000063507	Gm1330	0	0.311047	1	FALSE
ENSMUSG00000086963	Gm14135	0	0.396565	1	FALSE
ENSMUSG00000074837	Gm10770	0	3.84503	1	FALSE
ENSMUSG00000060336	Zfp937	0.0484611	0.481942	1	FALSE
ENSMUSG00000074735	Gm21994	0	0.6751	1	FALSE
ENSMUSG00000063364	3300002I08Rik	0.184152	0.186051	1	FALSE
ENSMUSG00000095315	Gm10130	0.144306	0.273721	1	FALSE
ENSMUSG00000068130	Zfp442	0.0791531	0.302098	1	FALSE
ENSMUSG00000068115	Ninl	0.183075	0.109674	1	FALSE
ENSMUSG00000079006	Gm14151	0	4.26006	1	FALSE
ENSMUSG00000079005	Gm14147	0	2.84503	1	FALSE
ENSMUSG00000085805	Gm14145	0	1.10806	1	FALSE
ENSMUSG00000067352	Gm14149	0	1.26006	1	FALSE
ENSMUSG00000087337	Gm14144	0	5.10806	1	FALSE
ENSMUSG00000087495	Gm14152	0	1.20117	1	FALSE
ENSMUSG00000086659	Gm14146	0	0.800631	1	FALSE
ENSMUSG00000061525	4921509C19Rik	0	4.62263	1	FALSE
ENSMUSG00000027455	Nsfl1c	0.194383	0.298714	1	FALSE
ENSMUSG00000032966	Fkbp1a	1.01822	0.0797448	1	FALSE
ENSMUSG00000032869	Psmf1	0.193306	0.13598	1	FALSE
ENSMUSG00000086800	4930556L07Rik	0	2.90643	1	FALSE
ENSMUSG00000087033	Gm14155	0	3.34253	1	FALSE
ENSMUSG00000032852	Rspo4	0.00107691	1.00933	1	FALSE
ENSMUSG00000086620	Rspo4os	0	2.47579	1	FALSE
ENSMUSG00000087004	Gm14154	0	1.75756	1	FALSE
ENSMUSG00000027463	Slc52a3	0.00107691	0.437522	1	FALSE
ENSMUSG00000085946	AA387200	0	1.14459	1	FALSE
ENSMUSG00000074698	Csnk2a1	1.05753	0.169954	1	FALSE
ENSMUSG00000027465	Tbc1d20	0.310151	0.336819	1	FALSE
ENSMUSG00000027466	Rbck1	0.206229	0.359168	1	FALSE
ENSMUSG00000032715	Trib3	0.00269228	0.161641	1	FALSE
ENSMUSG00000074681	Defb23	0.00107691	0.0348108	1	FALSE
ENSMUSG00000049560	Defb20	0	1.5231	1	FALSE
ENSMUSG00000027468	Defb22	0	4.42999	1	FALSE
ENSMUSG00000074680	Defb26	0	2.90643	1	FALSE
ENSMUSG00000074679	Defb28	0	4.26006	1	FALSE
ENSMUSG00000084935	Gm14161	0	3.72955	1	FALSE
ENSMUSG00000090485	Gm17416	0	4.10806	1	FALSE
ENSMUSG00000050645	Defb19	0	2.3007	1	FALSE
ENSMUSG00000062124	Defb45	0	5.10806	1	FALSE
ENSMUSG00000044863	Defb36	0	2.3007	1	FALSE
ENSMUSG00000074678	Defb25	0	3.18206	1	FALSE
ENSMUSG00000000359	Rem1	0.00323074	0.694311	1	FALSE
ENSMUSG00000087148	1700030C14Rik	0.000538456	0.954254	1	FALSE
ENSMUSG00000019188	H13	0.451765	0.366503	1	FALSE
ENSMUSG00000042745	Id1	0.0813069	0.0623432	1	FALSE
ENSMUSG00000009876	Cox4i2	0.0123845	0.418761	1	FALSE
ENSMUSG00000027469	Tpx2	0.0113076	0.153863	1	FALSE
ENSMUSG00000027470	Mylk2	0	3.34253	1	FALSE
ENSMUSG00000074676	Foxs1	0.00107691	0.67956	1	FALSE
ENSMUSG00000089898	Gm14199	0	5.84503	1	FALSE
ENSMUSG00000027472	Pdrg1	0.184152	0.228085	1	FALSE
ENSMUSG00000074671	Tspyl3	0.0215383	0.137835	1	FALSE
ENSMUSG00000027475	Kif3b	0.604686	0.517514	1	FALSE
ENSMUSG00000042548	Asxl1	1.31437	0.772765	1	FALSE
ENSMUSG00000061411	Nol4l	0.540072	0.0410272	1	FALSE
ENSMUSG00000079001	4930404H24Rik	0.00215383	1.07596	1	FALSE
ENSMUSG00000079000	Dnmt3bos	0	2.00372	1	FALSE
ENSMUSG00000027480	Sun5	0	4.62263	1	FALSE
ENSMUSG00000027481	Bpifb2	0	1.81528	1	FALSE
ENSMUSG00000068009	Bpifb6	0	5.10806	1	FALSE
ENSMUSG00000068008	Bpifb3	0	3.62263	1	FALSE
ENSMUSG00000074665	Bpifb4	0.00107691	0.976031	1	FALSE
ENSMUSG00000078998	Bpifa6	0	3.84503	1	FALSE
ENSMUSG00000042459	Bpifa2	0	4.42999	1	FALSE
ENSMUSG00000027482	Bpifa3	0	3.5231	1	FALSE
ENSMUSG00000027483	Bpifa1	0	3.62263	1	FALSE
ENSMUSG00000027484	Bpifa5	0	4.62263	1	FALSE
ENSMUSG00000038572	Bpifb5	0.00323074	0.252924	1	FALSE
ENSMUSG00000027487	Cdk5rap1	0.187921	0.516825	1	FALSE
ENSMUSG00000038533	Cbfa2t2	0.89653	0.0343702	1	FALSE
ENSMUSG00000000876	Pxmp4	0.192767	0.225212	1	FALSE
ENSMUSG00000038467	Chmp4b	0.560533	0.433475	1	FALSE
ENSMUSG00000085691	Gm14216	0.000538456	1.54734	1	FALSE
ENSMUSG00000098640	Gm14214	0	3.72955	1	FALSE
ENSMUSG00000074656	Eif2s2	1.21422	0.563575	1	FALSE
ENSMUSG00000084897	Gm14226	0	0.10806	1	FALSE
ENSMUSG00000087254	2310005A03Rik	0	2.26006	1	FALSE
ENSMUSG00000047459	Dynlrb1	0.551918	0.480175	1	FALSE
ENSMUSG00000027602	Map1lc3a	1.0263	0.285423	1	FALSE
ENSMUSG00000038383	Pigu	0.442611	0.492084	1	FALSE
ENSMUSG00000038369	Ncoa6	0.600379	0.107931	1	FALSE
ENSMUSG00000085317	Gssos2	0.00161537	1.18681	1	FALSE
ENSMUSG00000087616	Gm14257	0	1.75756	1	FALSE
ENSMUSG00000038324	Trpc4ap	0.756531	0.708646	1	FALSE
ENSMUSG00000074649	BC029722	0.125999	0.377108	1	FALSE
ENSMUSG00000027613	Eif6	0.135691	0.533302	1	FALSE
ENSMUSG00000074647	Fam83c	0	0.418761	1	FALSE
ENSMUSG00000005882	Uqcc1	0.317151	0.383631	1	FALSE
ENSMUSG00000078972	Gm15557	0	5.84503	1	FALSE
ENSMUSG00000038259	Gdf5	0.00107691	0.790949	1	FALSE
ENSMUSG00000074646	6430550D23Rik	0.0597687	0.18452	1	FALSE
ENSMUSG00000074643	Cpne1	0.514764	0.354502	1	FALSE
ENSMUSG00000027620	Rbm39	5.86917	0.6276	1	FALSE
ENSMUSG00000038116	Phf20	0.855069	0.736979	1	FALSE
ENSMUSG00000085546	Gm14252	0.00646148	0.263921	1	FALSE
ENSMUSG00000087323	Gm14170	0	3.42999	1	FALSE
ENSMUSG00000086872	Gm14225	0.000538456	0.565802	1	FALSE
ENSMUSG00000085524	Gm14224	0.000538456	0.845025	1	FALSE
ENSMUSG00000055494	Gm14168	0.00430765	0.0822435	1	FALSE
ENSMUSG00000067818	Myl9	0.0220767	0.454072	1	FALSE
ENSMUSG00000027637	Rab5if	0.42538	0.513961	1	FALSE
ENSMUSG00000027643	Ghrh	0.00161537	0.999535	1	FALSE
ENSMUSG00000063019	Manbal	0.322535	0.348158	1	FALSE
ENSMUSG00000087445	Gm14286	0.0113076	0.0244596	1	FALSE
ENSMUSG00000027649	Ctnnbl1	0.387689	0.24545	1	FALSE
ENSMUSG00000100860	2010009K17Rik	0.0484611	0.347195	1	FALSE
ENSMUSG00000092283	Gm20412	0	4.10806	1	FALSE
ENSMUSG00000078957	1700060C20Rik	0	1.00372	1	FALSE
ENSMUSG00000044405	Adig	0.00215383	0.083031	1	FALSE
ENSMUSG00000074625	Arhgap40	0.00215383	0.0671673	1	FALSE
ENSMUSG00000087563	Gm14205	0	0.418761	1	FALSE
ENSMUSG00000027654	Fam83d	0.00376919	0.117105	1	FALSE
ENSMUSG00000027655	Dhx35	0.192229	0.0273926	1	FALSE
ENSMUSG00000086558	Gm14223	0.000538456	0.458444	1	FALSE
ENSMUSG00000085198	4933416E03Rik	0.000538456	0.0419706	1	FALSE
ENSMUSG00000086653	9130015L21Rik	0.000538456	1.49925	1	FALSE
ENSMUSG00000078955	Gm14222	0	5.42999	1	FALSE
ENSMUSG00000070544	Top1	1.70691	0.182908	1	FALSE
ENSMUSG00000085303	Gm16751	0.00969221	0.00416465	1	FALSE
ENSMUSG00000050700	Emilin3	0.000538456	0.353172	1	FALSE
ENSMUSG00000087147	Gm14228	0	3.18206	1	FALSE
ENSMUSG00000067745	Gm14243	0.000538456	1.22053	1	FALSE
ENSMUSG00000085469	Gm14242	0	6.42999	1	FALSE
ENSMUSG00000087031	Gm14241	0	5.84503	1	FALSE
ENSMUSG00000100943	Gm29229	0	2.72955	1	FALSE
ENSMUSG00000086030	Gm14255	0.00107691	0.6751	1	FALSE
ENSMUSG00000017858	Ift52	0.375843	0.387424	1	FALSE
ENSMUSG00000017861	Mybl2	0.018846	0.365694	1	FALSE
ENSMUSG00000070708	Gtsf1l	0	4.42999	1	FALSE
ENSMUSG00000086036	Gm14254	0	0.938135	1	FALSE
ENSMUSG00000053353	2310001K24Rik	0.000538456	0.642085	1	FALSE
ENSMUSG00000017950	Hnf4a	0	0.0724359	1	FALSE
ENSMUSG00000017679	Ttpal	0.235305	0.359064	1	FALSE
ENSMUSG00000017697	Ada	0.012923	0.534685	1	FALSE
ENSMUSG00000018326	Ywhab	0.936914	0.127928	1	FALSE
ENSMUSG00000040154	Wfdc5	0	1.64863	1	FALSE
ENSMUSG00000042845	Wfdc12	0	1.72955	1	FALSE
ENSMUSG00000051769	Wfdc15a	0	2.38559	1	FALSE
ENSMUSG00000018211	Wfdc15b	0	1.32146	1	FALSE
ENSMUSG00000040132	Svs2	0	2.78613	1	FALSE
ENSMUSG00000050383	Svs3b	0	4.26006	1	FALSE
ENSMUSG00000016998	Svs4	0	3.62263	1	FALSE
ENSMUSG00000017003	Svs3a	0	5.10806	1	FALSE
ENSMUSG00000017000	Svs6	0	5.42999	1	FALSE
ENSMUSG00000017004	Svs5	0	5.84503	1	FALSE
ENSMUSG00000017007	Rbpjl	0.00430765	0.54463	1	FALSE
ENSMUSG00000045503	Sys1	0.402227	0.11565	1	FALSE
ENSMUSG00000017720	Trp53tg5	0.000538456	0.429988	1	FALSE
ENSMUSG00000017721	Pigt	0.167998	0.192957	1	FALSE
ENSMUSG00000017723	Wfdc2	0.00107691	0.523097	1	FALSE
ENSMUSG00000074596	Spint3	0	1.78613	1	FALSE
ENSMUSG00000074595	Wfdc6a	0	5.84503	1	FALSE
ENSMUSG00000017733	Eppin	0	6.42999	1	FALSE
ENSMUSG00000074594	Wfdc9	0	3.10806	1	FALSE
ENSMUSG00000070529	Wfdc10	0	6.42999	1	FALSE
ENSMUSG00000078940	Wfdc11	0	3.26006	1	FALSE
ENSMUSG00000017310	Spint4	0	4.62263	1	FALSE
ENSMUSG00000074593	Spint5	0	6.42999	1	FALSE
ENSMUSG00000017299	Dnttip1	0.384458	0.16446	1	FALSE
ENSMUSG00000086453	Gm11457	0.120076	0.125229	1	FALSE
ENSMUSG00000017300	Tnnc2	0.000538456	1.84503	1	FALSE
ENSMUSG00000017307	Acot8	0.162075	0.141527	1	FALSE
ENSMUSG00000017764	Zswim1	0.0958452	0.0772601	1	FALSE
ENSMUSG00000039834	Zfp335	0.0576148	0.122408	1	FALSE
ENSMUSG00000085436	Zfp335os	0.191152	0.104543	1	FALSE
ENSMUSG00000017737	Mmp9	0.00430765	0.233591	1	FALSE
ENSMUSG00000078935	1700025C18Rik	0	2.26006	1	FALSE
ENSMUSG00000027670	Ocstamp	0.000538456	2.09014	1	FALSE
ENSMUSG00000017897	Eya2	0.0269228	0.0200978	1	FALSE
ENSMUSG00000100796	Gm28163	0	4.62263	1	FALSE
ENSMUSG00000085274	BC046401	0.0102307	0.292997	1	FALSE
ENSMUSG00000086820	Gm11465	0.0166921	0.566963	1	FALSE
ENSMUSG00000085618	Gm11466	0	6.42999	1	FALSE
ENSMUSG00000084840	Gm11468	0.00215383	0.420999	1	FALSE
ENSMUSG00000087617	Gm14268	0	2.84503	1	FALSE
ENSMUSG00000042854	Trp53rkb	0.0936914	0.323855	1	FALSE
ENSMUSG00000002718	Cse1l	0.314997	0.316548	1	FALSE
ENSMUSG00000017999	Ddx27	0.258997	0.0271792	1	FALSE
ENSMUSG00000074578	Zfas1	0.184152	0.409595	1	FALSE
ENSMUSG00000042821	Snai1	0.00107691	0.635572	1	FALSE
ENSMUSG00000078923	Ube2v1	0.300459	0.293497	1	FALSE
ENSMUSG00000090213	Tmem189	0.375843	0.350927	1	FALSE
ENSMUSG00000087684	1200007C13Rik	0	1.70207	1	FALSE
ENSMUSG00000085411	Gm14319	0	3.62263	1	FALSE
ENSMUSG00000085267	Gm14235	0	0.429988	1	FALSE
ENSMUSG00000051149	Adnp	0.8093	0.367145	1	FALSE
ENSMUSG00000074576	Mocs3	0.0586917	0.482258	1	FALSE
ENSMUSG00000027547	Sall4	0.000538456	1.19158	1	FALSE
ENSMUSG00000085322	Gm14261	0	3.62263	1	FALSE
ENSMUSG00000027551	Zfp64	0.231536	0.165007	1	FALSE
ENSMUSG00000086348	1700017J07Rik	0	4.42999	1	FALSE
ENSMUSG00000086238	Gm14258	0	2.38559	1	FALSE
ENSMUSG00000085369	9430093N23Rik	0	2.22053	1	FALSE
ENSMUSG00000086840	Gm14250	0	2.90643	1	FALSE
ENSMUSG00000085350	4930529I22Rik	0	5.84503	1	FALSE
ENSMUSG00000087074	Gm14249	0	1.54734	1	FALSE
ENSMUSG00000078912	Gm11011	0	0.464204	1	FALSE
ENSMUSG00000052033	Pfdn4	0.166921	0.0983221	1	FALSE
ENSMUSG00000085158	Gm14264	0.000538456	0.158525	1	FALSE
ENSMUSG00000086823	1700028P15Rik	0	4.26006	1	FALSE
ENSMUSG00000085426	Gm14272	0	6.42999	1	FALSE
ENSMUSG00000087100	Gm14641	0	3.5231	1	FALSE
ENSMUSG00000087409	Gm14271	0	0.572007	1	FALSE
ENSMUSG00000038537	Mc3r	0	2.47579	1	FALSE
ENSMUSG00000085949	Gm14275	0	6.42999	1	FALSE
ENSMUSG00000085905	Gm14273	0.000538456	1.70207	1	FALSE
ENSMUSG00000027496	Aurka	0.00807684	0.462041	1	FALSE
ENSMUSG00000008999	Bmp7	0.0150768	0.0739534	1	FALSE
ENSMUSG00000005883	Spo11	0.00323074	0.67701	1	FALSE
ENSMUSG00000027509	Rae1	0.270305	0.0314354	1	FALSE
ENSMUSG00000070495	Ctcfl	0.000538456	0.505175	1	FALSE
ENSMUSG00000087382	Ctcflos	0.00323074	0.504327	1	FALSE
ENSMUSG00000027513	Pck1	0	2.3007	1	FALSE
ENSMUSG00000086114	Gm14642	0	5.84503	1	FALSE
ENSMUSG00000027517	Ankrd60	0	1.3639	1	FALSE
ENSMUSG00000057047	1700010B08Rik	0	2.34253	1	FALSE
ENSMUSG00000054455	Vapb	0.441534	0.130908	1	FALSE
ENSMUSG00000027522	Stx16	1.25837	0.634677	1	FALSE
ENSMUSG00000086537	Gnasas1	0.00969221	0.165669	1	FALSE
ENSMUSG00000027523	Gnas	2.83928	0.235248	1	FALSE
ENSMUSG00000090625	Gm20721	0.13946	0.0317046	1	FALSE
ENSMUSG00000016253	Nelfcd	0.0769993	0.406619	1	FALSE
ENSMUSG00000016257	Prelid3b	0.105537	0.389316	1	FALSE
ENSMUSG00000027524	Edn3	0.00376919	0.382864	1	FALSE
ENSMUSG00000084795	Gm14617	0	2.62263	1	FALSE
ENSMUSG00000087215	Gm14618	0	2.18206	1	FALSE
ENSMUSG00000086177	Gm14616	0	2.18206	1	FALSE
ENSMUSG00000078901	Gm14440	0	2.78613	1	FALSE
ENSMUSG00000078899	Gm4631	0.0414611	0.0171195	1	FALSE
ENSMUSG00000078897	Gm4724	0.00107691	1.24016	1	FALSE
ENSMUSG00000078896	Zfp965	0.00323074	0.420359	1	FALSE
ENSMUSG00000095545	Zfp969	0	5.84503	1	FALSE
ENSMUSG00000094932	Gm2007	0	5.10806	1	FALSE
ENSMUSG00000078889	Gm14288	0	2.42999	1	FALSE
ENSMUSG00000078887	Gm6710	0.0285382	0.347247	1	FALSE
ENSMUSG00000089756	Zfp966	0.0113076	0.603439	1	FALSE
ENSMUSG00000078886	Gm2026	0	4.84503	1	FALSE
ENSMUSG00000095648	Gm2004	0	3.62263	1	FALSE
ENSMUSG00000078894	2210418O10Rik	0.000538456	2.1632	1	FALSE
ENSMUSG00000078881	Gm14434	0.000538456	2.32146	1	FALSE
ENSMUSG00000095199	Zfp967	0.00269228	0.932801	1	FALSE
ENSMUSG00000078880	Gm14308	0.00269228	0.475792	1	FALSE
ENSMUSG00000078878	Gm14305	0.0312305	0.0216042	1	FALSE
ENSMUSG00000078877	Gm14295	0.0430765	0.112184	1	FALSE
ENSMUSG00000078876	Gm14408	0	1.22053	1	FALSE
ENSMUSG00000078875	Gm14419	0.00969221	0.0318067	1	FALSE
ENSMUSG00000078869	Gm14409	0	0.523097	1	FALSE
ENSMUSG00000078866	Zfp970	0.0403842	0.27757	1	FALSE
ENSMUSG00000094786	Gm14403	0.0285382	0.216389	1	FALSE
ENSMUSG00000095362	Gm14325	0.129768	0.0871969	1	FALSE
ENSMUSG00000074519	Zfp971	0.0769993	0.114084	1	FALSE
ENSMUSG00000078861	Zfp931	0.104461	0.193103	1	FALSE
ENSMUSG00000049999	Ppp1r3d	0.0349997	0.439411	1	FALSE
ENSMUSG00000070476	Fam217b	0.0769993	0.155545	1	FALSE
ENSMUSG00000085704	4921531C22Rik	0.055461	0.34999	1	FALSE
ENSMUSG00000027566	Psma7	0.758685	0.441352	1	FALSE
ENSMUSG00000039069	Mtg2	0.26169	0.486053	1	FALSE
ENSMUSG00000090589	Gm17180	0.00161537	0.380139	1	FALSE
ENSMUSG00000039041	Adrm1	0.172306	0.138032	1	FALSE
ENSMUSG00000038980	Rbbp8nl	0	5.42999	1	FALSE
ENSMUSG00000015627	Gata5	0	4.62263	1	FALSE
ENSMUSG00000056061	Gata5os	0	5.84503	1	FALSE
ENSMUSG00000084843	B230312C02Rik	0.030692	0.0229399	1	FALSE
ENSMUSG00000038914	Dido1	0.960068	0.784693	1	FALSE
ENSMUSG00000045493	Bhlhe23	0	3.62263	1	FALSE
ENSMUSG00000074507	Gm14340	0.00269228	0.646444	1	FALSE
ENSMUSG00000085728	Gm14339	0	5.10806	1	FALSE
ENSMUSG00000038848	Ythdf1	0.222921	0.460815	1	FALSE
ENSMUSG00000038840	Birc7	0.000538456	0.978777	1	FALSE
ENSMUSG00000027575	Arfgap1	0.574533	0.0722711	1	FALSE
ENSMUSG00000070461	9230112E08Rik	0.0113076	0.0510034	1	FALSE
ENSMUSG00000027579	Srms	0.00107691	1.00372	1	FALSE
ENSMUSG00000047841	Fndc11	0	1.75756	1	FALSE
ENSMUSG00000038705	Gmeb2	0.291305	0.0175938	1	FALSE
ENSMUSG00000038671	Arfrp1	0.304228	0.481249	1	FALSE
ENSMUSG00000027582	Zgpat	0.235844	0.218493	1	FALSE
ENSMUSG00000090077	Lime1	0.000538456	0.815278	1	FALSE
ENSMUSG00000055882	Abhd16b	0	6.42999	1	FALSE
ENSMUSG00000000827	Tpd52l2	0.347304	0.243839	1	FALSE
ENSMUSG00000000826	Dnajc5	0.758685	0.5302	1	FALSE
ENSMUSG00000010492	Uckl1os	0.00323074	0.65238	1	FALSE
ENSMUSG00000002455	Prpf6	0.576687	0.252624	1	FALSE
ENSMUSG00000046470	Sox18	0.00915376	0.15283	1	FALSE
ENSMUSG00000045794	Lkaaear1	0	1.5971	1	FALSE
ENSMUSG00000027589	Pcmtd2	0.593379	0.103514	1	FALSE
ENSMUSG00000038628	Polr3k	0.159922	0.30552	1	FALSE
ENSMUSG00000098505	Gm14496	0.00107691	0.938135	1	FALSE
ENSMUSG00000017688	Hnf4g	0.00161537	0.382864	1	FALSE
ENSMUSG00000093557	4930555M17Rik	0	5.84503	1	FALSE
ENSMUSG00000103034	Gm8797	0.0183075	0.413339	1	FALSE
ENSMUSG00000097804	Gm16685	0.00323074	0.0169645	1	FALSE
ENSMUSG00000100010	1700010I02Rik	0.000538456	1.0206	1	FALSE
ENSMUSG00000103346	C230057A21Rik	0	1.3639	1	FALSE
ENSMUSG00000040269	Mrps28	0.384458	0.535984	1	FALSE
ENSMUSG00000027506	Tpd52	0.809838	0.584423	1	FALSE
ENSMUSG00000103116	4930539M17Rik	0.000538456	0.255062	1	FALSE
ENSMUSG00000069114	Zbtb10	0.0699993	0.140638	1	FALSE
ENSMUSG00000027533	Fabp5	0.410842	0.373684	1	FALSE
ENSMUSG00000052468	Pmp2	0	4.10806	1	FALSE
ENSMUSG00000027531	Impa1	0.279459	0.0153677	1	FALSE
ENSMUSG00000058921	Slc10a5	0.00107691	0.850043	1	FALSE
ENSMUSG00000039795	Zfand1	0.179844	0.332427	1	FALSE
ENSMUSG00000104015	Gm10745	0.000538456	2.45271	1	FALSE
ENSMUSG00000102215	Gm2464	0.030692	0.323447	1	FALSE
ENSMUSG00000039710	Slc7a12	0	0.311047	1	FALSE
ENSMUSG00000027550	Lrrcc1	0.361843	0.0854216	1	FALSE
ENSMUSG00000027552	E2f5	0.144306	0.145789	1	FALSE
ENSMUSG00000078784	Rbis	0.584225	0.308803	1	FALSE
ENSMUSG00000027555	Car13	0.00753839	0.391435	1	FALSE
ENSMUSG00000027559	Car3	0.000538456	0.0945975	1	FALSE
ENSMUSG00000103912	Gm33819	0.000538456	1.41876	1	FALSE
ENSMUSG00000047213	Ythdf3	0.994529	0.641534	1	FALSE
ENSMUSG00000027564	Cypt12	0	3.5231	1	FALSE
ENSMUSG00000102699	4930433B08Rik	0	1.97056	1	FALSE
ENSMUSG00000027599	Armc1	0.27569	0.0559992	1	FALSE
ENSMUSG00000082766	1700064H15Rik	0.036615	0.425096	1	FALSE
ENSMUSG00000060913	Trim55	0.00107691	0.767023	1	FALSE
ENSMUSG00000104465	BC002189	0	1.72955	1	FALSE
ENSMUSG00000019528	Gyg	0.092076	0.0672795	1	FALSE
ENSMUSG00000001865	Cpa3	0.00376919	0.680118	1	FALSE
ENSMUSG00000105208	Gm43525	0	5.42999	1	FALSE
ENSMUSG00000102636	Gm31466	0	4.62263	1	FALSE
ENSMUSG00000101897	Gm29137	0	0.6751	1	FALSE
ENSMUSG00000105440	Gm31693	0	1.3639	1	FALSE
ENSMUSG00000102987	Gm38324	0.000538456	0.822658	1	FALSE
ENSMUSG00000103607	Gm37021	0	5.84503	1	FALSE
ENSMUSG00000102203	4930412E21Rik	0.00107691	0.835041	1	FALSE
ENSMUSG00000043164	Tmem212	0.00107691	0.426236	1	FALSE
ENSMUSG00000039221	Rpl22l1	0.72207	0.545169	1	FALSE
ENSMUSG00000104275	Gm37867	0	3.84503	1	FALSE
ENSMUSG00000074655	Gm1527	0	1.8754	1	FALSE
ENSMUSG00000102256	Gm38258	0.000538456	2.90643	1	FALSE
ENSMUSG00000037730	Mynn	0.223459	0.391122	1	FALSE
ENSMUSG00000027702	Lrrc34	0.00646148	0.595152	1	FALSE
ENSMUSG00000027703	Lrriq4	0	3.26006	1	FALSE
ENSMUSG00000074653	Lrrc31	0	1.3639	1	FALSE
ENSMUSG00000086189	Gm15462	0	0.40762	1	FALSE
ENSMUSG00000097786	4933429H19Rik	0.00215383	0.244121	1	FALSE
ENSMUSG00000027706	Sec62	1.9659	0.062792	1	FALSE
ENSMUSG00000037652	Phc3	0.859376	0.297875	1	FALSE
ENSMUSG00000027665	Pik3ca	0.789377	0.533535	1	FALSE
ENSMUSG00000027671	Actl6a	0.424304	0.493999	1	FALSE
ENSMUSG00000027673	Ndufb5	0.569687	0.53893	1	FALSE
ENSMUSG00000105535	Gm43077	0.00807684	0.169656	1	FALSE
ENSMUSG00000027680	Fxr1	1.24222	0.230247	1	FALSE
ENSMUSG00000027679	Dnajc19	0.783992	0.4253	1	FALSE
ENSMUSG00000105222	Gm42205	0.00107691	0.43375	1	FALSE
ENSMUSG00000105651	1700017M07Rik	0.000538456	0.418761	1	FALSE
ENSMUSG00000105662	Gm6639	0.000538456	0.553471	1	FALSE
ENSMUSG00000027708	Dcun1d1	0.445303	0.382838	1	FALSE
ENSMUSG00000086392	Mccc1os	0.0134614	0.03602	1	FALSE
ENSMUSG00000106140	Gm42208	0	4.42999	1	FALSE
ENSMUSG00000027712	Anxa5	0.155614	0.280311	1	FALSE
ENSMUSG00000027713	1810062G17Rik	0.00323074	0.179351	1	FALSE
ENSMUSG00000085320	Gm11548	0	0.875399	1	FALSE
ENSMUSG00000027715	Ccna2	0.00807684	0.643718	1	FALSE
ENSMUSG00000027719	Adad1	0.00107691	1.35674	1	FALSE
ENSMUSG00000027718	Il21	0	3.42999	1	FALSE
ENSMUSG00000086517	Gm12534	0	6.42999	1	FALSE
ENSMUSG00000051444	Bbs12	0.0640763	0.362733	1	FALSE
ENSMUSG00000027722	Spata5	0.654763	0.505249	1	FALSE
ENSMUSG00000085677	4930594O21Rik	0	5.84503	1	FALSE
ENSMUSG00000106441	Gm42921	0	2.14459	1	FALSE
ENSMUSG00000106461	Gm20755	0.000538456	0.210819	1	FALSE
ENSMUSG00000106008	Gm42920	0	5.84503	1	FALSE
ENSMUSG00000044864	Ankrd50	0.114691	0.130908	1	FALSE
ENSMUSG00000106168	Gm43538	0	5.10806	1	FALSE
ENSMUSG00000037884	1700017G19Rik	0	2.10806	1	FALSE
ENSMUSG00000025759	Mfsd8	0.145383	0.13452	1	FALSE
ENSMUSG00000105258	Gm40038	0	0.860132	1	FALSE
ENSMUSG00000106000	Gm16508	0	1.07244	1	FALSE
ENSMUSG00000105260	Gm40040	0	0.584498	1	FALSE
ENSMUSG00000097639	Platr4	0	0.353172	1	FALSE
ENSMUSG00000106223	2400006E01Rik	0	2.00372	1	FALSE
ENSMUSG00000025766	D3Ertd751e	0.36292	0.135639	1	FALSE
ENSMUSG00000037910	1700018B24Rik	0	4.26006	1	FALSE
ENSMUSG00000102181	Gm37190	0	2.62263	1	FALSE
ENSMUSG00000102263	Gm31415	0	2.38559	1	FALSE
ENSMUSG00000102679	Gm20557	0	1.90643	1	FALSE
ENSMUSG00000027737	Slc7a11	0.134614	0.00278774	1	FALSE
ENSMUSG00000102892	Gm37854	0	0.0121354	1	FALSE
ENSMUSG00000102715	Gm6209	0.00915376	0.0515726	1	FALSE
ENSMUSG00000102067	Gm29230	0	1.42999	1	FALSE
ENSMUSG00000103464	Gm38246	0	2.18206	1	FALSE
ENSMUSG00000102544	Gm5103	0.000538456	2.5231	1	FALSE
ENSMUSG00000037152	Ndufc1	0.615456	0.708889	1	FALSE
ENSMUSG00000063273	Naa15	0.741993	0.244987	1	FALSE
ENSMUSG00000097885	5031434O11Rik	0.0522303	0.231418	1	FALSE
ENSMUSG00000103655	Gm37202	0.00538456	0.266453	1	FALSE
ENSMUSG00000103726	Gm30074	0	3.84503	1	FALSE
ENSMUSG00000092405	Gm20402	0	3.84503	1	FALSE
ENSMUSG00000103965	Gm30173	0.00376919	0.165545	1	FALSE
ENSMUSG00000104109	Gm30292	0.000538456	1.84503	1	FALSE
ENSMUSG00000104401	Gm20750	0.000538456	1.39656	1	FALSE
ENSMUSG00000049504	Proser1	0.339766	0.365603	1	FALSE
ENSMUSG00000027744	Stoml3	0.00107691	0.105057	1	FALSE
ENSMUSG00000105168	Gm30735	0.000538456	2.5971	1	FALSE
ENSMUSG00000106577	Gm31026	0	1.12621	1	FALSE
ENSMUSG00000094487	Gm21958	0.00161537	0.371996	1	FALSE
ENSMUSG00000036615	Rfxap	0.18146	0.22988	1	FALSE
ENSMUSG00000106334	Gm43549	0	1.78613	1	FALSE
ENSMUSG00000056947	Mab21l1	0.00161537	0.484544	1	FALSE
ENSMUSG00000027801	Tm4sf4	0	1.18206	1	FALSE
ENSMUSG00000027806	Tsc22d2	0.761377	0.718279	1	FALSE
ENSMUSG00000027810	Eif2a	0.377996	0.368362	1	FALSE
ENSMUSG00000075700	Selenot	0.558918	0.509141	1	FALSE
ENSMUSG00000036334	Igsf10	0.0349997	0.247819	1	FALSE
ENSMUSG00000090527	Gm5538	0	2.6751	1	FALSE
ENSMUSG00000095522	Gm8298	0	3.5231	1	FALSE
ENSMUSG00000036951	C130079G13Rik	0	5.42999	1	FALSE
ENSMUSG00000091376	Aadacl2	0	4.84503	1	FALSE
ENSMUSG00000027762	Sucnr1	0	3.97056	1	FALSE
ENSMUSG00000103587	Gm38326	0	2.5231	1	FALSE
ENSMUSG00000027765	P2ry1	0.00376919	0.632326	1	FALSE
ENSMUSG00000103502	9330121J05Rik	0.00215383	0.24809	1	FALSE
ENSMUSG00000027770	Dhx36	1.08822	0.176111	1	FALSE
ENSMUSG00000104336	Gm34240	0	1.64863	1	FALSE
ENSMUSG00000027822	Slc33a1	0.256305	0.438472	1	FALSE
ENSMUSG00000027823	Gmps	0.481918	0.166614	1	FALSE
ENSMUSG00000092049	Vmn2r4	0.00161537	1.24511	1	FALSE
ENSMUSG00000068999	Vmn2r5	0	0.635572	1	FALSE
ENSMUSG00000027828	Ssr3	0.276228	0.361826	1	FALSE
ENSMUSG00000103041	Gm37305	0.0414611	0.414323	1	FALSE
ENSMUSG00000027832	Ptx3	0.00107691	0.52711	1	FALSE
ENSMUSG00000027833	Shox2	0	2.84503	1	FALSE
ENSMUSG00000034544	Rsrc1	1.64875	0.607181	1	FALSE
ENSMUSG00000048416	Mlf1	0.00430765	0.245663	1	FALSE
ENSMUSG00000047557	Lxn	0.0780762	0.517509	1	FALSE
ENSMUSG00000103718	Gm35299	0	2.03767	1	FALSE
ENSMUSG00000102677	4930535E02Rik	0	3.5231	1	FALSE
ENSMUSG00000102936	Gm35584	0	4.84503	1	FALSE
ENSMUSG00000027787	Nmd3	0.244998	0.107289	1	FALSE
ENSMUSG00000027788	Otol1	0	2.72955	1	FALSE
ENSMUSG00000027790	Sis	0.00161537	0.0376705	1	FALSE
ENSMUSG00000034139	Serpini2	0	2.18206	1	FALSE
ENSMUSG00000027835	Pdcd10	0.652609	0.339965	1	FALSE
ENSMUSG00000100962	Gm29133	0	0.374705	1	FALSE
ENSMUSG00000102545	6430573P05Rik	0.0107691	0.385594	1	FALSE
ENSMUSG00000068957	4930589L23Rik	0.00161537	0.10806	1	FALSE
ENSMUSG00000027804	Ppid	0.50938	0.299378	1	FALSE
ENSMUSG00000027809	Etfdh	0.203536	0.253154	1	FALSE
ENSMUSG00000102191	Gm36569	0.00269228	0.832556	1	FALSE
ENSMUSG00000103929	Gm37892	0.00107691	0.111069	1	FALSE
ENSMUSG00000105092	Gm42468	0.000538456	0.906426	1	FALSE
ENSMUSG00000106293	Gm42476	0	4.84503	1	FALSE
ENSMUSG00000104732	Gm43346	0	2.72955	1	FALSE
ENSMUSG00000028008	Asic5	0.000538456	0.722629	1	FALSE
ENSMUSG00000102629	Gm29999	0	4.84503	1	FALSE
ENSMUSG00000104898	Gm30043	0	5.84503	1	FALSE
ENSMUSG00000105034	Gm43348	0	3.5231	1	FALSE
ENSMUSG00000086273	Rbm46os	0.000538456	0.511125	1	FALSE
ENSMUSG00000028003	Lrat	0.000538456	2.70207	1	FALSE
ENSMUSG00000102595	Gm30097	0.000538456	0.402082	1	FALSE
ENSMUSG00000033860	Fgg	0	4.84503	1	FALSE
ENSMUSG00000028001	Fga	0	6.42999	1	FALSE
ENSMUSG00000033831	Fgb	0	4.84503	1	FALSE
ENSMUSG00000027998	Plrg1	0.0559995	0.358372	1	FALSE
ENSMUSG00000074517	Gm10710	0.00107691	0.959668	1	FALSE
ENSMUSG00000103459	Gm38096	0	2.18206	1	FALSE
ENSMUSG00000101334	1700028M03Rik	0	1.10806	1	FALSE
ENSMUSG00000033752	Mnd1	0.00807684	0.0685923	1	FALSE
ENSMUSG00000104004	4930565D16Rik	0.000538456	1.32146	1	FALSE
ENSMUSG00000102805	Gm37240	2.12421	0.538557	1	FALSE
ENSMUSG00000099995	1700036G14Rik	0	0.374705	1	FALSE
ENSMUSG00000105012	Gm42813	0.000538456	0.158525	1	FALSE
ENSMUSG00000106422	Gm42812	0.00107691	1.07831	1	FALSE
ENSMUSG00000031286	Glt28d2	0.00107691	0.353172	1	FALSE
ENSMUSG00000028080	Lrba	1.92175	0.731088	1	FALSE
ENSMUSG00000102893	Gm37855	0	1.07244	1	FALSE
ENSMUSG00000118505	ETV3L	0	1.3007	1	FALSE
ENSMUSG00000041977	Arhgef11	0.771069	0.133861	1	FALSE
ENSMUSG00000023084	Lrrc71	0.00323074	0.145907	1	FALSE
ENSMUSG00000028072	Ntrk1	0	5.42999	1	FALSE
ENSMUSG00000004895	Prcc	0.172306	0.445805	1	FALSE
ENSMUSG00000004896	Rrnad1	0.572918	0.242987	1	FALSE
ENSMUSG00000004891	Nes	0.00969221	0.564173	1	FALSE
ENSMUSG00000028070	Naxe	0.314997	0.509051	1	FALSE
ENSMUSG00000051036	Ttc24	0.00107691	1.37833	1	FALSE
ENSMUSG00000001419	Mef2d	0.581533	0.406327	1	FALSE
ENSMUSG00000104445	Rhbg	0	2.62263	1	FALSE
ENSMUSG00000001416	Cct3	0.330612	0.402522	1	FALSE
ENSMUSG00000001420	Tmem79	0.0511534	0.550915	1	FALSE
ENSMUSG00000074486	Bglap2	0	1.62263	1	FALSE
ENSMUSG00000103115	Gm37584	0.00699993	0.0711797	1	FALSE
ENSMUSG00000074480	Mex3a	0.012923	0.311462	1	FALSE
ENSMUSG00000028062	Lamtor2	0.436688	0.437601	1	FALSE
ENSMUSG00000041355	Ssr2	0.302074	0.337475	1	FALSE
ENSMUSG00000028059	Arhgef2	0.64884	0.480923	1	FALSE
ENSMUSG00000049741	Rxfp4	0	5.10806	1	FALSE
ENSMUSG00000028060	Khdc4	0.492149	0.188569	1	FALSE
ENSMUSG00000028057	Rit1	0.137845	0.251551	1	FALSE
ENSMUSG00000091881	Gm17146	0.00753839	0.358168	1	FALSE
ENSMUSG00000106218	Gm43713	0.435611	0.172519	1	FALSE
ENSMUSG00000068922	Msto1	0.137306	0.0567489	1	FALSE
ENSMUSG00000068921	Dap3	0.32792	0.0165958	1	FALSE
ENSMUSG00000028053	Ash1l	2.05098	0.449454	1	FALSE
ENSMUSG00000059743	Fdps	0.253074	0.243314	1	FALSE
ENSMUSG00000068917	Clk2	0.657994	0.427658	1	FALSE
ENSMUSG00000064068	Mtx1	0.262767	0.230677	1	FALSE
ENSMUSG00000042784	Muc1	0.00269228	0.405772	1	FALSE
ENSMUSG00000027953	Slc50a1	0.583687	0.308839	1	FALSE
ENSMUSG00000097004	4731419I09Rik	0.0107691	0.216363	1	FALSE
ENSMUSG00000078173	Lenep	0.000538456	2.1632	1	FALSE
ENSMUSG00000042642	Flad1	0.150229	0.526579	1	FALSE
ENSMUSG00000027952	Pmvk	0.12923	0.14616	1	FALSE
ENSMUSG00000042579	4632404H12Rik	0.0915376	0.465689	1	FALSE
ENSMUSG00000105941	Gm42809	0.00161537	1.1632	1	FALSE
ENSMUSG00000027944	Hax1	0.129768	0.285625	1	FALSE
ENSMUSG00000105552	Gm19710	0.512072	0.0542	1	FALSE
ENSMUSG00000042520	Ubap2l	1.18514	0.556323	1	FALSE
ENSMUSG00000090005	Gm16540	0.00107691	1.53922	1	FALSE
ENSMUSG00000118506	1700094D03Rik	0.0382304	0.380896	1	FALSE
ENSMUSG00000090733	Rps27	1.00637	0.672538	1	FALSE
ENSMUSG00000027935	Rab13	0.0376919	0.07964	1	FALSE
ENSMUSG00000052310	Slc39a1	0.0629994	0.429128	1	FALSE
ENSMUSG00000027936	Crtc2	0.0877684	0.347709	1	FALSE
ENSMUSG00000042390	Gatad2b	1.08176	0.325719	1	FALSE
ENSMUSG00000027933	Ints3	0.441534	0.0790514	1	FALSE
ENSMUSG00000001018	Snapin	0.199229	0.482077	1	FALSE
ENSMUSG00000001017	Chtop	0.273536	0.454013	1	FALSE
ENSMUSG00000074457	S100a16	0.0904607	0.348879	1	FALSE
ENSMUSG00000094018	S100a2	0.0102307	0.411509	1	FALSE
ENSMUSG00000042250	Pglyrp4	0	1.64863	1	FALSE
ENSMUSG00000096621	Gm5849	0	6.42999	1	FALSE
ENSMUSG00000091175	9130204L05Rik	0	5.10806	1	FALSE
ENSMUSG00000042244	Pglyrp3	0.00161537	1.18681	1	FALSE
ENSMUSG00000104791	4930511M18Rik	0.000538456	1.8754	1	FALSE
ENSMUSG00000056270	Prr9	0	5.42999	1	FALSE
ENSMUSG00000105476	Gm35439	0.00269228	0.41318	1	FALSE
ENSMUSG00000068893	Sprr2a2	0	3.84503	1	FALSE
ENSMUSG00000074445	Sprr2a3	0	5.42999	1	FALSE
ENSMUSG00000042212	Sprr2d	0	4.10806	1	FALSE
ENSMUSG00000048455	Sprr1b	0	5.42999	1	FALSE
ENSMUSG00000045539	Sprr3	0	4.62263	1	FALSE
ENSMUSG00000050359	Sprr1a	0	5.10806	1	FALSE
ENSMUSG00000102308	2310046K23Rik	0	2.14459	1	FALSE
ENSMUSG00000074435	Smcp	0	3.26006	1	FALSE
ENSMUSG00000103523	2210017I01Rik	0	5.84503	1	FALSE
ENSMUSG00000042092	Lce1c	0	6.42999	1	FALSE
ENSMUSG00000103084	Gm38119	0	6.42999	1	FALSE
ENSMUSG00000027919	Lce1g	0	3.84503	1	FALSE
ENSMUSG00000068888	Lce1i	0	6.42999	1	FALSE
ENSMUSG00000068887	Lce1j	0	6.42999	1	FALSE
ENSMUSG00000046676	Lce1l	0	6.42999	1	FALSE
ENSMUSG00000090314	2310050C09Rik	0	6.42999	1	FALSE
ENSMUSG00000054325	Lce3a	0	3.5231	1	FALSE
ENSMUSG00000042031	Lce3b	0	5.42999	1	FALSE
ENSMUSG00000045475	Lce3c	0	2.26006	1	FALSE
ENSMUSG00000068885	Lce3f	0	5.84503	1	FALSE
ENSMUSG00000027913	Crct1	0.000538456	1.71574	1	FALSE
ENSMUSG00000096879	Gm4858	0	4.26006	1	FALSE
ENSMUSG00000078657	Crnn	0	3.62263	1	FALSE
ENSMUSG00000049133	Flg2	0	2.14459	1	FALSE
ENSMUSG00000102439	Flg	0	0.906426	1	FALSE
ENSMUSG00000041984	Rptn	0	1.45271	1	FALSE
ENSMUSG00000027908	Tchhl1	0	5.42999	1	FALSE
ENSMUSG00000094084	Tdpoz1	0	4.62263	1	FALSE
ENSMUSG00000095822	Gm9117	0	4.62263	1	FALSE
ENSMUSG00000094328	Gm9125	0	3.97056	1	FALSE
ENSMUSG00000074424	Gm10696	0	6.42999	1	FALSE
ENSMUSG00000090268	Gm5286	0	6.42999	1	FALSE
ENSMUSG00000089696	Gm4778	0	3.97056	1	FALSE
ENSMUSG00000028148	Them5	0	2.5231	1	FALSE
ENSMUSG00000104669	Gm38411	0	2.3007	1	FALSE
ENSMUSG00000105391	Gm43401	0.00107691	0.767023	1	FALSE
ENSMUSG00000097515	1700040D17Rik	0.0123845	0.0276864	1	FALSE
ENSMUSG00000041912	Tdrkh	0.0926145	0.11459	1	FALSE
ENSMUSG00000106032	Gm42463	0.0328458	0.417318	1	FALSE
ENSMUSG00000028140	Mrpl9	0.177691	0.0923727	1	FALSE
ENSMUSG00000028136	Snx27	0.42215	0.0872592	1	FALSE
ENSMUSG00000106061	Gm43773	0.0150768	0.500474	1	FALSE
ENSMUSG00000104631	Gm43774	0.0204613	0.14506	1	FALSE
ENSMUSG00000105412	Gm43768	0.0226152	0.0765333	1	FALSE
ENSMUSG00000005968	Tuft1	0.0258459	0.579131	1	FALSE
ENSMUSG00000038902	Pogz	0.439919	0.236194	1	FALSE
ENSMUSG00000005774	Rfx5	0.0570764	0.2459	1	FALSE
ENSMUSG00000038861	Pi4kb	0.500764	0.694995	1	FALSE
ENSMUSG00000086288	Gm15265	0.0393073	0.345395	1	FALSE
ENSMUSG00000019338	Zfp687	0.0829223	0.363204	1	FALSE
ENSMUSG00000085956	4930481B07Rik	0.0139999	0.286274	1	FALSE
ENSMUSG00000005625	Psmd4	0.839992	0.215977	1	FALSE
ENSMUSG00000053769	Lysmd1	0.0581533	0.403959	1	FALSE
ENSMUSG00000053192	Mllt11	0.977298	0.17473	1	FALSE
ENSMUSG00000015711	Prune1	0.123845	0.490879	1	FALSE
ENSMUSG00000015697	Setdb1	0.674686	0.367544	1	FALSE
ENSMUSG00000105734	4930558C23Rik	0	2.72955	1	FALSE
ENSMUSG00000015522	Arnt	0.867453	0.208623	1	FALSE
ENSMUSG00000038619	Ensa	0.937452	0.0296133	1	FALSE
ENSMUSG00000028108	Ecm1	0.0274613	0.339875	1	FALSE
ENSMUSG00000028107	Tars2	0.21269	0.159563	1	FALSE
ENSMUSG00000028106	Rprd2	0.704839	0.193437	1	FALSE
ENSMUSG00000015748	Prpf3	0.256844	0.219291	1	FALSE
ENSMUSG00000054312	Mrps21	0.579917	0.524838	1	FALSE
ENSMUSG00000015749	Anp32e	0.232075	0.287857	1	FALSE
ENSMUSG00000015747	Vps45	0.223998	0.00859907	1	FALSE
ENSMUSG00000038495	Otud7b	0.597148	0.113089	1	FALSE
ENSMUSG00000063689	Hist2h2ab	0.00323074	0.472471	1	FALSE
ENSMUSG00000081058	Hist2h3c2	0.00107691	0.597098	1	FALSE
ENSMUSG00000093577	Gm20632	0.00376919	0.169068	1	FALSE
ENSMUSG00000063954	Hist2h2aa2	0	5.10806	1	FALSE
ENSMUSG00000093507	Gm20627	0.00269228	0.369292	1	FALSE
ENSMUSG00000097851	Platr30	0	3.97056	1	FALSE
ENSMUSG00000097807	Gm26553	0	4.84503	1	FALSE
ENSMUSG00000097539	4930477E14Rik	0	6.42999	1	FALSE
ENSMUSG00000097299	Gm26654	0	5.84503	1	FALSE
ENSMUSG00000046317	BC107364	0.00107691	1.41504	1	FALSE
ENSMUSG00000038403	Hjv	0.00376919	0.0323132	1	FALSE
ENSMUSG00000038374	Rbm8a	0.287536	0.522513	1	FALSE
ENSMUSG00000028102	Pex11b	0.156152	0.320817	1	FALSE
ENSMUSG00000028099	Polr3c	0.255767	0.425944	1	FALSE
ENSMUSG00000028098	Rnf115	0.806069	0.0174223	1	FALSE
ENSMUSG00000049908	Gja8	0	2.62263	1	FALSE
ENSMUSG00000105385	9230114J08Rik	0	5.42999	1	FALSE
ENSMUSG00000104766	4930573H18Rik	0	0.622633	1	FALSE
ENSMUSG00000028093	Acp6	0.235305	0.499467	1	FALSE
ENSMUSG00000038256	Bcl9	0.573456	0.698077	1	FALSE
ENSMUSG00000090441	Gm17651	0	2.97056	1	FALSE
ENSMUSG00000027879	Sec22b	0.340843	0.376006	1	FALSE
ENSMUSG00000043468	Adam30	0	3.10806	1	FALSE
ENSMUSG00000027876	Reg4	0	1.3639	1	FALSE
ENSMUSG00000050064	Zfp697	0.972991	0.229648	1	FALSE
ENSMUSG00000095143	Hsd3b4	0	3.97056	1	FALSE
ENSMUSG00000086833	Gm12440	0	1.6751	1	FALSE
ENSMUSG00000105689	Gm43120	0	0.342525	1	FALSE
ENSMUSG00000085244	Spag17os	0	3.62263	1	FALSE
ENSMUSG00000008763	Man1a2	2.46882	0.669423	1	FALSE
ENSMUSG00000027864	Ptgfrn	0.120614	0.215172	1	FALSE
ENSMUSG00000105717	Gm43465	0.00592302	0.620488	1	FALSE
ENSMUSG00000106070	Gm43135	0	2.26006	1	FALSE
ENSMUSG00000105642	Gm43134	0.000538456	2.03767	1	FALSE
ENSMUSG00000048540	Nhlh2	0.000538456	1.33196	1	FALSE
ENSMUSG00000105342	Gm43244	0	2.3007	1	FALSE
ENSMUSG00000106296	4632404M16Rik	0.000538456	2.32146	1	FALSE
ENSMUSG00000089916	Gm16160	0	3.84503	1	FALSE
ENSMUSG00000105151	Gm43241	0	5.42999	1	FALSE
ENSMUSG00000105570	Gm42682	0	1.38559	1	FALSE
ENSMUSG00000105855	Gm42681	0	1.75756	1	FALSE
ENSMUSG00000027855	Sycp1	0.000538456	0.085692	1	FALSE
ENSMUSG00000048938	Nr1h5	0.000538456	0.702067	1	FALSE
ENSMUSG00000027854	Sike1	0.184152	0.278258	1	FALSE
ENSMUSG00000068823	Csde1	0.888453	0.499394	1	FALSE
ENSMUSG00000104671	Gm43062	0.00323074	0.46091	1	FALSE
ENSMUSG00000105731	Gm43063	0	1.72955	1	FALSE
ENSMUSG00000033014	Trim33	0.770531	0.119356	1	FALSE
ENSMUSG00000104925	Gm43061	0.0204613	0.10045	1	FALSE
ENSMUSG00000008730	Hipk1	0.485149	0.617259	1	FALSE
ENSMUSG00000105229	Gm43149	0.00753839	0.429237	1	FALSE
ENSMUSG00000084997	Gm15471	0.00107691	1.32146	1	FALSE
ENSMUSG00000105986	Gm43065	0.00161537	1.21082	1	FALSE
ENSMUSG00000044098	Rsbn1	0.806069	0.706308	1	FALSE
ENSMUSG00000104583	Gm42701	0.012923	0.129864	1	FALSE
ENSMUSG00000032913	Lrig2	0.529303	0.131022	1	FALSE
ENSMUSG00000105304	Gm43696	0.0592302	0.0158645	1	FALSE
ENSMUSG00000104973	A530041M06Rik	0.0409227	0.227896	1	FALSE
ENSMUSG00000105659	4930509H03Rik	0.178229	0.12195	1	FALSE
ENSMUSG00000106287	Gm43585	0.00161537	0.691896	1	FALSE
ENSMUSG00000045576	St7l	0.556225	0.166884	1	FALSE
ENSMUSG00000027840	Wnt2b	0.043615	0.0631326	1	FALSE
ENSMUSG00000051788	4930564D02Rik	0	2.57201	1	FALSE
ENSMUSG00000027905	Ddx20	0.130306	0.404108	1	FALSE
ENSMUSG00000000563	Atp5f1	1.07207	0.482765	1	FALSE
ENSMUSG00000000561	Wdr77	0.100153	0.144685	1	FALSE
ENSMUSG00000106093	Gm42722	0.0446919	0.272039	1	FALSE
ENSMUSG00000104592	Gm42721	0.00161537	0.213242	1	FALSE
ENSMUSG00000063779	Chil4	0	1.0206	1	FALSE
ENSMUSG00000027902	Chil6	0.00161537	1.22053	1	FALSE
ENSMUSG00000056260	Lrif1	0.68007	0.391451	1	FALSE
ENSMUSG00000043529	Olfr266	0.00107691	0.273483	1	FALSE
ENSMUSG00000105102	Gm35507	0.00753839	0.0794906	1	FALSE
ENSMUSG00000050179	A930002I21Rik	0	3.10806	1	FALSE
ENSMUSG00000042861	Kcna10	0.00107691	0.0520544	1	FALSE
ENSMUSG00000046213	Cym	0.000538456	0.0724359	1	FALSE
ENSMUSG00000094613	A630076J17Rik	0.000538456	2.26006	1	FALSE
ENSMUSG00000070368	Prok1	0.00161537	0.388329	1	FALSE
ENSMUSG00000048109	Rbm15	0.176075	0.433601	1	FALSE
ENSMUSG00000055891	Ubl4b	0	5.42999	1	FALSE
ENSMUSG00000014601	Strip1	0.256305	0.236295	1	FALSE
ENSMUSG00000014599	Csf1	0.0953068	0.297698	1	FALSE
ENSMUSG00000106426	Gm36211	0.000538456	0.331956	1	FALSE
ENSMUSG00000004032	Gstm5	0.366689	0.332991	1	FALSE
ENSMUSG00000004035	Gstm7	0.0183075	0.0232666	1	FALSE
ENSMUSG00000068762	Gstm6	0.00592302	0.158525	1	FALSE
ENSMUSG00000004038	Gstm3	0	2.72955	1	FALSE
ENSMUSG00000087357	Gm12498	0	1.75756	1	FALSE
ENSMUSG00000027890	Gstm4	0.018846	0.538204	1	FALSE
ENSMUSG00000056411	Gm12500	0.00215383	1.01045	1	FALSE
ENSMUSG00000009108	Gnat2	0.00107691	0.356739	1	FALSE
ENSMUSG00000000001	Gnai3	0.371535	0.515012	1	FALSE
ENSMUSG00000048796	Cyb561d1	0.0511534	0.0231628	1	FALSE
ENSMUSG00000085102	1700010K24Rik	0.115768	0.381905	1	FALSE
ENSMUSG00000068749	Psma5	0.398458	0.289525	1	FALSE
ENSMUSG00000068747	Sort1	1.47645	0.372576	1	FALSE
ENSMUSG00000078601	Gm12525	0.00161537	0.712311	1	FALSE
ENSMUSG00000068732	Tmem167b	0.0699993	0.317399	1	FALSE
ENSMUSG00000048100	Taf13	0.153999	0.321463	1	FALSE
ENSMUSG00000027884	Clcc1	0.314997	0.400159	1	FALSE
ENSMUSG00000049565	Aknad1	0.00107691	0.280241	1	FALSE
ENSMUSG00000051638	Gm9857	0	0.396565	1	FALSE
ENSMUSG00000045662	Henmt1	0.00915376	0.0434068	1	FALSE
ENSMUSG00000105139	Gm19391	0.00699993	0.49335	1	FALSE
ENSMUSG00000033721	Vav3	0.32792	0.224759	1	FALSE
ENSMUSG00000074268	Amy2a5	0	5.10806	1	FALSE
ENSMUSG00000096770	Amy2a4	0	5.42999	1	FALSE
ENSMUSG00000096569	Amy2a2	0	3.5231	1	FALSE
ENSMUSG00000070360	Amy2a1	0	3.5231	1	FALSE
ENSMUSG00000045092	S1pr1	0.229382	0.115257	1	FALSE
ENSMUSG00000104653	Gm43109	0.00107691	1.17575	1	FALSE
ENSMUSG00000106005	Gm29151	0.000538456	1.5231	1	FALSE
ENSMUSG00000000340	Dbt	0.141614	0.0960194	1	FALSE
ENSMUSG00000033439	Trmt13	0.572918	0.607545	1	FALSE
ENSMUSG00000106415	Gm42893	0.00215383	0.139047	1	FALSE
ENSMUSG00000089911	Mfsd14a	0.451226	0.205923	1	FALSE
ENSMUSG00000105339	Gm42457	0	1.93813	1	FALSE
ENSMUSG00000106125	4930512P04Rik	0.00161537	0.532142	1	FALSE
ENSMUSG00000033400	Agl	0.270844	0.0946507	1	FALSE
ENSMUSG00000080907	4930455H04Rik	0.00215383	0.203094	1	FALSE
ENSMUSG00000106342	Gm42891	0	1.12621	1	FALSE
ENSMUSG00000104703	4921521D15Rik	0	5.10806	1	FALSE
ENSMUSG00000028134	Ptbp2	0.982144	0.22506	1	FALSE
ENSMUSG00000106099	Gm42664	0.0107691	0.19614	1	FALSE
ENSMUSG00000028133	Rwdd3	0.0974606	0.39137	1	FALSE
ENSMUSG00000039865	Slc44a3	0.00484611	0.602169	1	FALSE
ENSMUSG00000097124	A530020G20Rik	0	3.5231	1	FALSE
ENSMUSG00000044522	A730020M07Rik	0.00161537	0.40762	1	FALSE
ENSMUSG00000074248	4930432M17Rik	0	3.84503	1	FALSE
ENSMUSG00000106036	Gm43608	0.00107691	1.29385	1	FALSE
ENSMUSG00000028127	Abcd3	0.396842	0.362309	1	FALSE
ENSMUSG00000039831	Arhgap29	0.223459	0.373689	1	FALSE
ENSMUSG00000106365	Gm43568	0.00323074	0.775863	1	FALSE
ENSMUSG00000054091	1810037I17Rik	0.42915	0.361459	1	FALSE
ENSMUSG00000039234	Sec24d	0.187921	0.513682	1	FALSE
ENSMUSG00000028114	Mettl14	0.113614	0.269736	1	FALSE
ENSMUSG00000105784	Gm35065	0.00215383	0.111671	1	FALSE
ENSMUSG00000104531	Gm43731	0.00161537	0.743487	1	FALSE
ENSMUSG00000027973	1700006A11Rik	0	3.62263	1	FALSE
ENSMUSG00000039174	1700003H04Rik	0	3.42999	1	FALSE
ENSMUSG00000106503	Gm42827	0	2.42999	1	FALSE
ENSMUSG00000105104	Gm43729	0.00107691	0.938135	1	FALSE
ENSMUSG00000027967	Neurog2	0.00107691	1.54734	1	FALSE
ENSMUSG00000105447	Gm43653	0.012923	0.420103	1	FALSE
ENSMUSG00000105550	Gm35585	0.00107691	0.280241	1	FALSE
ENSMUSG00000104763	9830132P13Rik	0.00323074	0.533439	1	FALSE
ENSMUSG00000106437	Gm35667	0	4.84503	1	FALSE
ENSMUSG00000105816	D030025E07Rik	0.000538456	0.41318	1	FALSE
ENSMUSG00000105527	4933424H11Rik	0	5.10806	1	FALSE
ENSMUSG00000099640	Gm28543	0	6.42999	1	FALSE
ENSMUSG00000028023	Pitx2	0	4.62263	1	FALSE
ENSMUSG00000098515	Gm27195	0	4.62263	1	FALSE
ENSMUSG00000105837	Gm35986	0.000538456	0.316246	1	FALSE
ENSMUSG00000028017	Egf	0.036615	0.00676537	1	FALSE
ENSMUSG00000106120	Gm42697	0	0.363899	1	FALSE
ENSMUSG00000105596	Gm42650	0	3.18206	1	FALSE
ENSMUSG00000028010	Gar1	0.117922	0.0443215	1	FALSE
ENSMUSG00000001052	Sec24b	0.885761	0.0738796	1	FALSE
ENSMUSG00000041084	Ostc	0.436688	0.34391	1	FALSE
ENSMUSG00000105716	Gm43522	0.000538456	1.39656	1	FALSE
ENSMUSG00000104557	Gm36520	0	4.62263	1	FALSE
ENSMUSG00000106086	Lef1os1	0.000538456	0.883093	1	FALSE
ENSMUSG00000105331	Gm29865	0.0113076	0.179474	1	FALSE
ENSMUSG00000091721	Gimd1	0	1.90643	1	FALSE
ENSMUSG00000028029	Aimp1	0.64884	0.411776	1	FALSE
ENSMUSG00000028030	Tbck	0.724224	0.475489	1	FALSE
ENSMUSG00000040969	Arhgef38	0.00215383	0.165076	1	FALSE
ENSMUSG00000040943	Tet2	0.758147	0.488614	1	FALSE
ENSMUSG00000105952	Gm40153	0.00376919	0.0593005	1	FALSE
ENSMUSG00000106069	Gm6135	0	2.57201	1	FALSE
ENSMUSG00000104645	Gm30484	0	2.34253	1	FALSE
ENSMUSG00000045328	Cenpe	0.0156152	0.35246	1	FALSE
ENSMUSG00000028167	Bdh2	0.00646148	0.519403	1	FALSE
ENSMUSG00000028165	Cisd2	0.692455	0.246057	1	FALSE
ENSMUSG00000078578	Ube2d3	0.941222	0.752098	1	FALSE
ENSMUSG00000106306	4933401H06Rik	0.00161537	1.05495	1	FALSE
ENSMUSG00000104617	Gm43356	0	2.84503	1	FALSE
ENSMUSG00000055138	Gm4861	0	1.20117	1	FALSE
ENSMUSG00000094856	Gm21962	0.000538456	0.99536	1	FALSE
ENSMUSG00000105427	Gm31678	0	2.5231	1	FALSE
ENSMUSG00000037894	H2afz	0.947683	0.53692	1	FALSE
ENSMUSG00000074212	Dnajb14	0.543302	0.286956	1	FALSE
ENSMUSG00000106629	Gm40155	0.0204613	0.316646	1	FALSE
ENSMUSG00000104675	Gm43689	0.0166921	0.227558	1	FALSE
ENSMUSG00000091512	Lamtor3	0.320382	0.213844	1	FALSE
ENSMUSG00000028158	Mttp	0.347843	0.284881	1	FALSE
ENSMUSG00000104776	Gm43691	0.0145383	0.249013	1	FALSE
ENSMUSG00000012042	4930579F01Rik	0	0.153863	1	FALSE
ENSMUSG00000099146	0610031O16Rik	0	1.8754	1	FALSE
ENSMUSG00000055301	Adh7	0.000538456	2.57201	1	FALSE
ENSMUSG00000074207	Adh1	0.000538456	2.07244	1	FALSE
ENSMUSG00000089635	Gm16559	0	3.26006	1	FALSE
ENSMUSG00000053054	Adh6a	0	3.5231	1	FALSE
ENSMUSG00000074206	Adh6b	0.000538456	2.34253	1	FALSE
ENSMUSG00000037797	Adh4	0.00107691	0.948861	1	FALSE
ENSMUSG00000005813	Metap1	0.267074	0.404074	1	FALSE
ENSMUSG00000028156	Eif4e	0.573456	0.0520489	1	FALSE
ENSMUSG00000105838	4930425O10Rik	0.00161537	0.786132	1	FALSE
ENSMUSG00000106505	Gm32693	0	2.22053	1	FALSE
ENSMUSG00000105880	Gm43678	0	5.84503	1	FALSE
ENSMUSG00000105777	Gm43049	0.000538456	2.18206	1	FALSE
ENSMUSG00000104544	Gm32754	0	2.97056	1	FALSE
ENSMUSG00000106540	4930590L14Rik	0	6.42999	1	FALSE
ENSMUSG00000028271	Gtf2b	0.255767	0.194919	1	FALSE
ENSMUSG00000004591	Pkn2	1.52491	0.278144	1	FALSE
ENSMUSG00000097858	9530052C20Rik	0.00161537	0.726084	1	FALSE
ENSMUSG00000105652	4930519L02Rik	0.000538456	0.547345	1	FALSE
ENSMUSG00000106162	Gm43613	0	0.860132	1	FALSE
ENSMUSG00000105000	Gm43616	0	1.57201	1	FALSE
ENSMUSG00000104939	Gm33651	0.00323074	0.480786	1	FALSE
ENSMUSG00000106524	Gm42706	0	0.499251	1	FALSE
ENSMUSG00000105197	Gm43446	0	5.10806	1	FALSE
ENSMUSG00000037072	Selenof	0.809838	0.533407	1	FALSE
ENSMUSG00000037033	Clca3b	0.00376919	0.366593	1	FALSE
ENSMUSG00000028255	Clca1	0	1.62263	1	FALSE
ENSMUSG00000036960	Clca2	0	2.5231	1	FALSE
ENSMUSG00000105619	9530034A14Rik	0	1.93813	1	FALSE
ENSMUSG00000105959	D530037P16Rik	0	1.8754	1	FALSE
ENSMUSG00000074182	Znhit6	0.267074	0.0537074	1	FALSE
ENSMUSG00000105146	Gm35409	0	6.42999	1	FALSE
ENSMUSG00000043020	Wdr63	0.00107691	0.356739	1	FALSE
ENSMUSG00000036832	Lpar3	0.00107691	0.0578483	1	FALSE
ENSMUSG00000028185	Dnase2b	0.00107691	0.584498	1	FALSE
ENSMUSG00000085810	Gm16325	0.00107691	0.72033	1	FALSE
ENSMUSG00000090202	4930503B20Rik	0	2.90643	1	FALSE
ENSMUSG00000048652	Samd13	0.00646148	0.0812597	1	FALSE
ENSMUSG00000103334	Gm29771	0	0.363899	1	FALSE
ENSMUSG00000106023	Gm36831	0	3.26006	1	FALSE
ENSMUSG00000102569	Gm37041	0	3.97056	1	FALSE
ENSMUSG00000106285	Gm43574	0	3.26006	1	FALSE
ENSMUSG00000104785	Gm31121	0.00215383	0.919026	1	FALSE
ENSMUSG00000105125	Gm43468	0	1.5971	1	FALSE
ENSMUSG00000106157	4930555A03Rik	0	1.6751	1	FALSE
ENSMUSG00000105401	Gm42949	0	3.34253	1	FALSE
ENSMUSG00000039146	Ifi44l	0	3.26006	1	FALSE
ENSMUSG00000104909	Gm43617	0	3.03767	1	FALSE
ENSMUSG00000104659	Gm43619	0	4.10806	1	FALSE
ENSMUSG00000028034	Fubp1	1.74944	0.135656	1	FALSE
ENSMUSG00000025437	Usp33	0.92453	0.318624	1	FALSE
ENSMUSG00000039068	Zzz3	0.787762	0.412776	1	FALSE
ENSMUSG00000090017	Gm16213	0.000538456	0.757563	1	FALSE
ENSMUSG00000090163	Gm16231	0.000538456	1.49925	1	FALSE
ENSMUSG00000104908	1700015C17Rik	0	2.6751	1	FALSE
ENSMUSG00000062046	5730460C07Rik	0	4.84503	1	FALSE
ENSMUSG00000086438	Asb17os	0.00161537	0.272641	1	FALSE
ENSMUSG00000038997	Asb17	0.00107691	1.13231	1	FALSE
ENSMUSG00000005493	Msh4	0.012923	0.433147	1	FALSE
ENSMUSG00000038975	Rabggtb	0.248228	0.35711	1	FALSE
ENSMUSG00000096225	Lhx8	0.000538456	1.53517	1	FALSE
ENSMUSG00000093738	AI606473	0	3.84503	1	FALSE
ENSMUSG00000047583	Tyw3	0.0850761	0.243149	1	FALSE
ENSMUSG00000092522	Gm20389	0	1.14459	1	FALSE
ENSMUSG00000053870	Fpgt	0.0904607	0.476825	1	FALSE
ENSMUSG00000104553	9330178D15Rik	0	2.3007	1	FALSE
ENSMUSG00000104826	Gm42947	0	3.72955	1	FALSE
ENSMUSG00000105834	4930592C13Rik	0.00215383	0.635572	1	FALSE
ENSMUSG00000039988	Ankrd13c	0.503457	0.171663	1	FALSE
ENSMUSG00000055436	Srsf11	2.53721	0.0968767	1	FALSE
ENSMUSG00000028233	Tgs1	0.812531	0.776808	1	FALSE
ENSMUSG00000078365	Mos	0.000538456	1.37471	1	FALSE
ENSMUSG00000028236	Sdr16c5	0	1.47579	1	FALSE
ENSMUSG00000071019	Sdr16c6	0	2.00372	1	FALSE
ENSMUSG00000086066	4930423M02Rik	0	1.84503	1	FALSE
ENSMUSG00000028240	Cyp7a1	0	4.62263	1	FALSE
ENSMUSG00000028245	Nsmaf	0.787762	0.501409	1	FALSE
ENSMUSG00000086070	8430436N08Rik	0.00215383	0.518296	1	FALSE
ENSMUSG00000047187	Rab2a	1.99875	0.452686	1	FALSE
ENSMUSG00000028207	Asph	1.51091	0.755231	1	FALSE
ENSMUSG00000051279	Gdf6	0	1.75756	1	FALSE
ENSMUSG00000086455	Gm11815	0.000538456	0.987044	1	FALSE
ENSMUSG00000050323	Ndufaf6	0.196537	0.102625	1	FALSE
ENSMUSG00000040738	Ints8	0.395227	0.395412	1	FALSE
ENSMUSG00000040720	Virma	0.544379	0.161259	1	FALSE
ENSMUSG00000086625	Gm11831	0.0349997	0.0739028	1	FALSE
ENSMUSG00000078773	Rad54b	0.0199229	0.606118	1	FALSE
ENSMUSG00000086103	Gm11832	0	1.40762	1	FALSE
ENSMUSG00000028217	Cdh17	0.000538456	1.41876	1	FALSE
ENSMUSG00000085614	1700123M08Rik	0.109845	0.474203	1	FALSE
ENSMUSG00000052137	Rbm12b2	0.103922	0.227182	1	FALSE
ENSMUSG00000046667	Rbm12b1	0.0543841	0.330202	1	FALSE
ENSMUSG00000085909	Gm11846	0.000538456	0.978777	1	FALSE
ENSMUSG00000086227	Gm11820	0.00161537	1.34784	1	FALSE
ENSMUSG00000086068	1700120G11Rik	0.00161537	0.590784	1	FALSE
ENSMUSG00000040550	Otud6b	0.272459	0.113512	1	FALSE
ENSMUSG00000028221	Pip4p2	0.40115	0.197011	1	FALSE
ENSMUSG00000028224	Nbn	0.138922	0.492191	1	FALSE
ENSMUSG00000041135	Ripk2	0.583148	0.72685	1	FALSE
ENSMUSG00000085478	Gm11851	0	0.860132	1	FALSE
ENSMUSG00000087402	Gm11867	0.120076	0.0293752	1	FALSE
ENSMUSG00000028229	Rmdn1	1.63098	0.0397125	1	FALSE
ENSMUSG00000078772	Gm12353	0.752762	0.455985	1	FALSE
ENSMUSG00000041058	Wwp1	1.25299	0.793887	1	FALSE
ENSMUSG00000086071	Gm12354	0	4.62263	1	FALSE
ENSMUSG00000041052	Slc7a13	0	2.26006	1	FALSE
ENSMUSG00000086332	4930480G23Rik	0	2.78613	1	FALSE
ENSMUSG00000040478	Prdm13	0	4.84503	1	FALSE
ENSMUSG00000028248	Pnisr	2.97497	0.0404548	1	FALSE
ENSMUSG00000028247	Coq3	0.331151	0.0232307	1	FALSE
ENSMUSG00000040410	Fbxl4	0.255228	0.44631	1	FALSE
ENSMUSG00000028244	1700025O08Rik	0.000538456	0.867745	1	FALSE
ENSMUSG00000045751	Mms22l	0.11523	0.385289	1	FALSE
ENSMUSG00000028259	Fhl5	0.00484611	0.281257	1	FALSE
ENSMUSG00000040359	Ufl1	0.538456	0.651028	1	FALSE
ENSMUSG00000040520	Manea	0.220767	0.227787	1	FALSE
ENSMUSG00000087316	Gm11917	0	0.970556	1	FALSE
ENSMUSG00000087180	Gm11924	0.000538456	0.0680441	1	FALSE
ENSMUSG00000085522	4930556G01Rik	0.00269228	0.507156	1	FALSE
ENSMUSG00000028284	Map3k7	0.558918	0.196807	1	FALSE
ENSMUSG00000040128	Pnrc1	0.51638	0.614298	1	FALSE
ENSMUSG00000086127	Gm11934	0.00215383	0.821179	1	FALSE
ENSMUSG00000028274	Rngtt	0.877684	0.308516	1	FALSE
ENSMUSG00000087602	Gm12753	0	1.54734	1	FALSE
ENSMUSG00000040044	Orc3	0.819531	0.721301	1	FALSE
ENSMUSG00000028292	Rars2	0.580456	0.0759867	1	FALSE
ENSMUSG00000071015	Gm136	0	1.93813	1	FALSE
ENSMUSG00000039967	Zfp292	1.33968	0.599591	1	FALSE
ENSMUSG00000028298	Cga	0	0.6751	1	FALSE
ENSMUSG00000086792	Gm12364	0	1.8754	1	FALSE
ENSMUSG00000042993	Ifnk	0.000538456	1.81528	1	FALSE
ENSMUSG00000084828	Gm12367	0.0549225	0.427582	1	FALSE
ENSMUSG00000086026	Gm12374	0.00323074	0.550842	1	FALSE
ENSMUSG00000085632	Gm12381	0.00699993	0.257203	1	FALSE
ENSMUSG00000090839	Gm17094	0.00161537	0.786132	1	FALSE
ENSMUSG00000028287	1700009N14Rik	0	6.42999	1	FALSE
ENSMUSG00000087137	4930509K18Rik	0	1.8754	1	FALSE
ENSMUSG00000028411	Aptx	0.135153	0.131107	1	FALSE
ENSMUSG00000028410	Dnaja1	1.19914	0.0523568	1	FALSE
ENSMUSG00000028409	Smu1	0.235844	0.495538	1	FALSE
ENSMUSG00000028415	Spink4	0.00107691	1.32845	1	FALSE
ENSMUSG00000036241	Ube2r2	0.583687	0.174139	1	FALSE
ENSMUSG00000028433	Ubap2	0.360766	0.0390405	1	FALSE
ENSMUSG00000028443	Nudt2	0.0947683	0.286223	1	FALSE
ENSMUSG00000028445	Enho	0.135153	0.0168637	1	FALSE
ENSMUSG00000087054	Gm12405	0	0.559623	1	FALSE
ENSMUSG00000036114	Rpp25l	0.0834607	0.315111	1	FALSE
ENSMUSG00000028447	Dctn3	0.536302	0.425946	1	FALSE
ENSMUSG00000066224	Arid3c	0.00161537	0.342525	1	FALSE
ENSMUSG00000073888	Ccl27a	0.410304	0.192498	1	FALSE
ENSMUSG00000087577	Gm13299	0	6.42999	1	FALSE
ENSMUSG00000073876	Gm13305	0	1.28024	1	FALSE
ENSMUSG00000093996	Fam205a3	0	5.84503	1	FALSE
ENSMUSG00000095234	Gm21586	0	3.97056	1	FALSE
ENSMUSG00000094686	Ccl21a	0.000538456	0.40762	1	FALSE
ENSMUSG00000028451	1700022I11Rik	0.0226152	0.264029	1	FALSE
ENSMUSG00000028452	Vcp	0.649917	0.282876	1	FALSE
ENSMUSG00000028453	Fancg	0.0403842	0.0514078	1	FALSE
ENSMUSG00000028455	Stoml2	0.14646	0.454093	1	FALSE
ENSMUSG00000036002	Fam214b	0.161537	0.260063	1	FALSE
ENSMUSG00000096974	Gm26881	0.0441534	0.226773	1	FALSE
ENSMUSG00000028457	Atp8b5	0.011846	0.292217	1	FALSE
ENSMUSG00000035969	Rusc2	0.286997	0.0320849	1	FALSE
ENSMUSG00000028458	Tesk1	0.123306	0.39599	1	FALSE
ENSMUSG00000051517	Arhgef39	0.00107691	0.890829	1	FALSE
ENSMUSG00000028464	Tpm2	0.0183075	0.4979	1	FALSE
ENSMUSG00000028466	Creb3	0.165845	0.463233	1	FALSE
ENSMUSG00000028468	Rgp1	0.140537	0.072906	1	FALSE
ENSMUSG00000078719	Msmp	0.000538456	2.05495	1	FALSE
ENSMUSG00000028470	Hint2	0.208383	0.386073	1	FALSE
ENSMUSG00000071001	Hrct1	0.00161537	0.210819	1	FALSE
ENSMUSG00000111611	Olfr157	0	3.84503	1	FALSE
ENSMUSG00000028480	Glipr2	0.0102307	0.503988	1	FALSE
ENSMUSG00000070999	Ccin	0	4.84503	1	FALSE
ENSMUSG00000028479	Gne	0.144306	0.00366076	1	FALSE
ENSMUSG00000035696	Rnf38	0.692455	0.305766	1	FALSE
ENSMUSG00000086211	Gm12462	0.000538456	1.72955	1	FALSE
ENSMUSG00000035649	Zcchc7	4.20965	0.399613	1	FALSE
ENSMUSG00000084854	Gm12678	0	0.363899	1	FALSE
ENSMUSG00000086000	Gm12493	0	1.34253	1	FALSE
ENSMUSG00000086205	Gm12679	0.00107691	0.000929905	1	FALSE
ENSMUSG00000035637	Grhpr	0.0947683	0.105464	1	FALSE
ENSMUSG00000049657	Zbtb5	0.145383	0.475877	1	FALSE
ENSMUSG00000078713	Tomm5	0.221306	0.325885	1	FALSE
ENSMUSG00000035572	Dcaf10	0.485688	0.567922	1	FALSE
ENSMUSG00000085980	Gm12408	0.000538456	0.764652	1	FALSE
ENSMUSG00000073860	Gm829	0	1.57201	1	FALSE
ENSMUSG00000035539	Ccdc180	0	0.280241	1	FALSE
ENSMUSG00000028329	Xpa	0.380689	0.485371	1	FALSE
ENSMUSG00000070990	Foxe1	0	4.62263	1	FALSE
ENSMUSG00000028333	Anp32b	0.255767	0.54081	1	FALSE
ENSMUSG00000048824	Gm568	0.000538456	2.14459	1	FALSE
ENSMUSG00000066191	Anks6	0.170691	0.113628	1	FALSE
ENSMUSG00000087500	Gm12426	0.00323074	0.35776	1	FALSE
ENSMUSG00000039740	Alg2	0.265459	0.543193	1	FALSE
ENSMUSG00000085660	Gm12434	0.00107691	0.992583	1	FALSE
ENSMUSG00000061455	Stx17	0.299382	0.272346	1	FALSE
ENSMUSG00000028343	Erp44	0.42915	0.0159995	1	FALSE
ENSMUSG00000028345	Tex10	0.498072	0.107816	1	FALSE
ENSMUSG00000084787	Gm12436	0	0.475792	1	FALSE
ENSMUSG00000060317	Acnat2	0.000538456	0.49335	1	FALSE
ENSMUSG00000039653	Baat	0.00161537	0.0593005	1	FALSE
ENSMUSG00000044018	Mrpl50	0.117922	0.265218	1	FALSE
ENSMUSG00000028309	Rnf20	0.42915	0.0875845	1	FALSE
ENSMUSG00000089717	Olfr275	0.000538456	1.72955	1	FALSE
ENSMUSG00000049648	Olfr273	0	2.72955	1	FALSE
ENSMUSG00000070983	Olfr270	0	2.26006	1	FALSE
ENSMUSG00000015242	Nipsnap3a	0	2.97056	1	FALSE
ENSMUSG00000086947	4930522O17Rik	0	1.93813	1	FALSE
ENSMUSG00000086267	Gm12496	0	0.890829	1	FALSE
ENSMUSG00000028417	Tal2	0.00107691	0.0348108	1	FALSE
ENSMUSG00000086987	Gm12484	0	0.938135	1	FALSE
ENSMUSG00000099421	Gm29067	0	6.42999	1	FALSE
ENSMUSG00000086371	Gm12478	0.00107691	1.3929	1	FALSE
ENSMUSG00000087077	Gm12480	0	2.78613	1	FALSE
ENSMUSG00000087614	Gm12514	0.00215383	0.638174	1	FALSE
ENSMUSG00000087070	Gm12505	0	3.03767	1	FALSE
ENSMUSG00000086346	Gm12510	0.00161537	0.970556	1	FALSE
ENSMUSG00000066176	Gm12511	0.00107691	0.084213	1	FALSE
ENSMUSG00000085643	Gm12519	0.000538456	0.158525	1	FALSE
ENSMUSG00000085020	2310081O03Rik	0	0.300705	1	FALSE
ENSMUSG00000070980	Actl7b	0	1.3639	1	FALSE
ENSMUSG00000096930	Gm26657	0	5.10806	1	FALSE
ENSMUSG00000055296	Tmem245	0.972452	0.247829	1	FALSE
ENSMUSG00000028367	Txn1	0.298843	0.444453	1	FALSE
ENSMUSG00000038709	Txndc8	0.000538456	1.47579	1	FALSE
ENSMUSG00000086470	Gm12580	0	2.10806	1	FALSE
ENSMUSG00000070972	Dnajc25	0.371535	0.543299	1	FALSE
ENSMUSG00000028381	Ugcg	0.382842	0.329931	1	FALSE
ENSMUSG00000028383	Hsdl2	0.086153	0.284981	1	FALSE
ENSMUSG00000045071	E130308A19Rik	0.35592	0.073486	1	FALSE
ENSMUSG00000041333	Mup4	0	4.42999	1	FALSE
ENSMUSG00000073842	Mup7	0	3.62263	1	FALSE
ENSMUSG00000078688	Mup2	0.000538456	2.64863	1	FALSE
ENSMUSG00000078686	Mup9	0	4.42999	1	FALSE
ENSMUSG00000078683	Mup1	0	4.84503	1	FALSE
ENSMUSG00000086253	Gm13773	0	1.3639	1	FALSE
ENSMUSG00000078680	Mup10	0	4.10806	1	FALSE
ENSMUSG00000073834	Mup11	0	5.42999	1	FALSE
ENSMUSG00000094793	Mup12	0	5.84503	1	FALSE
ENSMUSG00000089873	Mup13	0	6.42999	1	FALSE
ENSMUSG00000073830	Mup14	0	5.42999	1	FALSE
ENSMUSG00000096674	Mup15	0	5.84503	1	FALSE
ENSMUSG00000096688	Mup17	0	4.84503	1	FALSE
ENSMUSG00000078674	Mup18	0.000538456	1.93813	1	FALSE
ENSMUSG00000081207	Gm13775	0	1.75756	1	FALSE
ENSMUSG00000058523	Mup5	0.00161537	0.342525	1	FALSE
ENSMUSG00000066154	Mup3	0	1.12621	1	FALSE
ENSMUSG00000085404	Gm12909	0	4.10806	1	FALSE
ENSMUSG00000086530	Gm12910	0	2.6751	1	FALSE
ENSMUSG00000066153	Mup21	0	2.84503	1	FALSE
ENSMUSG00000066148	Prpf4	0.143229	0.239238	1	FALSE
ENSMUSG00000063851	Rnf183	0.000538456	1.80063	1	FALSE
ENSMUSG00000038422	Hdhd3	0.0172306	0.0108576	1	FALSE
ENSMUSG00000028393	Alad	0.0888453	0.00150157	1	FALSE
ENSMUSG00000028394	Pole3	0.0543841	0.21348	1	FALSE
ENSMUSG00000085177	Gm11209	0.00107691	0.0607541	1	FALSE
ENSMUSG00000085223	Gm11210	0.00161537	0.991196	1	FALSE
ENSMUSG00000086139	Gm11211	0	1.90643	1	FALSE
ENSMUSG00000028356	Ambp	0	2.3007	1	FALSE
ENSMUSG00000028357	Kif12	0	6.42999	1	FALSE
ENSMUSG00000039196	Orm1	0	5.10806	1	FALSE
ENSMUSG00000028359	Orm3	0	3.62263	1	FALSE
ENSMUSG00000084782	Gm11213	0	0.10806	1	FALSE
ENSMUSG00000099294	Gm11214	0	3.72955	1	FALSE
ENSMUSG00000050395	Tnfsf15	0.00161537	0.496297	1	FALSE
ENSMUSG00000086755	Gm11216	0	6.42999	1	FALSE
ENSMUSG00000085032	Gm11217	0.00107691	1.43752	1	FALSE
ENSMUSG00000086364	Gm11751	0.00323074	0.497562	1	FALSE
ENSMUSG00000086790	Gm12911	0	2.57201	1	FALSE
ENSMUSG00000039298	Cdk5rap2	0.238536	0.45728	1	FALSE
ENSMUSG00000084937	Gm11228	0.00107691	1.44509	1	FALSE
ENSMUSG00000066141	Gm11232	0	4.10806	1	FALSE
ENSMUSG00000086696	Gm11234	0.000538456	0.429988	1	FALSE
ENSMUSG00000066137	Gm11487	0	6.42999	1	FALSE
ENSMUSG00000095935	Gm11238	0	2.90643	1	FALSE
ENSMUSG00000028396	2310002L09Rik	0	1.0206	1	FALSE
ENSMUSG00000028397	Kdm4c	1.00422	0.0124293	1	FALSE
ENSMUSG00000085482	A230083N12Rik	0.024769	0.554647	1	FALSE
ENSMUSG00000028398	Dmac1	0.110384	0.507598	1	FALSE
ENSMUSG00000085840	Gm11261	0.00269228	0.648628	1	FALSE
ENSMUSG00000005994	Tyrp1	0	0.702067	1	FALSE
ENSMUSG00000087608	Gm12914	0	5.10806	1	FALSE
ENSMUSG00000084851	Gm11267	0	1.75756	1	FALSE
ENSMUSG00000086293	Gm11269	0	4.26006	1	FALSE
ENSMUSG00000038192	Cer1	0	1.47579	1	FALSE
ENSMUSG00000038172	Ttc39b	0.647763	0.540102	1	FALSE
ENSMUSG00000028483	Snapc3	0.637532	0.194456	1	FALSE
ENSMUSG00000052407	Ccdc171	0.314458	0.273916	1	FALSE
ENSMUSG00000097942	Gm26968	0	3.97056	1	FALSE
ENSMUSG00000085378	Gm11415	0	4.84503	1	FALSE
ENSMUSG00000085217	6030471H07Rik	0	5.84503	1	FALSE
ENSMUSG00000087378	Gm12414	0	4.84503	1	FALSE
ENSMUSG00000070934	Rraga	0.29992	0.210958	1	FALSE
ENSMUSG00000038047	Haus6	0.147537	0.135267	1	FALSE
ENSMUSG00000038024	Dennd4c	0.557302	0.331996	1	FALSE
ENSMUSG00000038007	Acer2	0.0339227	0.58921	1	FALSE
ENSMUSG00000086512	Gm12600	0.000538456	0.609809	1	FALSE
ENSMUSG00000084809	Gm12631	0.011846	0.280683	1	FALSE
ENSMUSG00000028497	Hacd4	0.311228	0.21976	1	FALSE
ENSMUSG00000048806	Ifnb1	0	5.10806	1	FALSE
ENSMUSG00000073811	Ifna12	0	5.84503	1	FALSE
ENSMUSG00000038330	C87499	0	0.311047	1	FALSE
ENSMUSG00000063376	Ifna13	0	4.42999	1	FALSE
ENSMUSG00000078355	Ifna16	0	4.26006	1	FALSE
ENSMUSG00000078354	Ifna2	0	3.42999	1	FALSE
ENSMUSG00000100079	Ifnab	0	3.62263	1	FALSE
ENSMUSG00000097078	Gm26566	0.00538456	0.233889	1	FALSE
ENSMUSG00000100505	Gm13283	0	5.42999	1	FALSE
ENSMUSG00000096591	Gm13272	0	5.84503	1	FALSE
ENSMUSG00000096854	Ifnz	0	5.42999	1	FALSE
ENSMUSG00000095101	Gm13285	0	5.10806	1	FALSE
ENSMUSG00000070908	Gm13288	0	3.72955	1	FALSE
ENSMUSG00000045364	Ifne	0	4.26006	1	FALSE
ENSMUSG00000117251	Gm49891	0	1.26006	1	FALSE
ENSMUSG00000085183	Wincr1	0	1.81528	1	FALSE
ENSMUSG00000085569	Gm12602	0.000538456	0.220535	1	FALSE
ENSMUSG00000087659	Gm12606	0	3.03767	1	FALSE
ENSMUSG00000086035	Gm12610	0.00376919	0.609809	1	FALSE
ENSMUSG00000043753	Dmrta1	0	0.280241	1	FALSE
ENSMUSG00000085690	Gm12629	0	6.42999	1	FALSE
ENSMUSG00000070902	Zfp352	0.000538456	2.5971	1	FALSE
ENSMUSG00000085817	Gm12668	0	4.10806	1	FALSE
ENSMUSG00000086042	Gm12670	0	3.5231	1	FALSE
ENSMUSG00000066107	Gm12666	0	4.42999	1	FALSE
ENSMUSG00000085209	Gm12637	0	2.26006	1	FALSE
ENSMUSG00000054000	Tusc1	0.0177691	0.0321245	1	FALSE
ENSMUSG00000028578	Caap1	0.528226	0.234018	1	FALSE
ENSMUSG00000028577	Plaa	0.429688	0.273834	1	FALSE
ENSMUSG00000062627	Mysm1	1.03114	0.24007	1	FALSE
ENSMUSG00000085377	4930551L18Rik	0	1.84503	1	FALSE
ENSMUSG00000100129	Gm29064	0	4.42999	1	FALSE
ENSMUSG00000084939	Gm830	0.000538456	0.085692	1	FALSE
ENSMUSG00000085835	Gm12707	0	3.34253	1	FALSE
ENSMUSG00000028573	Fggy	0.424842	0.0734718	1	FALSE
ENSMUSG00000081362	Cyp2j7	0.00215383	0.321463	1	FALSE
ENSMUSG00000052520	Cyp2j5	0.00107691	0.256727	1	FALSE
ENSMUSG00000028563	Tm2d1	0.674686	0.570183	1	FALSE
ENSMUSG00000087166	L1td1	0.000538456	1.10806	1	FALSE
ENSMUSG00000085843	Kank4os	0	0.830075	1	FALSE
ENSMUSG00000073794	I0C0044D17Rik	0	2.38559	1	FALSE
ENSMUSG00000028560	Usp1	0.212152	0.0297569	1	FALSE
ENSMUSG00000028553	Angptl3	0.153999	0.3215	1	FALSE
ENSMUSG00000087332	Gm12690	0	5.84503	1	FALSE
ENSMUSG00000086096	Gm12688	0	5.42999	1	FALSE
ENSMUSG00000028549	Itgb3bp	0.394688	0.19859	1	FALSE
ENSMUSG00000073791	Efcab7	0.100153	0.129189	1	FALSE
ENSMUSG00000025791	Pgm1	0.151306	0.0785004	1	FALSE
ENSMUSG00000085142	Gm12702	0	3.03767	1	FALSE
ENSMUSG00000086385	Gm12701	0	4.62263	1	FALSE
ENSMUSG00000069733	Ube2u	0.00107691	0.491388	1	FALSE
ENSMUSG00000085871	Ube2uos	0	4.84503	1	FALSE
ENSMUSG00000085863	Gm12801	0	5.42999	1	FALSE
ENSMUSG00000085721	Gm12796	0.00538456	0.0353303	1	FALSE
ENSMUSG00000035201	B020004J07Rik	0.00107691	0.653007	1	FALSE
ENSMUSG00000046133	C130073F10Rik	0	0.890829	1	FALSE
ENSMUSG00000078626	Gm12790	0	0.559623	1	FALSE
ENSMUSG00000078625	Gm12789	0	5.84503	1	FALSE
ENSMUSG00000028522	Mier1	1.11784	0.629552	1	FALSE
ENSMUSG00000078618	4930456L15Rik	0.000538456	0.655201	1	FALSE
ENSMUSG00000086136	Gm12718	0.00269228	1.02343	1	FALSE
ENSMUSG00000087482	Gm12720	0.000538456	2.00372	1	FALSE
ENSMUSG00000029656	C8b	0.00646148	0.0363499	1	FALSE
ENSMUSG00000035031	C8a	0.00430765	0.293851	1	FALSE
ENSMUSG00000095386	Gm17662	0	0.559623	1	FALSE
ENSMUSG00000085790	Gm12729	0	2.47579	1	FALSE
ENSMUSG00000087051	Gm12730	0	5.84503	1	FALSE
ENSMUSG00000025418	Bsnd	0	3.84503	1	FALSE
ENSMUSG00000085933	Tmem61	0.00538456	0.137875	1	FALSE
ENSMUSG00000085023	Gm12744	0.000538456	0.584498	1	FALSE
ENSMUSG00000043572	Pars2	0.0382304	0.1977	1	FALSE
ENSMUSG00000086940	Gm12746	0	2.97056	1	FALSE
ENSMUSG00000028622	Mrpl37	0.136229	0.117176	1	FALSE
ENSMUSG00000047636	Cdcp2	0	1.6751	1	FALSE
ENSMUSG00000085304	Gm12802	0.0145383	0.148555	1	FALSE
ENSMUSG00000028618	Tmem59	1.38922	0.591026	1	FALSE
ENSMUSG00000034785	Dio1	0	0.597098	1	FALSE
ENSMUSG00000086041	Gm12869	0.00107691	1.50716	1	FALSE
ENSMUSG00000028614	Ndc1	0.0796915	0.076693	1	FALSE
ENSMUSG00000028609	Magoh	0.128153	0.251828	1	FALSE
ENSMUSG00000086713	4930407G08Rik	0	0.1726	1	FALSE
ENSMUSG00000008932	Slc1a7	0.00161537	0.358526	1	FALSE
ENSMUSG00000028603	Scp2	0.412996	0.541593	1	FALSE
ENSMUSG00000034645	Zyg11a	0.00107691	0.71117	1	FALSE
ENSMUSG00000034636	Zyg11b	0.788839	0.374306	1	FALSE
ENSMUSG00000059816	Shisal2a	0.000538456	1.06367	1	FALSE
ENSMUSG00000034610	Tut4	1.94975	0.323136	1	FALSE
ENSMUSG00000085093	Gm12737	0.00107691	1.15697	1	FALSE
ENSMUSG00000063800	Prpf38a	0.178767	0.117486	1	FALSE
ENSMUSG00000028587	Orc1	0.124383	0.209276	1	FALSE
ENSMUSG00000028568	Btf3l4	0.310151	0.0511728	1	FALSE
ENSMUSG00000028567	Txndc12	0.243382	0.386125	1	FALSE
ENSMUSG00000073775	Kti12	0.0441534	0.271454	1	FALSE
ENSMUSG00000053510	Nrd1	1.22337	0.140348	1	FALSE
ENSMUSG00000028559	Osbpl9	1.57068	0.529717	1	FALSE
ENSMUSG00000028552	Eps15	0.682224	0.462666	1	FALSE
ENSMUSG00000028557	Rnf11	0.586379	0.252692	1	FALSE
ENSMUSG00000060491	4930522H14Rik	0	1.32146	1	FALSE
ENSMUSG00000028545	Bend5	0.106076	0.179953	1	FALSE
ENSMUSG00000028544	Slc5a9	0	2.00372	1	FALSE
ENSMUSG00000078599	Skint8	0.00376919	0.0195365	1	FALSE
ENSMUSG00000089773	Skint1	0	2.00372	1	FALSE
ENSMUSG00000055960	Skint4	0.00107691	1.44509	1	FALSE
ENSMUSG00000049972	Skint9	0.00107691	0.688521	1	FALSE
ENSMUSG00000034359	Skint2	0.00376919	0.449848	1	FALSE
ENSMUSG00000048766	Skint10	0	1.3639	1	FALSE
ENSMUSG00000085878	Gm12823	0.000538456	1.6751	1	FALSE
ENSMUSG00000100998	Gm28864	0	6.42999	1	FALSE
ENSMUSG00000085870	Gm12829	0.000538456	1.19158	1	FALSE
ENSMUSG00000028719	Cmpk1	0.377458	0.463743	1	FALSE
ENSMUSG00000028718	Stil	0.0156152	0.1789	1	FALSE
ENSMUSG00000083138	Cyp4a29	0	6.42999	1	FALSE
ENSMUSG00000066071	Cyp4a12a	0	1.47579	1	FALSE
ENSMUSG00000078597	Cyp4a12b	0.000538456	0.076841	1	FALSE
ENSMUSG00000084346	Cyp4a30b	0	2.3007	1	FALSE
ENSMUSG00000028715	Cyp4a14	0	5.42999	1	FALSE
ENSMUSG00000066072	Cyp4a10	0	2.57201	1	FALSE
ENSMUSG00000028712	Cyp4a31	0	3.84503	1	FALSE
ENSMUSG00000063929	Cyp4a32	0	1.72955	1	FALSE
ENSMUSG00000034210	Efcab14	0.344612	0.258938	1	FALSE
ENSMUSG00000044556	Tex38	0	0.6751	1	FALSE
ENSMUSG00000100081	Gm29434	0	1.78613	1	FALSE
ENSMUSG00000073774	Kncn	0.00107691	1.68403	1	FALSE
ENSMUSG00000034185	6430628N08Rik	0.000538456	1.32146	1	FALSE
ENSMUSG00000028707	Dmbx1	0	0.153863	1	FALSE
ENSMUSG00000063882	Uqcrh	0.925068	0.633253	1	FALSE
ENSMUSG00000028703	Lrrc41	0.195998	0.282888	1	FALSE
ENSMUSG00000078593	1700042G07Rik	0	4.26006	1	FALSE
ENSMUSG00000085920	Gm12951	0.00107691	0.748164	1	FALSE
ENSMUSG00000087299	Gm12953	0.00269228	0.263406	1	FALSE
ENSMUSG00000085408	C530005A16Rik	0.0565379	0.480849	1	FALSE
ENSMUSG00000028691	Prdx1	0.614917	0.611329	1	FALSE
ENSMUSG00000028690	Mmachc	0.0242305	0.310596	1	FALSE
ENSMUSG00000033985	Tesk2	0.21269	0.362024	1	FALSE
ENSMUSG00000086417	Gm12996	0.00807684	0.00897502	1	FALSE
ENSMUSG00000086890	1700021J08Rik	0.000538456	2.09014	1	FALSE
ENSMUSG00000028683	Eif2b3	0.31392	0.510594	1	FALSE
ENSMUSG00000028680	Plk3	0.0850761	0.333546	1	FALSE
ENSMUSG00000048772	Tmem53	0.0339227	0.0628462	1	FALSE
ENSMUSG00000085749	Gm12843	0.00161537	0.26257	1	FALSE
ENSMUSG00000087228	Gm12827	0	3.84503	1	FALSE
ENSMUSG00000033423	Eri3	0.848069	0.1692	1	FALSE
ENSMUSG00000009640	Dmap1	0.104461	0.291749	1	FALSE
ENSMUSG00000086320	Gm12840	0.00807684	0.275803	1	FALSE
ENSMUSG00000048626	Klf17	0.000538456	2.72955	1	FALSE
ENSMUSG00000033379	Atp6v0b	5.29033	0.593747	1	FALSE
ENSMUSG00000028540	Dph2	0.0236921	0.434001	1	FALSE
ENSMUSG00000028538	St3gal3	0.845376	0.486496	1	FALSE
ENSMUSG00000086554	9530034E10Rik	0.0452303	0.518437	1	FALSE
ENSMUSG00000033326	Kdm4a	0.163152	0.472733	1	FALSE
ENSMUSG00000006392	Med8	0.252536	0.396096	1	FALSE
ENSMUSG00000006389	Mpl	0.00969221	0.259009	1	FALSE
ENSMUSG00000028536	2610528J11Rik	0	0.922193	1	FALSE
ENSMUSG00000028729	Ebna1bp2	0.188998	0.174155	1	FALSE
ENSMUSG00000043698	Olfr62	0	3.34253	1	FALSE
ENSMUSG00000043383	Olfr1342	0	5.10806	1	FALSE
ENSMUSG00000046790	Olfr1341	0	3.42999	1	FALSE
ENSMUSG00000070821	Olfr1340	0	3.84503	1	FALSE
ENSMUSG00000070820	Olfr1339	0	6.42999	1	FALSE
ENSMUSG00000095218	Olfr1338	0	3.72955	1	FALSE
ENSMUSG00000073768	Olfr1330	0.0253074	0.372222	1	FALSE
ENSMUSG00000087464	Gm12862	0	3.72955	1	FALSE
ENSMUSG00000066060	Gm12866	0.000538456	1.35317	1	FALSE
ENSMUSG00000085505	Gm12868	0.00161537	1.27012	1	FALSE
ENSMUSG00000078584	AU022252	0.171768	0.54639	1	FALSE
ENSMUSG00000028642	Tmem269	0	0.922193	1	FALSE
ENSMUSG00000085203	Gm12927	0	0.511125	1	FALSE
ENSMUSG00000028639	Ybx1	0.753839	0.209396	1	FALSE
ENSMUSG00000060288	Ppih	0.0915376	0.471919	1	FALSE
ENSMUSG00000028636	Ppcs	0.0748454	0.484377	1	FALSE
ENSMUSG00000087385	Frg2f1	0.0543841	0.481735	1	FALSE
ENSMUSG00000032998	Foxj3	0.578841	0.242351	1	FALSE
ENSMUSG00000023247	Guca2a	0.000538456	2.22053	1	FALSE
ENSMUSG00000032978	Guca2b	0	2.26006	1	FALSE
ENSMUSG00000028634	Hivep3	3.18228	0.231969	1	FALSE
ENSMUSG00000000085	Scmh1	1.53029	0.214588	1	FALSE
ENSMUSG00000070803	Cited4	0.0382304	0.0086243	1	FALSE
ENSMUSG00000043207	Zmpste24	0.176614	0.285562	1	FALSE
ENSMUSG00000078577	Tmco2	0.000538456	1.20117	1	FALSE
ENSMUSG00000049878	Rlf	0.888991	0.299084	1	FALSE
ENSMUSG00000073764	Gm12888	0	3.03767	1	FALSE
ENSMUSG00000078576	Gm12886	0	5.10806	1	FALSE
ENSMUSG00000078575	Gm12887	0	4.26006	1	FALSE
ENSMUSG00000023263	9530002B09Rik	0	0.970556	1	FALSE
ENSMUSG00000028657	Ppt1	1.2083	0.511635	1	FALSE
ENSMUSG00000028656	Cap1	0.984837	0.731824	1	FALSE
ENSMUSG00000086153	Gm12923	0	2.72955	1	FALSE
ENSMUSG00000002384	Bmp8b	0.0263844	0.14996	1	FALSE
ENSMUSG00000076438	Oxct2b	0	2.42999	1	FALSE
ENSMUSG00000028651	Ppie	0.0953068	0.416563	1	FALSE
ENSMUSG00000032744	Heyl	0.00430765	0.183115	1	FALSE
ENSMUSG00000011257	Pabpc4	0.884684	0.203201	1	FALSE
ENSMUSG00000028649	Macf1	5.99571	0.577071	1	FALSE
ENSMUSG00000028648	Ndufs5	0.96976	0.423336	1	FALSE
ENSMUSG00000085875	Gm12905	0.206767	0.349707	1	FALSE
ENSMUSG00000086087	Gm12916	0	5.84503	1	FALSE
ENSMUSG00000086955	1700021L23Rik	0	1.72955	1	FALSE
ENSMUSG00000086978	4933435F18Rik	0	2.6751	1	FALSE
ENSMUSG00000084757	1700057H15Rik	0.00269228	0.437522	1	FALSE
ENSMUSG00000028902	Sf3a3	0.184152	0.281782	1	FALSE
ENSMUSG00000028890	Mtf1	0.206229	0.31424	1	FALSE
ENSMUSG00000078570	1110065P20Rik	0.20946	0.206976	1	FALSE
ENSMUSG00000028889	Yrdc	0.130845	0.242676	1	FALSE
ENSMUSG00000044730	9930104L06Rik	0.166383	0.487776	1	FALSE
ENSMUSG00000028869	Gnl2	0.389304	0.105061	1	FALSE
ENSMUSG00000050213	Snip1	0.100153	0.434878	1	FALSE
ENSMUSG00000028863	Meaf6	0.493764	0.0682543	1	FALSE
ENSMUSG00000085562	2610028E06Rik	0.000538456	0.103558	1	FALSE
ENSMUSG00000028861	Mrps15	0.439919	0.545075	1	FALSE
ENSMUSG00000042608	Stk40	0.285382	0.0422707	1	FALSE
ENSMUSG00000086961	Gm12946	0	3.26006	1	FALSE
ENSMUSG00000043962	Thrap3	1.06991	0.694515	1	FALSE
ENSMUSG00000028847	Trappc3	0.349458	0.0369044	1	FALSE
ENSMUSG00000042558	Adprhl2	0.248767	0.422752	1	FALSE
ENSMUSG00000028845	Tekt2	0.00376919	0.421559	1	FALSE
ENSMUSG00000087394	Gm12945	0	1.40762	1	FALSE
ENSMUSG00000028842	Ago3	1.49745	0.216011	1	FALSE
ENSMUSG00000042500	Ago4	0.213767	0.246284	1	FALSE
ENSMUSG00000073755	5730409E04Rik	0.104461	0.00764273	1	FALSE
ENSMUSG00000028837	Psmb2	0.734454	0.235437	1	FALSE
ENSMUSG00000028830	AU040320	0.600917	0.398183	1	FALSE
ENSMUSG00000042446	Zmym4	1.36337	0.174038	1	FALSE
ENSMUSG00000028820	Sfpq	1.39729	0.284478	1	FALSE
ENSMUSG00000042380	Smim12	0.20946	0.0975094	1	FALSE
ENSMUSG00000050234	Gja4	0.0086153	0.497165	1	FALSE
ENSMUSG00000042367	Gjb3	0	3.26006	1	FALSE
ENSMUSG00000046623	Gjb4	0	4.10806	1	FALSE
ENSMUSG00000042357	Gjb5	0	4.10806	1	FALSE
ENSMUSG00000086138	4930471C06Rik	0	6.42999	1	FALSE
ENSMUSG00000086771	1700080G11Rik	0.000538456	0.0812597	1	FALSE
ENSMUSG00000087510	1700112K13Rik	0	3.84503	1	FALSE
ENSMUSG00000085717	Hmgb4os	0	1.38559	1	FALSE
ENSMUSG00000061894	Zscan20	0.0446919	0.0264686	1	FALSE
ENSMUSG00000028799	Zfp362	0.255228	0.352318	1	FALSE
ENSMUSG00000085085	1700086P04Rik	0.0145383	0.264363	1	FALSE
ENSMUSG00000028786	Tmem54	0.000538456	1.92219	1	FALSE
ENSMUSG00000040928	S100pbp	0.337612	0.162828	1	FALSE
ENSMUSG00000028811	Yars	0.396304	0.182086	1	FALSE
ENSMUSG00000087575	Gm12976	0.0086153	0.0513743	1	FALSE
ENSMUSG00000057236	Rbbp4	0.589071	0.277469	1	FALSE
ENSMUSG00000057572	Zbtb8os	0.231536	0.488372	1	FALSE
ENSMUSG00000028807	Zbtb8a	0.0705378	0.00410443	1	FALSE
ENSMUSG00000040859	Bsdc1	0.249305	0.387338	1	FALSE
ENSMUSG00000078554	Fam229a	0.00215383	0.6751	1	FALSE
ENSMUSG00000047945	Marcksl1	0.0516918	0.168911	1	FALSE
ENSMUSG00000028798	Eif3i	0.259536	0.500941	1	FALSE
ENSMUSG00000028797	Tmem234	0.942837	0.504261	1	FALSE
ENSMUSG00000040795	Iqcc	0.119537	0.0712923	1	FALSE
ENSMUSG00000028795	Ccdc28b	0.256844	0.212786	1	FALSE
ENSMUSG00000053841	Txlna	0.360766	0.493324	1	FALSE
ENSMUSG00000086369	E330017L17Rik	0.00323074	0.721643	1	FALSE
ENSMUSG00000028779	Pef1	0.114153	0.348114	1	FALSE
ENSMUSG00000023120	Ldc1	0	0.845025	1	FALSE
ENSMUSG00000028773	Fabp3	0.462534	0.187733	1	FALSE
ENSMUSG00000074088	Snrnp40	0.298843	0.272932	1	FALSE
ENSMUSG00000028580	Pum1	1.2686	0.278853	1	FALSE
ENSMUSG00000086548	Gm12972	0	0.906426	1	FALSE
ENSMUSG00000087451	Gm12970	0	3.62263	1	FALSE
ENSMUSG00000097224	Gm26716	0.00161537	0.472886	1	FALSE
ENSMUSG00000040533	Matn1	0.000538456	1.12621	1	FALSE
ENSMUSG00000086262	A930031H19Rik	0	4.84503	1	FALSE
ENSMUSG00000087171	Gm12962	0	0.800631	1	FALSE
ENSMUSG00000086856	Gm16080	0	3.03767	1	FALSE
ENSMUSG00000028911	Srsf4	0.466303	0.493017	1	FALSE
ENSMUSG00000028906	Epb41	0.930991	0.410632	1	FALSE
ENSMUSG00000099937	Gm28872	0	5.10806	1	FALSE
ENSMUSG00000028899	Taf12	0.231536	0.469865	1	FALSE
ENSMUSG00000089687	Rab42	0.0775377	0.090445	1	FALSE
ENSMUSG00000086290	Snhg12	0.375304	0.481119	1	FALSE
ENSMUSG00000028898	Trnau1ap	0.213229	0.253918	1	FALSE
ENSMUSG00000028896	Rcc1	0.0866915	0.460219	1	FALSE
ENSMUSG00000091021	Gm17300	0.0166921	0.32834	1	FALSE
ENSMUSG00000028893	Sesn2	0.0231536	0.317904	1	FALSE
ENSMUSG00000054428	Atpif1	1.83775	0.41938	1	FALSE
ENSMUSG00000087352	Gm12999	0.00323074	0.223322	1	FALSE
ENSMUSG00000054405	Dnajc8	0.631609	0.362075	1	FALSE
ENSMUSG00000028886	Eya3	0.506687	0.400487	1	FALSE
ENSMUSG00000028882	Ppp1r8	0.117383	0.177949	1	FALSE
ENSMUSG00000028879	Stx12	0.445303	0.213101	1	FALSE
ENSMUSG00000037692	Ahdc1	0.249305	0.0413396	1	FALSE
ENSMUSG00000028862	Map3k6	0.024769	0.350673	1	FALSE
ENSMUSG00000028854	Slc9a1	0.258459	0.381577	1	FALSE
ENSMUSG00000086850	Gm13257	0	1.26006	1	FALSE
ENSMUSG00000037600	Kdf1	0.00161537	0.619416	1	FALSE
ENSMUSG00000028851	Nudc	0.535226	0.338554	1	FALSE
ENSMUSG00000050966	Lin28a	0	1.54734	1	FALSE
ENSMUSG00000087288	Gm13061	0	4.62263	1	FALSE
ENSMUSG00000073747	Gm7534	0	1.81528	1	FALSE
ENSMUSG00000028840	Zfp593	0.0446919	0.302546	1	FALSE
ENSMUSG00000086322	E130218I03Rik	0	1.47579	1	FALSE
ENSMUSG00000028834	Trim63	0.000538456	0.441303	1	FALSE
ENSMUSG00000037366	Pafah2	0.0387689	0.149026	1	FALSE
ENSMUSG00000028832	Stmn1	2.74667	0.233086	1	FALSE
ENSMUSG00000078521	Aunip	0.00807684	0.0179474	1	FALSE
ENSMUSG00000028821	Syf2	0.239075	0.477047	1	FALSE
ENSMUSG00000037242	Clic4	0.144845	0.376555	1	FALSE
ENSMUSG00000028809	Srrm1	1.51199	0.339247	1	FALSE
ENSMUSG00000043924	Ncmap	0.0107691	0.523097	1	FALSE
ENSMUSG00000086788	1700029M20Rik	0	3.62263	1	FALSE
ENSMUSG00000037157	Il22ra1	0.000538456	1.6618	1	FALSE
ENSMUSG00000037139	Myom3	0.00323074	0.105486	1	FALSE
ENSMUSG00000028676	Srsf10	1.01284	0.172435	1	FALSE
ENSMUSG00000028670	Lypla2	0.140537	0.157705	1	FALSE
ENSMUSG00000028669	Pithd1	0.177691	0.0983402	1	FALSE
ENSMUSG00000001604	Tcea3	0.00484611	0.700707	1	FALSE
ENSMUSG00000066037	Hnrnpr	0.892761	0.249323	1	FALSE
ENSMUSG00000098155	Gm27022	0.00646148	0.663841	1	FALSE
ENSMUSG00000066178	6030445D17Rik	0.00323074	0.0875957	1	FALSE
ENSMUSG00000036940	Kdm1a	0.859915	0.101608	1	FALSE
ENSMUSG00000036921	Tex46	0	2.84503	1	FALSE
ENSMUSG00000070683	Lactbl1	0.00161537	0.277703	1	FALSE
ENSMUSG00000060862	Zbtb40	0.0899222	0.418361	1	FALSE
ENSMUSG00000085542	1700037C06Rik	0	4.42999	1	FALSE
ENSMUSG00000087417	Gm13001	0	5.42999	1	FALSE
ENSMUSG00000078520	Cela3a	0	2.78613	1	FALSE
ENSMUSG00000023433	Cela3b	0	1.78613	1	FALSE
ENSMUSG00000086845	Gm13010	0	4.10806	1	FALSE
ENSMUSG00000041399	1700013G24Rik	0	5.84503	1	FALSE
ENSMUSG00000028763	Hspg2	0.00592302	0.297274	1	FALSE
ENSMUSG00000094035	Ldlrad2	0	0.597098	1	FALSE
ENSMUSG00000043411	Usp48	0.584764	0.278307	1	FALSE
ENSMUSG00000028760	Eif4g3	2.22113	0.146728	1	FALSE
ENSMUSG00000084804	1700095J12Rik	0.00269228	0.316246	1	FALSE
ENSMUSG00000028759	Hp1bp3	0.741454	0.282048	1	FALSE
ENSMUSG00000028756	Pink1	0.238536	0.118352	1	FALSE
ENSMUSG00000041241	Mul1	0.164229	0.210566	1	FALSE
ENSMUSG00000046447	Camk2n1	2.97766	0.12426	1	FALSE
ENSMUSG00000028749	Pla2g2f	0	3.26006	1	FALSE
ENSMUSG00000078518	Gm13030	0	3.18206	1	FALSE
ENSMUSG00000028751	Pla2g2e	0	2.10806	1	FALSE
ENSMUSG00000070661	Rnf186	0	4.62263	1	FALSE
ENSMUSG00000041120	Nbl1	0.0721531	0.0505774	1	FALSE
ENSMUSG00000050608	Micos10	0.563225	0.270955	1	FALSE
ENSMUSG00000028744	Pqlc2	0.156152	0.172017	1	FALSE
ENSMUSG00000028743	Akr7a5	0.0996144	0.452339	1	FALSE
ENSMUSG00000028741	Mrto4	0.161537	0.264463	1	FALSE
ENSMUSG00000041025	Iffo2	0.133537	0.0629986	1	FALSE
ENSMUSG00000028738	Tas1r2	0	1.78613	1	FALSE
ENSMUSG00000028736	Pax7	0.000538456	1.07244	1	FALSE
ENSMUSG00000087646	Gm1667	0	3.18206	1	FALSE
ENSMUSG00000087628	Gm13028	0	0.099071	1	FALSE
ENSMUSG00000087084	Gm13016	0.00161537	0.10806	1	FALSE
ENSMUSG00000086960	Gm13017	0	5.10806	1	FALSE
ENSMUSG00000086437	Gm13021	0.000538456	0.250079	1	FALSE
ENSMUSG00000085047	Gm13026	0.00323074	0.00252537	1	FALSE
ENSMUSG00000040935	Padi6	0.000538456	0.642085	1	FALSE
ENSMUSG00000085918	Gm13032	0	2.72955	1	FALSE
ENSMUSG00000087045	4930515B02Rik	0.000538456	1.92219	1	FALSE
ENSMUSG00000009863	Sdhb	0.69407	0.461692	1	FALSE
ENSMUSG00000036622	Atp13a2	0.273536	0.131545	1	FALSE
ENSMUSG00000028920	Fbxo42	0.416227	0.0672738	1	FALSE
ENSMUSG00000085774	Gm13055	0	2.97056	1	FALSE
ENSMUSG00000033770	Clcnka	0.00161537	0.982905	1	FALSE
ENSMUSG00000006216	Clcnkb	0.000538456	1.1632	1	FALSE
ENSMUSG00000006221	Hspb7	0.00161537	0.796993	1	FALSE
ENSMUSG00000070637	Srarp	0.0086153	0.31288	1	FALSE
ENSMUSG00000006215	Zbtb17	0.211613	0.211631	1	FALSE
ENSMUSG00000028917	Plekhm2	0.649917	0.593446	1	FALSE
ENSMUSG00000058579	Cela2a	0	4.62263	1	FALSE
ENSMUSG00000062478	Ctrc	0.000538456	2.03767	1	FALSE
ENSMUSG00000086818	Ctrcos	0	5.10806	1	FALSE
ENSMUSG00000040659	Efhd2	0.670378	0.682043	1	FALSE
ENSMUSG00000085424	Fhad1os1	0	2.57201	1	FALSE
ENSMUSG00000040616	Tmem51	0.0226152	0.465546	1	FALSE
ENSMUSG00000085574	Gm13053	0	6.42999	1	FALSE
ENSMUSG00000073728	Tmem51os1	0.00215383	0.542463	1	FALSE
ENSMUSG00000057637	Prdm2	0.807146	0.577173	1	FALSE
ENSMUSG00000041805	Pramel1	0	1.93813	1	FALSE
ENSMUSG00000070616	Gm13040	0	6.42999	1	FALSE
ENSMUSG00000070618	BC080695	0.000538456	2.72955	1	FALSE
ENSMUSG00000066688	Gm13083	0	6.42999	1	FALSE
ENSMUSG00000070617	Gm13089	0	6.42999	1	FALSE
ENSMUSG00000046435	Gm13078	0	4.42999	1	FALSE
ENSMUSG00000066031	Gm13023	0	3.72955	1	FALSE
ENSMUSG00000029451	Gm13103	0	1.84503	1	FALSE
ENSMUSG00000073724	Pramel4	0	5.10806	1	FALSE
ENSMUSG00000050810	Oog3	0	6.42999	1	FALSE
ENSMUSG00000066030	Oog2	0	6.42999	1	FALSE
ENSMUSG00000036749	Pramel5	0	2.42999	1	FALSE
ENSMUSG00000070619	Gm13119	0	2.47579	1	FALSE
ENSMUSG00000073721	Pramef20	0	1.84503	1	FALSE
ENSMUSG00000028591	Pramef12	0	2.84503	1	FALSE
ENSMUSG00000078507	Aadacl3	0	3.34253	1	FALSE
ENSMUSG00000028593	9430007A20Rik	0	3.97056	1	FALSE
ENSMUSG00000078506	Gm13124	0	4.42999	1	FALSE
ENSMUSG00000070609	Aadacl4	0	3.97056	1	FALSE
ENSMUSG00000078505	Gm436	0	3.5231	1	FALSE
ENSMUSG00000041735	Gm13178	0	3.18206	1	FALSE
ENSMUSG00000078504	Gm438	0	3.18206	1	FALSE
ENSMUSG00000020220	Vps13d	0.771069	0.199506	1	FALSE
ENSMUSG00000078503	Zfp990	0.000538456	0.708889	1	FALSE
ENSMUSG00000087513	Gm13236	0	5.42999	1	FALSE
ENSMUSG00000066009	Zfp987	0	0.954254	1	FALSE
ENSMUSG00000066007	Zfp600	0.000538456	1.5845	1	FALSE
ENSMUSG00000086654	Gm13165	0.000538456	0.572007	1	FALSE
ENSMUSG00000086046	1700095A21Rik	0.00269228	0.263406	1	FALSE
ENSMUSG00000067919	Rex2	0	2.57201	1	FALSE
ENSMUSG00000093617	4933438K21Rik	0	0.0724359	1	FALSE
ENSMUSG00000078497	Zfp978	0	0.609809	1	FALSE
ENSMUSG00000065999	Zfp985	0.00215383	0.848034	1	FALSE
ENSMUSG00000066000	Zfp979	0.00161537	1.33196	1	FALSE
ENSMUSG00000086130	Gm16211	0	1.57201	1	FALSE
ENSMUSG00000062518	Zfp534	0	4.62263	1	FALSE
ENSMUSG00000059423	Zfp933	0.336535	0.165988	1	FALSE
ENSMUSG00000029022	Miip	0.194921	0.505682	1	FALSE
ENSMUSG00000029019	Nppb	0	2.10806	1	FALSE
ENSMUSG00000029009	Mthfr	0.191152	0.0273111	1	FALSE
ENSMUSG00000078494	Gm13201	0.00215383	1.0206	1	FALSE
ENSMUSG00000029005	Draxin	0.00484611	0.121649	1	FALSE
ENSMUSG00000086326	Gm13200	0	1.64863	1	FALSE
ENSMUSG00000028991	Mtor	0.346227	0.0670639	1	FALSE
ENSMUSG00000017264	Exosc10	0.304766	0.391872	1	FALSE
ENSMUSG00000006442	Srm	0.120614	0.171511	1	FALSE
ENSMUSG00000028979	Masp2	0.0856146	0.165311	1	FALSE
ENSMUSG00000041459	Tardbp	0.822761	0.413263	1	FALSE
ENSMUSG00000087273	Gm13203	0	5.10806	1	FALSE
ENSMUSG00000086766	Gm15969	0	5.10806	1	FALSE
ENSMUSG00000086606	Gm13205	0.0301536	0.0459805	1	FALSE
ENSMUSG00000086740	Gm17029	0.0258459	0.211017	1	FALSE
ENSMUSG00000028975	Pex14	0.493764	0.572562	1	FALSE
ENSMUSG00000085286	Ube4bos3	0.00430765	0.43375	1	FALSE
ENSMUSG00000028992	Nmnat1	0.0533072	0.454312	1	FALSE
ENSMUSG00000085403	Gm13068	0	0.584498	1	FALSE
ENSMUSG00000084807	Gm13073	0	4.84503	1	FALSE
ENSMUSG00000028980	H6pd	0.074307	0.322818	1	FALSE
ENSMUSG00000086665	Gm13067	0.00484611	0.104458	1	FALSE
ENSMUSG00000087094	Gm13093	0.00646148	0.151002	1	FALSE
ENSMUSG00000062064	Slc2a7	0	1.20117	1	FALSE
ENSMUSG00000028972	Car6	0	1.57201	1	FALSE
ENSMUSG00000063524	Eno1	0.486765	0.104259	1	FALSE
ENSMUSG00000039852	Rere	3.31312	0.0871469	1	FALSE
ENSMUSG00000085869	Gm16079	0.000538456	0.311047	1	FALSE
ENSMUSG00000085097	Gm13049	0	2.22053	1	FALSE
ENSMUSG00000028967	Errfi1	0.433457	0.473196	1	FALSE
ENSMUSG00000028964	Park7	0.604686	0.4789	1	FALSE
ENSMUSG00000028955	Vamp3	0.109845	0.502427	1	FALSE
ENSMUSG00000039768	Dnajc11	0.308535	0.153539	1	FALSE
ENSMUSG00000047777	Phf13	0.0355381	0.205914	1	FALSE
ENSMUSG00000028952	Zbtb48	0.0678455	0.175647	1	FALSE
ENSMUSG00000028948	Nol9	0.132999	0.269466	1	FALSE
ENSMUSG00000085724	Gm13096	0	4.42999	1	FALSE
ENSMUSG00000039662	Icmt	0.0565379	0.106614	1	FALSE
ENSMUSG00000028936	Rpl22	0.503995	0.708706	1	FALSE
ENSMUSG00000073699	Gm833	0	5.84503	1	FALSE
ENSMUSG00000085648	Gm13173	0	3.62263	1	FALSE
ENSMUSG00000087454	Gm13174	0	6.42999	1	FALSE
ENSMUSG00000047613	A430005L14Rik	0.110922	0.121715	1	FALSE
ENSMUSG00000029028	Lrrc47	0.0624609	0.11331	1	FALSE
ENSMUSG00000078350	Smim1	0.10123	0.518842	1	FALSE
ENSMUSG00000087071	Trp73os	0	4.26006	1	FALSE
ENSMUSG00000029029	Wrap73	0.215921	0.231708	1	FALSE
ENSMUSG00000029030	Tprgl	0.283766	0.43954	1	FALSE
ENSMUSG00000029032	Arhgef16	0.00107691	1.02627	1	FALSE
ENSMUSG00000086565	Gm13133	0.000538456	0.076841	1	FALSE
ENSMUSG00000098424	Gm27202	0	3.97056	1	FALSE
ENSMUSG00000029059	Prxl2b	0.210536	0.416423	1	FALSE
ENSMUSG00000092483	Gm20421	0	0.830075	1	FALSE
ENSMUSG00000029047	Pex10	0.0931529	0.442348	1	FALSE
ENSMUSG00000073684	Faap20	0.110384	0.331649	1	FALSE
ENSMUSG00000029064	Gnb1	1.47914	0.239272	1	FALSE
ENSMUSG00000029063	Nadk	0.323074	0.473567	1	FALSE
ENSMUSG00000086682	Gm16023	0.0705378	0.0952744	1	FALSE
ENSMUSG00000073682	Gm10563	0.190075	0.334218	1	FALSE
ENSMUSG00000085063	Gm16024	0	3.26006	1	FALSE
ENSMUSG00000029062	Cdk11b	1.02576	0.59257	1	FALSE
ENSMUSG00000029061	Mmp23	0.011846	0.536225	1	FALSE
ENSMUSG00000029060	Mib2	0.292382	0.404909	1	FALSE
ENSMUSG00000029038	Ssu72	0.993452	0.727175	1	FALSE
ENSMUSG00000042116	Vwa1	0.0629994	0.0354162	1	FALSE
ENSMUSG00000078487	Ankrd65	0.000538456	0.311047	1	FALSE
ENSMUSG00000029068	Ccnl2	0.892222	0.318289	1	FALSE
ENSMUSG00000073679	Mxra8os	0	2.97056	1	FALSE
ENSMUSG00000029072	Tas1r3	0.00215383	0.0601724	1	FALSE
ENSMUSG00000029034	Ints11	0.139999	0.132202	1	FALSE
ENSMUSG00000023286	Ube2j2	0.531456	0.244631	1	FALSE
ENSMUSG00000050796	B3galt6	0.0576148	0.196723	1	FALSE
ENSMUSG00000029076	Sdf4	0.497534	0.441144	1	FALSE
ENSMUSG00000029075	Tnfrsf4	0.00807684	0.375384	1	FALSE
ENSMUSG00000041954	Tnfrsf18	0.00915376	0.43375	1	FALSE
ENSMUSG00000029074	Ttll10	0.000538456	0.837531	1	FALSE
ENSMUSG00000078486	Perm1	0.00215383	0.540028	1	FALSE
ENSMUSG00000078485	Plekhn1	0.192229	0.0139747	1	FALSE
ENSMUSG00000095567	Noc2l	0.277843	0.0906547	1	FALSE
ENSMUSG00000111895	Gm47252	0.000538456	0.875399	1	FALSE
ENSMUSG00000057021	Vmn2r-ps159	0	4.62263	1	FALSE
ENSMUSG00000058503	Fam133b	0.839453	0.380035	1	FALSE
ENSMUSG00000105656	Gm43017	0.0489995	0.420463	1	FALSE
ENSMUSG00000008307	1700109H08Rik	0.102845	0.424246	1	FALSE
ENSMUSG00000040302	Rbm48	0.182537	0.160889	1	FALSE
ENSMUSG00000105130	Gm43825	0.000538456	2.5231	1	FALSE
ENSMUSG00000007415	Gatad1	0.376919	0.282983	1	FALSE
ENSMUSG00000014529	Tmbim7	0	0.0812597	1	FALSE
ENSMUSG00000040429	Mterf1a	0.146999	0.508733	1	FALSE
ENSMUSG00000040407	Akap9	1.14907	0.176585	1	FALSE
ENSMUSG00000053178	Mterf1b	0.0516918	0.258308	1	FALSE
ENSMUSG00000073234	Gm8773	0.00215383	1.17072	1	FALSE
ENSMUSG00000106064	Gm40263	0	1.45271	1	FALSE
ENSMUSG00000012428	Steap4	0.000538456	1.6751	1	FALSE
ENSMUSG00000003161	Sri	0.257382	0.461652	1	FALSE
ENSMUSG00000054099	Slc25a40	0.240152	0.211361	1	FALSE
ENSMUSG00000040584	Abcb1a	0.0463072	0.265948	1	FALSE
ENSMUSG00000097279	Gm5106	0.0139999	0.184875	1	FALSE
ENSMUSG00000084923	Gm15611	0.00107691	0.331956	1	FALSE
ENSMUSG00000079659	Tmem243	1.36229	0.698807	1	FALSE
ENSMUSG00000073226	Gm10482	0	0.270117	1	FALSE
ENSMUSG00000095710	Gm8871	0	1.81528	1	FALSE
ENSMUSG00000106506	4930558F17Rik	0	6.42999	1	FALSE
ENSMUSG00000104982	Gm32554	0	4.62263	1	FALSE
ENSMUSG00000104811	Gm33093	0	4.62263	1	FALSE
ENSMUSG00000096846	Gm8890	0	6.42999	1	FALSE
ENSMUSG00000106148	Gm32877	0	6.42999	1	FALSE
ENSMUSG00000106034	1700108N06Rik	0	6.42999	1	FALSE
ENSMUSG00000105688	4930437M23Rik	0	6.42999	1	FALSE
ENSMUSG00000104789	Gm43640	0	6.42999	1	FALSE
ENSMUSG00000099391	1700003C15Rik	0	2.42999	1	FALSE
ENSMUSG00000105479	Gm43132	0	5.42999	1	FALSE
ENSMUSG00000067848	4933402N22Rik	0	6.42999	1	FALSE
ENSMUSG00000099516	Gm29066	0	4.10806	1	FALSE
ENSMUSG00000104638	4930568A13Rik	0.000538456	1.95425	1	FALSE
ENSMUSG00000067855	Speer3	0	4.10806	1	FALSE
ENSMUSG00000091255	Speer4e	0	5.84503	1	FALSE
ENSMUSG00000106004	Gm43391	0	3.97056	1	FALSE
ENSMUSG00000099762	Gm21149	0	6.42999	1	FALSE
ENSMUSG00000105300	Gm30613	0.00107691	0.437522	1	FALSE
ENSMUSG00000069720	4930572O03Rik	0	5.84503	1	FALSE
ENSMUSG00000089871	Speer4cos	0	0.53517	1	FALSE
ENSMUSG00000073208	Speer4c	0	6.42999	1	FALSE
ENSMUSG00000105185	4930519H02Rik	0.000538456	0.930142	1	FALSE
ENSMUSG00000109903	Gm28710	0.00161537	0.782529	1	FALSE
ENSMUSG00000091827	Speer4f2	0	3.84503	1	FALSE
ENSMUSG00000104718	Gm31752	0	2.78613	1	FALSE
ENSMUSG00000045435	Tmem60	0.411381	0.417475	1	FALSE
ENSMUSG00000047221	Fam185a	0.219152	0.000847833	1	FALSE
ENSMUSG00000038525	Armc10	0.131922	0.310836	1	FALSE
ENSMUSG00000029017	Pmpcb	0.17446	0.367248	1	FALSE
ENSMUSG00000029014	Dnajc2	0.300997	0.301386	1	FALSE
ENSMUSG00000028932	Psmc2	0.405996	0.331774	1	FALSE
ENSMUSG00000029012	Orc5	0.23369	0.51725	1	FALSE
ENSMUSG00000105254	Gm42951	0.00215383	0.549792	1	FALSE
ENSMUSG00000073147	5031425E22Rik	1.00799	0.0647164	1	FALSE
ENSMUSG00000106269	4930580E04Rik	0	1.70207	1	FALSE
ENSMUSG00000029004	Kmt2e	1.82321	0.172252	1	FALSE
ENSMUSG00000028999	Rint1	0.267613	0.503007	1	FALSE
ENSMUSG00000028998	Tomm7	0.520149	0.738614	1	FALSE
ENSMUSG00000048439	Nupl2	0.185229	0.410776	1	FALSE
ENSMUSG00000086729	Gm15589	0	2.26006	1	FALSE
ENSMUSG00000028978	Nos3	0.0328458	0.223998	1	FALSE
ENSMUSG00000038276	Asic3	0.00323074	0.220535	1	FALSE
ENSMUSG00000028959	Fastk	0.319305	0.0364999	1	FALSE
ENSMUSG00000028958	Tmub1	0.08023	0.0300193	1	FALSE
ENSMUSG00000028953	Abcf2	0.208383	0.463133	1	FALSE
ENSMUSG00000028954	Nub1	0.639148	0.276901	1	FALSE
ENSMUSG00000055235	Wdr86	0.00161537	0.658498	1	FALSE
ENSMUSG00000028945	Rheb	0.768916	0.236055	1	FALSE
ENSMUSG00000087314	Prkag2os2	0.00269228	0.276858	1	FALSE
ENSMUSG00000043833	2900005J15Rik	0.155075	0.512033	1	FALSE
ENSMUSG00000028938	Galntl5	0.00107691	0.693022	1	FALSE
ENSMUSG00000054116	E130116L18Rik	0.000538456	1.01214	1	FALSE
ENSMUSG00000038056	Kmt2c	1.67945	0.604307	1	FALSE
ENSMUSG00000038044	Cct8l1	0.000538456	0.736501	1	FALSE
ENSMUSG00000059244	Gm10062	0.00699993	0.0309389	1	FALSE
ENSMUSG00000106144	Gm43972	0.000538456	0.255062	1	FALSE
ENSMUSG00000105052	Gm21655	0.000538456	2.12621	1	FALSE
ENSMUSG00000104824	Gm21663	0	0.10806	1	FALSE
ENSMUSG00000073117	Gm7347	0.00107691	0.781331	1	FALSE
ENSMUSG00000051940	5031410I06Rik	0	2.34253	1	FALSE
ENSMUSG00000059645	Gm7361	0.000538456	0.771776	1	FALSE
ENSMUSG00000029044	4930584F24Rik	0	1.18206	1	FALSE
ENSMUSG00000039095	En2	0.00107691	1.64863	1	FALSE
ENSMUSG00000044681	Cnpy1	0	0.290437	1	FALSE
ENSMUSG00000048271	Rbm33	1.14153	0.503841	1	FALSE
ENSMUSG00000097561	4632411P08Rik	0.00646148	0.493803	1	FALSE
ENSMUSG00000001569	Nom1	0.367766	0.333003	1	FALSE
ENSMUSG00000001566	Mnx1	0	4.42999	1	FALSE
ENSMUSG00000039000	Ube3c	1.08499	0.14672	1	FALSE
ENSMUSG00000029131	Dnajb6	1.42314	0.575492	1	FALSE
ENSMUSG00000105437	Gm42450	0.00107691	1.04917	1	FALSE
ENSMUSG00000086815	3110082J24Rik	0.00699993	0.221928	1	FALSE
ENSMUSG00000059447	Hadhb	0.192767	0.225757	1	FALSE
ENSMUSG00000067642	Adgrf3	0	0.0291084	1	FALSE
ENSMUSG00000029182	1700001C02Rik	0	0.374705	1	FALSE
ENSMUSG00000106300	Gm42765	0	2.07244	1	FALSE
ENSMUSG00000029177	Cenpa	0.0382304	0.324952	1	FALSE
ENSMUSG00000106173	Gm42764	0	1.6751	1	FALSE
ENSMUSG00000029165	Agbl5	0.110922	0.553797	1	FALSE
ENSMUSG00000045302	Preb	0.703762	0.563304	1	FALSE
ENSMUSG00000006642	Tcf23	0	1.54734	1	FALSE
ENSMUSG00000013622	Atraid	0.494841	0.428384	1	FALSE
ENSMUSG00000107265	Gm15469	0	1.75756	1	FALSE
ENSMUSG00000038676	Ucn	0.00161537	0.954254	1	FALSE
ENSMUSG00000107283	Mpv17	0.21969	0.123731	1	FALSE
ENSMUSG00000106864	Gtf3c2	0.576148	0.739256	1	FALSE
ENSMUSG00000029145	Eif2b4	0.403304	0.203428	1	FALSE
ENSMUSG00000029147	Ppm1g	0.428073	0.34102	1	FALSE
ENSMUSG00000029149	Krtcap3	0.0107691	0.681476	1	FALSE
ENSMUSG00000038564	Ift172	0.270305	0.119633	1	FALSE
ENSMUSG00000062761	Zfp512	0.511534	0.487325	1	FALSE
ENSMUSG00000064037	Gpn1	0.165845	0.488689	1	FALSE
ENSMUSG00000053134	Supt7l	0.124922	0.53091	1	FALSE
ENSMUSG00000029141	Slc4a1ap	0.25469	0.177243	1	FALSE
ENSMUSG00000106918	Mrpl33	0.332766	0.5077	1	FALSE
ENSMUSG00000052139	Babam2	1.59814	0.783932	1	FALSE
ENSMUSG00000106894	Gm17130	0.0791531	0.252972	1	FALSE
ENSMUSG00000029134	Plb1	0.00699993	0.284602	1	FALSE
ENSMUSG00000107078	Gm36840	0.00161537	0.475792	1	FALSE
ENSMUSG00000107036	Gm7596	0	3.18206	1	FALSE
ENSMUSG00000014956	Ppp1cb	0.713993	0.147236	1	FALSE
ENSMUSG00000054280	Prr14l	1.12107	0.643449	1	FALSE
ENSMUSG00000037426	Depdc5	0.560533	0.0646813	1	FALSE
ENSMUSG00000018965	Ywhah	2.4349	0.541294	1	FALSE
ENSMUSG00000011034	Slc5a1	0	0.220535	1	FALSE
ENSMUSG00000037373	Ctbp1	0.19869	0.201819	1	FALSE
ENSMUSG00000079562	Maea	0.404381	0.335236	1	FALSE
ENSMUSG00000029112	Nkx1-1	0	4.42999	1	FALSE
ENSMUSG00000107248	Gm43851	0	6.42999	1	FALSE
ENSMUSG00000005299	Letm1	0.184152	0.0106603	1	FALSE
ENSMUSG00000029111	Nelfa	0.155614	0.328873	1	FALSE
ENSMUSG00000107043	Gm42849	0.00269228	0.603439	1	FALSE
ENSMUSG00000070858	Gm1673	0.465765	0.337585	1	FALSE
ENSMUSG00000037235	Mxd4	0.324151	0.398392	1	FALSE
ENSMUSG00000106702	Gm42846	0	1.10806	1	FALSE
ENSMUSG00000086291	Gm15513	0.0635378	0.448385	1	FALSE
ENSMUSG00000106888	Gm42848	0.00430765	0.06561	1	FALSE
ENSMUSG00000029110	Rnf4	0.203536	0.305416	1	FALSE
ENSMUSG00000037210	Fam193a	1.2126	0.399716	1	FALSE
ENSMUSG00000001082	Mfsd10	0.13246	0.262783	1	FALSE
ENSMUSG00000036693	Nop14	0.277843	0.461238	1	FALSE
ENSMUSG00000052783	Grk4	0.201921	0.231909	1	FALSE
ENSMUSG00000029104	Htt	0.796915	0.00589958	1	FALSE
ENSMUSG00000051246	Msantd1	0.0177691	0.0595569	1	FALSE
ENSMUSG00000107040	Gm43791	0	0.353172	1	FALSE
ENSMUSG00000029102	Hgfac	0	1.07244	1	FALSE
ENSMUSG00000106762	4930478P22Rik	0	3.5231	1	FALSE
ENSMUSG00000055944	E130018O15Rik	0	6.42999	1	FALSE
ENSMUSG00000067438	Hmx1	0	4.42999	1	FALSE
ENSMUSG00000036596	Cpz	0.000538456	0.867745	1	FALSE
ENSMUSG00000029097	Trmt44	0.0834607	0.314978	1	FALSE
ENSMUSG00000029198	Grpel1	0.227229	0.414088	1	FALSE
ENSMUSG00000029196	Tada2b	0.0640763	0.322858	1	FALSE
ENSMUSG00000107081	Gm43701	0.00107691	1.3007	1	FALSE
ENSMUSG00000055302	Mrfap1	0.635917	0.427777	1	FALSE
ENSMUSG00000039474	Wfs1	0.0522303	0.0237178	1	FALSE
ENSMUSG00000062329	Cytl1	0	1.3639	1	FALSE
ENSMUSG00000048450	Msx1	0.0113076	0.219206	1	FALSE
ENSMUSG00000106718	Gm20052	0	3.84503	1	FALSE
ENSMUSG00000107126	Gm40289	0	6.42999	1	FALSE
ENSMUSG00000029125	Stx18	0.537379	0.0793561	1	FALSE
ENSMUSG00000029127	Zbtb49	0.125999	0.025879	1	FALSE
ENSMUSG00000067367	Lyar	0.086153	0.464204	1	FALSE
ENSMUSG00000067365	Tmem128	0.276767	0.236465	1	FALSE
ENSMUSG00000051596	Otop1	0	2.97056	1	FALSE
ENSMUSG00000097029	Gm26560	0.000538456	0.112575	1	FALSE
ENSMUSG00000005103	Wdr1	0.175537	0.511526	1	FALSE
ENSMUSG00000079528	Clnkos	0.00323074	0.620794	1	FALSE
ENSMUSG00000106794	Gm40293	0.0199229	0.105215	1	FALSE
ENSMUSG00000107031	Gm40292	0.00107691	0.356739	1	FALSE
ENSMUSG00000106679	Gm42524	0.00107691	0.495314	1	FALSE
ENSMUSG00000049691	Nkx3-2	0	6.42999	1	FALSE
ENSMUSG00000061755	Bod1l	0.971914	0.40563	1	FALSE
ENSMUSG00000107193	Gm43700	0.00161537	0.295562	1	FALSE
ENSMUSG00000039782	Cpeb2	0.647225	0.387357	1	FALSE
ENSMUSG00000107244	Gm43699	0.000538456	2.49925	1	FALSE
ENSMUSG00000104691	Gm43021	0	5.84503	1	FALSE
ENSMUSG00000087281	Gm16015	0	4.42999	1	FALSE
ENSMUSG00000033036	Gm7879	0.000538456	2.03767	1	FALSE
ENSMUSG00000048373	Fgfbp1	0.00376919	0.441303	1	FALSE
ENSMUSG00000029086	Prom1	0.0263844	0.158712	1	FALSE
ENSMUSG00000105264	Gm42716	0.00161537	0.856341	1	FALSE
ENSMUSG00000072962	Gm16401	0	0.418761	1	FALSE
ENSMUSG00000046985	Tapt1	0.285382	0.0496063	1	FALSE
ENSMUSG00000105503	Gm42982	0.0608456	0.00578474	1	FALSE
ENSMUSG00000104784	Gm42984	0.197613	0.177322	1	FALSE
ENSMUSG00000104800	Gm36017	0.000538456	0.715742	1	FALSE
ENSMUSG00000106656	Gm42750	0.00107691	0.820194	1	FALSE
ENSMUSG00000062496	4930431F12Rik	0	1.18206	1	FALSE
ENSMUSG00000104781	Gm43303	0	0.729548	1	FALSE
ENSMUSG00000015806	Qdpr	0.192229	0.169732	1	FALSE
ENSMUSG00000049530	Clrn2	0.00107691	1.02627	1	FALSE
ENSMUSG00000015804	Med28	0.204075	0.545898	1	FALSE
ENSMUSG00000015880	Ncapg	0.0177691	0.206554	1	FALSE
ENSMUSG00000015882	Lcorl	1.41022	0.486865	1	FALSE
ENSMUSG00000092559	Gm20475	0	2.57201	1	FALSE
ENSMUSG00000104847	Gm43177	0	0.10806	1	FALSE
ENSMUSG00000029169	Dhx15	0.689224	0.658975	1	FALSE
ENSMUSG00000104829	Gm43685	0	2.72955	1	FALSE
ENSMUSG00000052295	8030423F21Rik	0.00107691	1.6574	1	FALSE
ENSMUSG00000029173	Sepsecs	0.342458	0.305842	1	FALSE
ENSMUSG00000029179	Zcchc4	0.190614	0.446946	1	FALSE
ENSMUSG00000029176	Anapc4	0.472765	0.145407	1	FALSE
ENSMUSG00000106352	5033403H07Rik	0.00107691	0.18206	1	FALSE
ENSMUSG00000029188	Slc34a2	0	1.38559	1	FALSE
ENSMUSG00000061461	Smim20	0.12546	0.321285	1	FALSE
ENSMUSG00000029193	Cckar	0	3.26006	1	FALSE
ENSMUSG00000105234	4930459L07Rik	0	0.757563	1	FALSE
ENSMUSG00000100557	1700029E06Rik	0	3.97056	1	FALSE
ENSMUSG00000106013	4933402J10Rik	0	0.661804	1	FALSE
ENSMUSG00000105903	1700014F14Rik	0	6.42999	1	FALSE
ENSMUSG00000090326	Dthd1	0.00107691	0.349614	1	FALSE
ENSMUSG00000087552	Gm15819	0	3.03767	1	FALSE
ENSMUSG00000029171	Pgm2	0.0813069	0.0729568	1	FALSE
ENSMUSG00000029174	Tbc1d1	0.51961	0.180136	1	FALSE
ENSMUSG00000105183	Gm42564	0	3.62263	1	FALSE
ENSMUSG00000104928	Gm42565	0	4.84503	1	FALSE
ENSMUSG00000097640	Gm20033	0.172844	0.396223	1	FALSE
ENSMUSG00000029191	Rfc1	0.576148	0.415496	1	FALSE
ENSMUSG00000047215	Rpl9	1.42691	0.784071	1	FALSE
ENSMUSG00000029199	Lias	0.35915	0.0352171	1	FALSE
ENSMUSG00000029203	Ube2k	1.29445	0.0867241	1	FALSE
ENSMUSG00000029202	Pds5a	1.02468	0.635538	1	FALSE
ENSMUSG00000107014	1700126H18Rik	0.00107691	1.32146	1	FALSE
ENSMUSG00000029207	Apbb2	1.5906	0.0456669	1	FALSE
ENSMUSG00000029223	Uchl1	1.32029	0.222969	1	FALSE
ENSMUSG00000085839	Gm15949	0	0.191583	1	FALSE
ENSMUSG00000012520	Phox2b	0	3.18206	1	FALSE
ENSMUSG00000037720	Tmem33	0.29292	0.524444	1	FALSE
ENSMUSG00000029221	Slc30a9	0.725301	0.419043	1	FALSE
ENSMUSG00000107266	Gm43698	0.00161537	0.511125	1	FALSE
ENSMUSG00000107385	C330024D21Rik	0.000538456	0.930142	1	FALSE
ENSMUSG00000050010	Shisa3	0.0107691	0.0574337	1	FALSE
ENSMUSG00000037685	Atp8a1	2.9922	0.262475	1	FALSE
ENSMUSG00000106880	4930425K10Rik	0	3.72955	1	FALSE
ENSMUSG00000029209	Gnpda2	0.174998	0.394843	1	FALSE
ENSMUSG00000093400	Gm20647	0.00269228	0.815278	1	FALSE
ENSMUSG00000063935	Zar1	0	0.126207	1	FALSE
ENSMUSG00000060204	Gm5868	0	2.26006	1	FALSE
ENSMUSG00000106136	4933408A14Rik	0	6.42999	1	FALSE
ENSMUSG00000067219	Nipal1	0	3.03767	1	FALSE
ENSMUSG00000029219	Slc10a4	0	0.729548	1	FALSE
ENSMUSG00000070733	Fryl	0.972452	0.233344	1	FALSE
ENSMUSG00000086376	1700071G01Rik	0.000538456	2.10806	1	FALSE
ENSMUSG00000090561	Gm17207	0	1.8754	1	FALSE
ENSMUSG00000107087	Gm34411	0.000538456	2.84503	1	FALSE
ENSMUSG00000100175	1700025M24Rik	0.000538456	2.18206	1	FALSE
ENSMUSG00000029152	Ociad1	0.60361	0.00541362	1	FALSE
ENSMUSG00000107027	1700019F05Rik	0.000538456	1.97056	1	FALSE
ENSMUSG00000106968	C78283	0	1.57201	1	FALSE
ENSMUSG00000106943	Dancr	0.158306	0.18454	1	FALSE
ENSMUSG00000029227	Fip1l1	0.799608	0.200373	1	FALSE
ENSMUSG00000085657	Gm15984	0	0.786132	1	FALSE
ENSMUSG00000085497	Gm15985	0	6.42999	1	FALSE
ENSMUSG00000106987	Gm42575	0	5.84503	1	FALSE
ENSMUSG00000035946	Gsx2	0	0.53517	1	FALSE
ENSMUSG00000106760	Gm42802	0	3.34253	1	FALSE
ENSMUSG00000107386	Gm42800	0	0.250079	1	FALSE
ENSMUSG00000106754	Gm43101	0	4.26006	1	FALSE
ENSMUSG00000106726	Gm43100	0	3.97056	1	FALSE
ENSMUSG00000100936	Gm28865	0	1.32146	1	FALSE
ENSMUSG00000106756	Gm32780	0.000538456	0.396565	1	FALSE
ENSMUSG00000029234	Tmem165	0.590687	0.205152	1	FALSE
ENSMUSG00000029238	Clock	0.982144	0.0913583	1	FALSE
ENSMUSG00000036435	Exoc1	0.353227	0.153793	1	FALSE
ENSMUSG00000055923	Aasdh	0.151306	0.242934	1	FALSE
ENSMUSG00000029247	Paics	0.18146	0.30394	1	FALSE
ENSMUSG00000036323	Srp72	0.37315	0.33191	1	FALSE
ENSMUSG00000063820	Arl9	0.00269228	0.771776	1	FALSE
ENSMUSG00000086632	1700112J05Rik	0.00484611	0.410953	1	FALSE
ENSMUSG00000085858	Gm15831	0	0.860132	1	FALSE
ENSMUSG00000106783	Chaer1	0	4.84503	1	FALSE
ENSMUSG00000053030	Spink2	0	0.597098	1	FALSE
ENSMUSG00000036285	Noa1	0.0791531	0.0771988	1	FALSE
ENSMUSG00000029250	Polr2b	0.206229	0.176731	1	FALSE
ENSMUSG00000036256	Igfbp7	0.206229	0.0413203	1	FALSE
ENSMUSG00000106828	Gm34648	0.00161537	0.41318	1	FALSE
ENSMUSG00000106906	Gm34728	0.00107691	0.622633	1	FALSE
ENSMUSG00000107232	1700017L05Rik	0	5.84503	1	FALSE
ENSMUSG00000106985	Gm42761	0.000538456	2.72955	1	FALSE
ENSMUSG00000099863	1700031L13Rik	0	5.42999	1	FALSE
ENSMUSG00000049537	Tecrl	0.00376919	0.685154	1	FALSE
ENSMUSG00000106598	Gm43532	0.00161537	1.06804	1	FALSE
ENSMUSG00000104878	Gm43567	0	2.84503	1	FALSE
ENSMUSG00000029254	Stap1	0.0640763	0.19517	1	FALSE
ENSMUSG00000061184	Tmprss11c	0.00107691	0.185228	1	FALSE
ENSMUSG00000079451	Tmprss11g	0	3.03767	1	FALSE
ENSMUSG00000048764	Tmprss11f	0.00107691	1.05495	1	FALSE
ENSMUSG00000035861	Tmprss11b	0	1.57201	1	FALSE
ENSMUSG00000106507	Gm43056	0	4.26006	1	FALSE
ENSMUSG00000054537	Tmprss11e	0	2.22053	1	FALSE
ENSMUSG00000089851	Gm16579	0	1.90643	1	FALSE
ENSMUSG00000035851	Ythdc1	1.42099	0.535597	1	FALSE
ENSMUSG00000029260	Ugt2b34	0	1.28024	1	FALSE
ENSMUSG00000035836	Ugt2b1	0	1.5971	1	FALSE
ENSMUSG00000035811	Ugt2b35	0	3.03767	1	FALSE
ENSMUSG00000070704	Ugt2b36	0	3.62263	1	FALSE
ENSMUSG00000054630	Ugt2b5	0	1.62263	1	FALSE
ENSMUSG00000057425	Ugt2b37	0	2.22053	1	FALSE
ENSMUSG00000061906	Ugt2b38	0	3.18206	1	FALSE
ENSMUSG00000106677	Ugt2a1	0	3.5231	1	FALSE
ENSMUSG00000029269	Sult1b1	0	2.72955	1	FALSE
ENSMUSG00000029273	Sult1d1	0	5.42999	1	FALSE
ENSMUSG00000029272	Sult1e1	0	2.18206	1	FALSE
ENSMUSG00000070702	Csn1s1	0	5.10806	1	FALSE
ENSMUSG00000061937	Csn1s2a	0	0.987044	1	FALSE
ENSMUSG00000061388	Csn1s2b	0	4.62263	1	FALSE
ENSMUSG00000002240	Prr27	0	0.260063	1	FALSE
ENSMUSG00000104839	Gm42794	0	5.42999	1	FALSE
ENSMUSG00000105888	BC037156	0	5.10806	1	FALSE
ENSMUSG00000007457	2310003L06Rik	0	1.3007	1	FALSE
ENSMUSG00000007907	Cabs1	0	3.62263	1	FALSE
ENSMUSG00000029281	Smr2	0	2.62263	1	FALSE
ENSMUSG00000090302	Gm7714	0	0.220535	1	FALSE
ENSMUSG00000044221	Grsf1	0.150768	0.0519206	1	FALSE
ENSMUSG00000006262	Mob1b	0.30692	0.459502	1	FALSE
ENSMUSG00000029366	Dck	0.0699993	0.481219	1	FALSE
ENSMUSG00000105640	Gm42912	0.000538456	1.98704	1	FALSE
ENSMUSG00000035540	Gc	0.000538456	0.914288	1	FALSE
ENSMUSG00000055204	Ankrd17	1.52383	0.194018	1	FALSE
ENSMUSG00000029369	Afm	0.0161537	0.342525	1	FALSE
ENSMUSG00000029370	Rassf6	0.00269228	0.0448445	1	FALSE
ENSMUSG00000029372	Ppbp	0	6.42999	1	FALSE
ENSMUSG00000029379	Cxcl3	0	4.62263	1	FALSE
ENSMUSG00000029375	Cxcl15	0	2.03767	1	FALSE
ENSMUSG00000107218	Gm42530	0	4.62263	1	FALSE
ENSMUSG00000029376	Mthfd2l	0.135153	0.0798204	1	FALSE
ENSMUSG00000035020	Epgn	0.000538456	0.565802	1	FALSE
ENSMUSG00000107350	Gm19610	0.000538456	1.37471	1	FALSE
ENSMUSG00000099468	Gm28271	0	1.42999	1	FALSE
ENSMUSG00000101978	1700063O14Rik	0	5.84503	1	FALSE
ENSMUSG00000107301	Gm43688	0	1.97056	1	FALSE
ENSMUSG00000029397	Rchy1	0.48138	0.161653	1	FALSE
ENSMUSG00000029405	G3bp2	0.520149	0.284471	1	FALSE
ENSMUSG00000029407	Uso1	0.558918	0.500093	1	FALSE
ENSMUSG00000029409	U90926	0	1.75756	1	FALSE
ENSMUSG00000029413	Naaa	0.0694609	0.403443	1	FALSE
ENSMUSG00000034842	Art3	0.0419996	0.343331	1	FALSE
ENSMUSG00000034826	Nup54	0.141614	0.22179	1	FALSE
ENSMUSG00000050050	Ccdc158	0.00592302	0.296417	1	FALSE
ENSMUSG00000096044	Gm16427	0	2.38559	1	FALSE
ENSMUSG00000070686	C87414	0.000538456	1.4642	1	FALSE
ENSMUSG00000072822	BC061212	0	4.84503	1	FALSE
ENSMUSG00000073497	AA792892	0.000538456	1.70207	1	FALSE
ENSMUSG00000092073	Gm6205	0	3.72955	1	FALSE
ENSMUSG00000096742	Gm6367	0	6.42999	1	FALSE
ENSMUSG00000079424	Gm3259	0	4.10806	1	FALSE
ENSMUSG00000079423	Gm3286	0	2.14459	1	FALSE
ENSMUSG00000096139	Gm7978	0	5.42999	1	FALSE
ENSMUSG00000072813	E330014E10Rik	0	4.62263	1	FALSE
ENSMUSG00000034724	Cnot6l	0.873915	0.643775	1	FALSE
ENSMUSG00000029486	Mrpl1	0.302612	0.0932098	1	FALSE
ENSMUSG00000106263	Gm33050	0.00376919	0.205986	1	FALSE
ENSMUSG00000104955	1700016F12Rik	0	3.97056	1	FALSE
ENSMUSG00000055725	Paqr3	0.210536	0.0362472	1	FALSE
ENSMUSG00000104717	Gm33969	0.000538456	0.845025	1	FALSE
ENSMUSG00000050553	Gk2	0	0.954254	1	FALSE
ENSMUSG00000029331	4930522N08Rik	0	3.62263	1	FALSE
ENSMUSG00000000568	Hnrnpd	0.657994	0.547285	1	FALSE
ENSMUSG00000029328	Hnrnpdl	1.60352	0.15502	1	FALSE
ENSMUSG00000029326	Enoph1	0.105537	0.046766	1	FALSE
ENSMUSG00000097772	5430416N02Rik	0.0753839	0.304803	1	FALSE
ENSMUSG00000035310	Lin54	0.177152	0.531758	1	FALSE
ENSMUSG00000029319	Coq2	0.58584	0.189435	1	FALSE
ENSMUSG00000035234	Abraxas1	0.117922	0.333105	1	FALSE
ENSMUSG00000106255	Gm36793	0	3.03767	1	FALSE
ENSMUSG00000035187	Nkx6-1	0	2.22053	1	FALSE
ENSMUSG00000043940	Wdfy3	2.25775	0.694029	1	FALSE
ENSMUSG00000106492	Gm29707	0.012923	0.30566	1	FALSE
ENSMUSG00000104956	4930429D17Rik	0.00376919	0.483082	1	FALSE
ENSMUSG00000105426	1700021F02Rik	0	4.42999	1	FALSE
ENSMUSG00000029320	1700016H13Rik	0	1.84503	1	FALSE
ENSMUSG00000029307	Dmp1	0.00269228	0.0477241	1	FALSE
ENSMUSG00000105615	Gm31048	0	3.26006	1	FALSE
ENSMUSG00000029306	Ibsp	0	0.270117	1	FALSE
ENSMUSG00000053863	Mepe	0	2.38559	1	FALSE
ENSMUSG00000034462	Pkd2	0.345151	0.325916	1	FALSE
ENSMUSG00000105096	Gbp10	0	2.78613	1	FALSE
ENSMUSG00000097237	Gm26519	0	0.800631	1	FALSE
ENSMUSG00000106438	Gm32051	0	0.144586	1	FALSE
ENSMUSG00000029290	Zfp326	0.557302	0.574494	1	FALSE
ENSMUSG00000106483	Gm32736	0	5.10806	1	FALSE
ENSMUSG00000105531	4930458A03Rik	0	1.62263	1	FALSE
ENSMUSG00000034384	Barhl2	0	0.572007	1	FALSE
ENSMUSG00000097018	Gm26872	0	3.18206	1	FALSE
ENSMUSG00000101237	Gm29464	0	1.40762	1	FALSE
ENSMUSG00000091096	Gm17304	0	3.03767	1	FALSE
ENSMUSG00000049606	Zfp644	1.58737	0.461451	1	FALSE
ENSMUSG00000106554	Gm33474	0	3.5231	1	FALSE
ENSMUSG00000033773	Rpap2	0.25469	0.547242	1	FALSE
ENSMUSG00000085900	A930041C12Rik	0.0172306	0.401914	1	FALSE
ENSMUSG00000106333	4930428O21Rik	0	4.26006	1	FALSE
ENSMUSG00000063447	Ube2d2b	0.00107691	0.781331	1	FALSE
ENSMUSG00000058558	Rpl5	0.954683	0.770633	1	FALSE
ENSMUSG00000029263	Pigg	0.179306	0.183368	1	FALSE
ENSMUSG00000029491	Pde6b	0.0086153	0.686143	1	FALSE
ENSMUSG00000050856	Atp5k	1.00799	0.709922	1	FALSE
ENSMUSG00000033623	Pcgf3	0.274074	0.421438	1	FALSE
ENSMUSG00000062234	Gak	0.552995	0.424003	1	FALSE
ENSMUSG00000013495	Tmem175	0.897607	0.0195645	1	FALSE
ENSMUSG00000046959	Slc26a1	0.00430765	0.599913	1	FALSE
ENSMUSG00000008090	Fgfrl1	0.0172306	0.197967	1	FALSE
ENSMUSG00000055385	Rnf212	0.000538456	1.6751	1	FALSE
ENSMUSG00000101762	1700047L14Rik	0	2.5231	1	FALSE
ENSMUSG00000004821	Tmed11	0	2.57201	1	FALSE
ENSMUSG00000090961	Vmn2r8	0	2.84503	1	FALSE
ENSMUSG00000091624	Vmn2r9	0	3.97056	1	FALSE
ENSMUSG00000090688	Vmn2r12	0	2.3007	1	FALSE
ENSMUSG00000091635	Vmn2r13	0.000538456	1.84503	1	FALSE
ENSMUSG00000091059	Vmn2r14	0	4.62263	1	FALSE
ENSMUSG00000091375	Vmn2r15	0	3.42999	1	FALSE
ENSMUSG00000092080	Vmn2r16	0.000538456	2.22053	1	FALSE
ENSMUSG00000072763	5430403G16Rik	0.0791531	0.544292	1	FALSE
ENSMUSG00000097140	Gm26779	0.018846	0.0668265	1	FALSE
ENSMUSG00000090015	Gm15446	0.102307	0.0167366	1	FALSE
ENSMUSG00000109771	Gm35315	0.0242305	0.0574067	1	FALSE
ENSMUSG00000033434	Gtpbp6	0.19546	0.0830845	1	FALSE
ENSMUSG00000023284	Zfp605	0.124922	0.116482	1	FALSE
ENSMUSG00000086247	Gm15787	0.143768	0.140588	1	FALSE
ENSMUSG00000029502	Golga3	0.343535	0.153194	1	FALSE
ENSMUSG00000104720	Gm43138	0.0204613	0.225542	1	FALSE
ENSMUSG00000029500	Pgam5	0.316612	0.105658	1	FALSE
ENSMUSG00000007080	Pole	0.0226152	0.440511	1	FALSE
ENSMUSG00000085606	Gm15792	0	4.62263	1	FALSE
ENSMUSG00000029503	P2rx2	0	1.5971	1	FALSE
ENSMUSG00000072754	Lrcol1	0	0.144586	1	FALSE
ENSMUSG00000105482	Gm42596	0.00161537	0.841273	1	FALSE
ENSMUSG00000033294	Noc4l	0.0511534	0.142853	1	FALSE
ENSMUSG00000029504	Ddx51	0.0290766	0.171743	1	FALSE
ENSMUSG00000029505	Ep400	0.801223	0.29622	1	FALSE
ENSMUSG00000029507	Pus1	0.0877684	0.404916	1	FALSE
ENSMUSG00000029512	Ulk1	0.145922	0.118774	1	FALSE
ENSMUSG00000050017	Pitpnb	0.505072	0.0670777	1	FALSE
ENSMUSG00000104833	Gm42489	0.000538456	1.49925	1	FALSE
ENSMUSG00000096949	Gm26897	0	5.42999	1	FALSE
ENSMUSG00000085919	Gm16019	0.000538456	1.22053	1	FALSE
ENSMUSG00000105376	Gm36535	0	1.70207	1	FALSE
ENSMUSG00000106060	Gm42488	0.000538456	0.743487	1	FALSE
ENSMUSG00000104538	1700016B01Rik	0	1.07244	1	FALSE
ENSMUSG00000101683	1700028D13Rik	0	4.26006	1	FALSE
ENSMUSG00000029345	Tfip11	0.0732301	0.455887	1	FALSE
ENSMUSG00000042240	Crybb2	0	3.84503	1	FALSE
ENSMUSG00000066964	Tmem211	0	0.0636657	1	FALSE
ENSMUSG00000053873	Aym1	0	0.0376705	1	FALSE
ENSMUSG00000053334	Ficd	0.0253074	0.398402	1	FALSE
ENSMUSG00000004530	Coro1c	0.326843	0.386223	1	FALSE
ENSMUSG00000042121	Ssh1	0.160998	0.313644	1	FALSE
ENSMUSG00000044339	Alkbh2	0.0931529	0.0271473	1	FALSE
ENSMUSG00000042002	Foxn4	0	1.97056	1	FALSE
ENSMUSG00000001098	Kctd10	0.036615	0.178626	1	FALSE
ENSMUSG00000029577	Ube3b	0.232075	0.129699	1	FALSE
ENSMUSG00000029575	Mmab	0.0656917	0.0177709	1	FALSE
ENSMUSG00000041939	Mvk	0.0570764	0.336786	1	FALSE
ENSMUSG00000086302	Gm13790	0	5.42999	1	FALSE
ENSMUSG00000107108	Gm9936	0.00215383	0.791914	1	FALSE
ENSMUSG00000060152	Pop5	0.386073	0.0747165	1	FALSE
ENSMUSG00000041740	Rnf10	0.551918	0.199492	1	FALSE
ENSMUSG00000041733	Coq5	0.305305	0.234954	1	FALSE
ENSMUSG00000009013	Dynll1	1.31006	0.366661	1	FALSE
ENSMUSG00000029535	Triap1	0.121153	0.313575	1	FALSE
ENSMUSG00000041697	Cox6a1	0.835684	0.716742	1	FALSE
ENSMUSG00000086352	4930401G09Rik	0	1.1632	1	FALSE
ENSMUSG00000107353	4930430O22Rik	0.000538456	1.75756	1	FALSE
ENSMUSG00000029522	Pla2g1b	0.000538456	0.729548	1	FALSE
ENSMUSG00000084992	Gm13842	0.00484611	0.807936	1	FALSE
ENSMUSG00000043913	Ccdc60	0.043615	0.220297	1	FALSE
ENSMUSG00000086055	Gm13837	0.000538456	1.42999	1	FALSE
ENSMUSG00000087124	Gm13839	0	2.07244	1	FALSE
ENSMUSG00000084921	Gm13838	0	1.64863	1	FALSE
ENSMUSG00000086945	4930562A09Rik	0	5.42999	1	FALSE
ENSMUSG00000106914	Gm42854	0.00107691	1.3929	1	FALSE
ENSMUSG00000107237	Gm29926	0	5.42999	1	FALSE
ENSMUSG00000061288	Taok3	1.09199	0.562385	1	FALSE
ENSMUSG00000032959	Pebp1	1.51252	0.470299	1	FALSE
ENSMUSG00000097163	BC051077	0.00323074	0.849326	1	FALSE
ENSMUSG00000029364	Wsb2	0.330612	0.0296499	1	FALSE
ENSMUSG00000032867	Fbxw8	0.284305	0.0707241	1	FALSE
ENSMUSG00000029360	Gm9754	0.00430765	0.417519	1	FALSE
ENSMUSG00000018076	Med13l	1.21799	0.330588	1	FALSE
ENSMUSG00000106745	Gm43342	0	4.62263	1	FALSE
ENSMUSG00000107144	4930413E15Rik	0	1.78613	1	FALSE
ENSMUSG00000100573	1700081H04Rik	0	2.47579	1	FALSE
ENSMUSG00000107334	Gm7538	0	4.42999	1	FALSE
ENSMUSG00000106938	Gm31314	0	5.10806	1	FALSE
ENSMUSG00000085708	Gm16063	0	1.5231	1	FALSE
ENSMUSG00000018604	Tbx3	0.00699993	0.608897	1	FALSE
ENSMUSG00000086847	Tbx3os2	0	3.18206	1	FALSE
ENSMUSG00000106795	Gm43050	0	3.97056	1	FALSE
ENSMUSG00000018263	Tbx5	0	1.84503	1	FALSE
ENSMUSG00000107084	Gm43269	0	6.42999	1	FALSE
ENSMUSG00000107063	Gm38554	0	4.26006	1	FALSE
ENSMUSG00000097368	Gm10390	0.00484611	0.552244	1	FALSE
ENSMUSG00000107141	Gm42654	0	3.62263	1	FALSE
ENSMUSG00000098649	Gm27199	0	0.938135	1	FALSE
ENSMUSG00000029601	Iqcd	0.0156152	0.156348	1	FALSE
ENSMUSG00000029599	Ddx54	0.231536	0.533034	1	FALSE
ENSMUSG00000107191	Gm43579	0	0.635572	1	FALSE
ENSMUSG00000094282	Cfap73	0.00430765	0.529792	1	FALSE
ENSMUSG00000089830	Gm15749	0	0.6751	1	FALSE
ENSMUSG00000107179	Gm43069	0	0.210819	1	FALSE
ENSMUSG00000066867	Oas1e	0	4.10806	1	FALSE
ENSMUSG00000053765	Oas1f	0	2.22053	1	FALSE
ENSMUSG00000001168	Oas1h	0	4.62263	1	FALSE
ENSMUSG00000032623	Oas1d	0	3.03767	1	FALSE
ENSMUSG00000029614	Rpl6	2.30298	0.755461	1	FALSE
ENSMUSG00000042726	Trafd1	0.704839	0.555431	1	FALSE
ENSMUSG00000104985	Gm42917	0.229921	0.377115	1	FALSE
ENSMUSG00000042719	Naa25	0.214844	0.112688	1	FALSE
ENSMUSG00000029455	Aldh2	0.18846	0.32857	1	FALSE
ENSMUSG00000029456	Acad10	0.20946	0.0716692	1	FALSE
ENSMUSG00000029458	Brap	0.255228	0.0860378	1	FALSE
ENSMUSG00000104872	1700008B11Rik	0	2.03767	1	FALSE
ENSMUSG00000044134	Pheta1	0.042538	0.433938	1	FALSE
ENSMUSG00000004455	Ppp1cc	0.365612	0.342338	1	FALSE
ENSMUSG00000038582	Pptc7	0.313382	0.332823	1	FALSE
ENSMUSG00000038569	Rad9b	0.174998	0.367602	1	FALSE
ENSMUSG00000029462	Vps29	0.605225	0.302446	1	FALSE
ENSMUSG00000029464	Gpn3	0.10123	0.350969	1	FALSE
ENSMUSG00000029465	Arpc3	0.928299	0.663139	1	FALSE
ENSMUSG00000029466	Anapc7	0.158306	0.547179	1	FALSE
ENSMUSG00000029471	Camkk2	1.02414	0.014447	1	FALSE
ENSMUSG00000029474	Rnf34	0.290766	0.209281	1	FALSE
ENSMUSG00000090086	AI480526	0.332766	0.163368	1	FALSE
ENSMUSG00000038384	Setd1b	0.192767	0.539262	1	FALSE
ENSMUSG00000029440	Psmd9	0.376381	0.0142702	1	FALSE
ENSMUSG00000029445	Hpd	0.00107691	1.56374	1	FALSE
ENSMUSG00000029438	Bcl7a	0.438303	0.0253321	1	FALSE
ENSMUSG00000029437	Il31	0	2.38559	1	FALSE
ENSMUSG00000029433	Diablo	0.129768	0.189177	1	FALSE
ENSMUSG00000114278	Gm49027	0.00915376	0.0276864	1	FALSE
ENSMUSG00000029434	Vps33a	0.322535	0.063724	1	FALSE
ENSMUSG00000049550	Clip1	1.1426	0.214559	1	FALSE
ENSMUSG00000029427	Zcchc8	0.422688	0.463675	1	FALSE
ENSMUSG00000029422	Rsrc2	1.44791	0.607585	1	FALSE
ENSMUSG00000049241	Hcar1	0.00107691	1.05495	1	FALSE
ENSMUSG00000023106	Denr	0.437765	0.410295	1	FALSE
ENSMUSG00000066278	Vps37b	0.555148	0.596853	1	FALSE
ENSMUSG00000023707	Ogfod2	0.0915376	0.00883349	1	FALSE
ENSMUSG00000038095	Sbno1	1.04245	0.127084	1	FALSE
ENSMUSG00000029390	Tmed2	0.745762	0.654973	1	FALSE
ENSMUSG00000029388	Eif2b1	0.0813069	0.0425374	1	FALSE
ENSMUSG00000105583	Gm43777	0	3.72955	1	FALSE
ENSMUSG00000037962	Rflna	0.0172306	0.545124	1	FALSE
ENSMUSG00000105604	Gm42838	0.000538456	2.03767	1	FALSE
ENSMUSG00000106663	Gm42839	0.00161537	0.584498	1	FALSE
ENSMUSG00000037936	Scarb1	0.183614	0.284793	1	FALSE
ENSMUSG00000029480	Dhx37	0.0748454	0.230035	1	FALSE
ENSMUSG00000106378	Gm42945	0	3.26006	1	FALSE
ENSMUSG00000105593	Gm42952	0	1.38559	1	FALSE
ENSMUSG00000106235	Gm33347	0	0.970556	1	FALSE
ENSMUSG00000105490	4933438B17Rik	0	0.0549484	1	FALSE
ENSMUSG00000105308	4930572K03Rik	0	1.49925	1	FALSE
ENSMUSG00000106015	Gm42980	0	2.07244	1	FALSE
ENSMUSG00000104727	Gm42500	0.000538456	0.499251	1	FALSE
ENSMUSG00000104980	4930573I07Rik	0	4.42999	1	FALSE
ENSMUSG00000106522	Gm42871	0	2.5231	1	FALSE
ENSMUSG00000029430	Ran	0.456611	0.362859	1	FALSE
ENSMUSG00000104681	Gm43001	0	3.10806	1	FALSE
ENSMUSG00000029439	Sfswap	0.638609	0.0722951	1	FALSE
ENSMUSG00000034219	Sept14	0.00107691	1.06075	1	FALSE
ENSMUSG00000034211	Mrps17	0.345151	0.348038	1	FALSE
ENSMUSG00000029432	Nipsnap2	0.542764	0.158344	1	FALSE
ENSMUSG00000086916	Gm15903	0.00969221	0.158771	1	FALSE
ENSMUSG00000029446	Psph	0.138383	0.323329	1	FALSE
ENSMUSG00000029447	Cct6a	0.380689	0.34838	1	FALSE
ENSMUSG00000025538	Sumf2	0.154537	0.17414	1	FALSE
ENSMUSG00000070493	Chchd2	1.63098	0.623267	1	FALSE
ENSMUSG00000066735	Vkorc1l1	0.420534	0.140016	1	FALSE
ENSMUSG00000025533	Asl	0.0678455	0.556616	1	FALSE
ENSMUSG00000025532	Crcp	0.162075	0.306106	1	FALSE
ENSMUSG00000025340	Rabgef1	0.276228	0.0576733	1	FALSE
ENSMUSG00000053094	Tmem248	0.22669	0.235394	1	FALSE
ENSMUSG00000025337	Sbds	0.471688	0.1401	1	FALSE
ENSMUSG00000056310	Tyw1	0.311766	0.346518	1	FALSE
ENSMUSG00000100420	Gm28616	0	3.5231	1	FALSE
ENSMUSG00000105809	Gm42626	0	4.10806	1	FALSE
ENSMUSG00000105227	Gm36667	0	0.311047	1	FALSE
ENSMUSG00000060261	Gtf2i	1.12053	0.229368	1	FALSE
ENSMUSG00000063146	Clip2	0.365073	0.110785	1	FALSE
ENSMUSG00000085957	Syna	0	3.03767	1	FALSE
ENSMUSG00000040731	Eif4h	0.661224	0.490435	1	FALSE
ENSMUSG00000029674	Limk1	0.239613	0.423281	1	FALSE
ENSMUSG00000008843	Cldn13	0	6.42999	1	FALSE
ENSMUSG00000107322	4933439J24Rik	0	6.42999	1	FALSE
ENSMUSG00000047501	Cldn4	0	3.97056	1	FALSE
ENSMUSG00000070473	Cldn3	0.000538456	0.800631	1	FALSE
ENSMUSG00000040532	Abhd11	0.114691	0.12233	1	FALSE
ENSMUSG00000005378	Bud23	0.130845	0.117291	1	FALSE
ENSMUSG00000061118	Dnajc30	0.197075	0.491602	1	FALSE
ENSMUSG00000107296	Gm43500	0	3.97056	1	FALSE
ENSMUSG00000005374	Tbl2	0.0883068	0.348452	1	FALSE
ENSMUSG00000029681	Bcl7b	0.228844	0.27014	1	FALSE
ENSMUSG00000040013	Fkbp6	0.00161537	0.298131	1	FALSE
ENSMUSG00000053388	Trim50	0	0.572007	1	FALSE
ENSMUSG00000000916	Nsun5	0.111999	0.0953457	1	FALSE
ENSMUSG00000019179	Mdh2	0.858838	0.277023	1	FALSE
ENSMUSG00000004951	Hspb1	0.0355381	0.16474	1	FALSE
ENSMUSG00000004948	Zp3	0	0.363899	1	FALSE
ENSMUSG00000042985	Upk3b	0	1.64863	1	FALSE
ENSMUSG00000006143	Upk3bl	0.00699993	0.0869608	1	FALSE
ENSMUSG00000039771	Polr2j	0.252536	0.436429	1	FALSE
ENSMUSG00000105349	Gm43604	0.0113076	0.617956	1	FALSE
ENSMUSG00000039754	Alkbh4	0.042538	0.513661	1	FALSE
ENSMUSG00000039737	Prkrip1	0.164768	0.0318639	1	FALSE
ENSMUSG00000029705	Cux1	2.35413	0.712149	1	FALSE
ENSMUSG00000086220	Gm16599	1.46137	0.355954	1	FALSE
ENSMUSG00000005474	Myl10	0	5.10806	1	FALSE
ENSMUSG00000092402	Gm20485	0	1.70207	1	FALSE
ENSMUSG00000019054	Fis1	0.476534	0.220281	1	FALSE
ENSMUSG00000001739	Cldn15	0.00107691	0.487473	1	FALSE
ENSMUSG00000059518	Znhit1	0.330612	0.493723	1	FALSE
ENSMUSG00000004849	Ap1s1	0.471149	0.00557229	1	FALSE
ENSMUSG00000037390	Muc3	0	1.10806	1	FALSE
ENSMUSG00000079174	Gm3054	0	5.10806	1	FALSE
ENSMUSG00000079173	Zan	0.00215383	0.254064	1	FALSE
ENSMUSG00000029711	Epo	0.0333843	0.317155	1	FALSE
ENSMUSG00000029715	Pop7	0.115768	0.535675	1	FALSE
ENSMUSG00000106237	Gm8066	0.0398458	0.2399	1	FALSE
ENSMUSG00000029714	Gigyf1	0.243921	0.464509	1	FALSE
ENSMUSG00000029713	Gnb2	0.874992	0.515914	1	FALSE
ENSMUSG00000037221	Mospd3	0.0597687	0.328763	1	FALSE
ENSMUSG00000079163	Gm15498	0	2.97056	1	FALSE
ENSMUSG00000037053	Azgp1	0	2.26006	1	FALSE
ENSMUSG00000075599	Smok3a	0	5.42999	1	FALSE
ENSMUSG00000075598	Smok3c	0	3.84503	1	FALSE
ENSMUSG00000029729	Zkscan1	0.46738	0.233527	1	FALSE
ENSMUSG00000037017	Zscan21	0.184691	0.279237	1	FALSE
ENSMUSG00000019494	Cops6	0.34192	0.409209	1	FALSE
ENSMUSG00000019518	Ap4m1	0.27192	0.356407	1	FALSE
ENSMUSG00000036980	Taf6	0.281074	0.208747	1	FALSE
ENSMUSG00000089783	Gm454	0	0.300705	1	FALSE
ENSMUSG00000106338	Gm43645	0	5.42999	1	FALSE
ENSMUSG00000050552	Lamtor4	0.478688	0.361083	1	FALSE
ENSMUSG00000036898	Zfp157	0.440457	0.321068	1	FALSE
ENSMUSG00000056014	A430033K04Rik	0.168537	0.233163	1	FALSE
ENSMUSG00000094504	Gm5294	0	5.84503	1	FALSE
ENSMUSG00000106127	4930520M14Rik	0.00161537	0.1469	1	FALSE
ENSMUSG00000025858	Get4	0.151306	0.330015	1	FALSE
ENSMUSG00000029541	Cyp2w1	0	1.70207	1	FALSE
ENSMUSG00000106056	4930500L23Rik	0.00161537	0.350503	1	FALSE
ENSMUSG00000029546	Uncx	0	1.3639	1	FALSE
ENSMUSG00000036687	Tmem184a	0	0.0724359	1	FALSE
ENSMUSG00000029554	Mad1l1	0.220767	0.406675	1	FALSE
ENSMUSG00000085673	Gm16122	0.012923	0.394804	1	FALSE
ENSMUSG00000087606	Gm16121	0.00376919	0.0669482	1	FALSE
ENSMUSG00000036639	Nudt1	0.0441534	0.378107	1	FALSE
ENSMUSG00000056076	Eif3b	0.163152	0.218676	1	FALSE
ENSMUSG00000106350	Gm4869	0.00646148	0.697886	1	FALSE
ENSMUSG00000105845	Gm42808	0	4.62263	1	FALSE
ENSMUSG00000036586	Grifin	0.000538456	1.3639	1	FALSE
ENSMUSG00000036565	Ttyh3	0.42215	0.0350692	1	FALSE
ENSMUSG00000000148	Brat1	0.178229	0.287542	1	FALSE
ENSMUSG00000039683	Sdk1	1.2126	0.461629	1	FALSE
ENSMUSG00000085540	Gm16036	0.0538456	0.0527129	1	FALSE
ENSMUSG00000056493	Foxk1	0.448534	0.488895	1	FALSE
ENSMUSG00000029578	Wipi2	0.254151	0.127926	1	FALSE
ENSMUSG00000029580	Actb	4.21611	0.583434	1	FALSE
ENSMUSG00000061898	Rbak	0.14646	0.526404	1	FALSE
ENSMUSG00000029586	Spdye4b	0.00107691	1.15697	1	FALSE
ENSMUSG00000039296	Spdye4a	0	0.547345	1	FALSE
ENSMUSG00000089879	4930448H16Rik	0	1.32146	1	FALSE
ENSMUSG00000029587	Zfp12	0.103922	0.12301	1	FALSE
ENSMUSG00000046658	Zfp316	0.130306	0.0865142	1	FALSE
ENSMUSG00000039244	E130309D02Rik	0.0646148	0.274124	1	FALSE
ENSMUSG00000001844	Zdhhc4	0.116307	0.37866	1	FALSE
ENSMUSG00000093720	Gm20635	0.0468457	0.374952	1	FALSE
ENSMUSG00000106198	Gm42504	0.00323074	0.452708	1	FALSE
ENSMUSG00000118332	Fam220a	0.00161537	0.736501	1	FALSE
ENSMUSG00000018001	Cyth3	0.548687	0.361389	1	FALSE
ENSMUSG00000029613	Eif2ak1	0.277843	0.197639	1	FALSE
ENSMUSG00000029610	Aimp2	0.0872299	0.236772	1	FALSE
ENSMUSG00000029617	Ccz1	0.961145	0.747713	1	FALSE
ENSMUSG00000029618	Ocm	0.00323074	0.205297	1	FALSE
ENSMUSG00000104600	Dmrt1i	0	4.62263	1	FALSE
ENSMUSG00000038780	Smurf1	0.562148	0.50121	1	FALSE
ENSMUSG00000038770	Kpna7	0.0107691	0.320468	1	FALSE
ENSMUSG00000061707	Gm4871	0	5.10806	1	FALSE
ENSMUSG00000029620	1700018F24Rik	0	5.42999	1	FALSE
ENSMUSG00000029621	Arpc1a	0.692455	0.055016	1	FALSE
ENSMUSG00000029623	Pdap1	0.70107	0.181398	1	FALSE
ENSMUSG00000029624	Ptcd1	0.104461	0.42491	1	FALSE
ENSMUSG00000038690	Atp5j2	1.17114	0.670302	1	FALSE
ENSMUSG00000029627	Zkscan14	0.0710762	0.507811	1	FALSE
ENSMUSG00000055991	Zkscan5	0.0829223	0.380737	1	FALSE
ENSMUSG00000007812	Zfp655	0.159922	0.127341	1	FALSE
ENSMUSG00000070420	Zscan25	0.0586917	0.137792	1	FALSE
ENSMUSG00000038656	Cyp3a16	0	3.18206	1	FALSE
ENSMUSG00000075552	Cyp3a41b	0	4.62263	1	FALSE
ENSMUSG00000075551	Cyp3a41a	0	5.10806	1	FALSE
ENSMUSG00000054417	Cyp3a44	0	1.75756	1	FALSE
ENSMUSG00000056035	Cyp3a11	0	3.97056	1	FALSE
ENSMUSG00000029630	Cyp3a25	0	3.34253	1	FALSE
ENSMUSG00000061292	Cyp3a59	0	0.771776	1	FALSE
ENSMUSG00000096798	Gm6309	0	6.42999	1	FALSE
ENSMUSG00000095040	1700001J03Rik	0.00269228	0.664011	1	FALSE
ENSMUSG00000106547	B230303O12Rik	0.0193844	0.22238	1	FALSE
ENSMUSG00000105636	Gm43625	0.00646148	0.0833037	1	FALSE
ENSMUSG00000029634	Rnf6	0.303689	0.229656	1	FALSE
ENSMUSG00000029635	Cdk8	1.91367	0.37009	1	FALSE
ENSMUSG00000096344	Gm6408	0	1.05495	1	FALSE
ENSMUSG00000079093	4930449I24Rik	0	6.42999	1	FALSE
ENSMUSG00000041505	Gm3402	0	4.26006	1	FALSE
ENSMUSG00000079091	Gm3404	0	4.62263	1	FALSE
ENSMUSG00000096664	Gm3409	0	5.10806	1	FALSE
ENSMUSG00000095557	Gm3415	0	3.5231	1	FALSE
ENSMUSG00000105907	Gm34333	0.000538456	0.764652	1	FALSE
ENSMUSG00000106020	4930573C15Rik	0	6.42999	1	FALSE
ENSMUSG00000016510	Mtif3	0.290766	0.548611	1	FALSE
ENSMUSG00000053129	Gsx1	0	0.559623	1	FALSE
ENSMUSG00000029644	Pdx1	0	2.47579	1	FALSE
ENSMUSG00000029646	Cdx2	0	6.42999	1	FALSE
ENSMUSG00000075543	Urad	0	4.10806	1	FALSE
ENSMUSG00000106845	Gm43156	0	4.42999	1	FALSE
ENSMUSG00000106733	Gm36186	0	2.62263	1	FALSE
ENSMUSG00000106892	Gm42791	0.00323074	0.351646	1	FALSE
ENSMUSG00000085639	Gm15410	0	0.830075	1	FALSE
ENSMUSG00000085237	Gm15406	0.000538456	1.37471	1	FALSE
ENSMUSG00000079069	8430423G03Rik	0	1.3007	1	FALSE
ENSMUSG00000087272	Gm15409	0.00538456	0.105603	1	FALSE
ENSMUSG00000066551	Hmgb1	1.64821	0.469785	1	FALSE
ENSMUSG00000097191	Mm2pr	0.00538456	0.140388	1	FALSE
ENSMUSG00000107388	Gm42788	0.0333843	0.0826653	1	FALSE
ENSMUSG00000041264	Uspl1	0.236921	0.417721	1	FALSE
ENSMUSG00000106750	Gm43151	0	0.0812597	1	FALSE
ENSMUSG00000107164	4933425D22Rik	0	0.987044	1	FALSE
ENSMUSG00000106674	Gm20005	0.00215383	1.12256	1	FALSE
ENSMUSG00000106740	Gm21221	0	3.26006	1	FALSE
ENSMUSG00000107214	4930500F04Rik	0.000538456	2.45271	1	FALSE
ENSMUSG00000107279	Gm43450	0	5.84503	1	FALSE
ENSMUSG00000107112	Gm36241	0	2.6751	1	FALSE
ENSMUSG00000107360	Gm42558	0	5.84503	1	FALSE
ENSMUSG00000107384	Gm42557	0.0204613	0.115245	1	FALSE
ENSMUSG00000106738	Gm5	0.00215383	0.0919201	1	FALSE
ENSMUSG00000107178	Gm42531	0.00699993	0.392637	1	FALSE
ENSMUSG00000041132	N4bp2l1	0.594994	0.336486	1	FALSE
ENSMUSG00000029655	N4bp2l2	1.16899	0.000583059	1	FALSE
ENSMUSG00000034021	Pds5b	0.614379	0.116589	1	FALSE
ENSMUSG00000106692	Gm36447	0.00323074	0.261495	1	FALSE
ENSMUSG00000107047	Gm43298	0.00107691	0.0262657	1	FALSE
ENSMUSG00000107387	5430435K18Rik	0	1.00372	1	FALSE
ENSMUSG00000091794	Vmn2r18	0.00215383	0.833053	1	FALSE
ENSMUSG00000107241	Gm43129	0	2.47579	1	FALSE
ENSMUSG00000001376	Vps50	0.61384	0.128882	1	FALSE
ENSMUSG00000023964	Calcr	0.00107691	0.00372312	1	FALSE
ENSMUSG00000029664	Tfpi2	0	0.363899	1	FALSE
ENSMUSG00000029663	Gngt1	0	3.5231	1	FALSE
ENSMUSG00000107681	4930528H21Rik	0.000538456	2.00372	1	FALSE
ENSMUSG00000029661	Col1a2	0.0204613	0.604581	1	FALSE
ENSMUSG00000004631	Sgce	0.649378	0.701301	1	FALSE
ENSMUSG00000093570	Gm20714	0.000538456	0.117105	1	FALSE
ENSMUSG00000032827	Ppp1r9a	3.9835	0.508238	1	FALSE
ENSMUSG00000002588	Pon1	0.00646148	0.646612	1	FALSE
ENSMUSG00000015112	Slc25a13	0.101768	0.0686443	1	FALSE
ENSMUSG00000093482	Gm20619	0.00376919	0.422961	1	FALSE
ENSMUSG00000093658	Gm20617	0.00215383	0.0532113	1	FALSE
ENSMUSG00000042541	Sem1	0.639148	0.608627	1	FALSE
ENSMUSG00000097356	Gm26774	0.000538456	2.10806	1	FALSE
ENSMUSG00000042505	Sdhaf3	0.203536	0.36021	1	FALSE
ENSMUSG00000098501	Gm19272	0	1.00372	1	FALSE
ENSMUSG00000107394	1700012J15Rik	0	3.10806	1	FALSE
ENSMUSG00000042460	C1galt1	0.235844	0.162583	1	FALSE
ENSMUSG00000012483	Rpa3	0.12923	0.225681	1	FALSE
ENSMUSG00000087305	A430035B10Rik	0.0484611	0.0400316	1	FALSE
ENSMUSG00000107948	AA545190	0	4.42999	1	FALSE
ENSMUSG00000029632	Ndufa4	1.81675	0.753073	1	FALSE
ENSMUSG00000029571	Tmem106b	0.310151	0.139801	1	FALSE
ENSMUSG00000101894	1700016P04Rik	0	3.84503	1	FALSE
ENSMUSG00000042742	Bmt2	0.867453	0.185527	1	FALSE
ENSMUSG00000042717	Ppp1r3a	0.00107691	1.15697	1	FALSE
ENSMUSG00000108295	Gm36406	0	3.26006	1	FALSE
ENSMUSG00000107022	Gm36669	0	3.10806	1	FALSE
ENSMUSG00000007655	Cav1	0.0328458	0.0963275	1	FALSE
ENSMUSG00000100101	Gm29591	0	3.62263	1	FALSE
ENSMUSG00000010796	Asz1	0.000538456	1.63557	1	FALSE
ENSMUSG00000044155	Lsm8	0.165306	0.17	1	FALSE
ENSMUSG00000107217	4930524B17Rik	0.000538456	0.597098	1	FALSE
ENSMUSG00000106709	Gm30270	0	0.597098	1	FALSE
ENSMUSG00000106871	Gm3289	0	0.597098	1	FALSE
ENSMUSG00000029670	Ing3	0.148075	0.405651	1	FALSE
ENSMUSG00000029672	Fam3c	0.419457	0.105796	1	FALSE
ENSMUSG00000029697	Fezf1	0	3.03767	1	FALSE
ENSMUSG00000078179	Rnf148	0	0.800631	1	FALSE
ENSMUSG00000023089	Ndufa5	0.796915	0.500784	1	FALSE
ENSMUSG00000029683	Lmod2	0.00107691	1.5151	1	FALSE
ENSMUSG00000029684	Wasl	1.04137	0.0462657	1	FALSE
ENSMUSG00000039841	Zfp800	0.373689	0.214558	1	FALSE
ENSMUSG00000029708	Gcc1	0.0500764	0.341284	1	FALSE
ENSMUSG00000020440	Arf5	0.783454	0.0702624	1	FALSE
ENSMUSG00000029706	Pax4	0	0.771776	1	FALSE
ENSMUSG00000001424	Snd1	1.11568	0.481922	1	FALSE
ENSMUSG00000049939	Lrrc4	1.19214	0.243343	1	FALSE
ENSMUSG00000059201	Lep	0	0.135367	1	FALSE
ENSMUSG00000043421	Hilpda	0.0253074	0.179689	1	FALSE
ENSMUSG00000039742	Fam71f1	0	1.97056	1	FALSE
ENSMUSG00000029767	Calu	0.200306	0.390437	1	FALSE
ENSMUSG00000058831	Opn1sw	0.00215383	1.13721	1	FALSE
ENSMUSG00000004285	Atp6v1f	0.808223	0.594682	1	FALSE
ENSMUSG00000090685	Atp6v1fnb	0.000538456	1.75756	1	FALSE
ENSMUSG00000012535	Tnpo3	0.996144	0.750869	1	FALSE
ENSMUSG00000001763	Tspan33	0.264921	0.178042	1	FALSE
ENSMUSG00000058440	Nrf1	0.818992	0.513092	1	FALSE
ENSMUSG00000039130	Zc3hc1	0.0963837	0.437899	1	FALSE
ENSMUSG00000085470	1700012C14Rik	0.00107691	0.752856	1	FALSE
ENSMUSG00000086854	Gm13781	0	4.62263	1	FALSE
ENSMUSG00000054446	Cpa1	0	3.42999	1	FALSE
ENSMUSG00000086542	Gm13782	0.00646148	0.732753	1	FALSE
ENSMUSG00000107825	Gm44296	0.000538456	2.12621	1	FALSE
ENSMUSG00000025607	Copg2	1.01768	0.241978	1	FALSE
ENSMUSG00000097998	Gm27019	0.00161537	0.982905	1	FALSE
ENSMUSG00000087312	Gm13833	0.00699993	0.123601	1	FALSE
ENSMUSG00000025609	Mkln1	1.57822	0.770788	1	FALSE
ENSMUSG00000086804	Gm43154	0.0371535	0.182874	1	FALSE
ENSMUSG00000084973	Gm13848	0.00107691	0.998142	1	FALSE
ENSMUSG00000085616	Gm13850	0	3.84503	1	FALSE
ENSMUSG00000029765	Plxna4	2.7779	0.337526	1	FALSE
ENSMUSG00000106873	BC049739	0	2.14459	1	FALSE
ENSMUSG00000053768	Chchd3	1.02522	0.0586074	1	FALSE
ENSMUSG00000029763	Exoc4	3.08805	0.285737	1	FALSE
ENSMUSG00000018999	Slc35b4	0.113614	0.0572049	1	FALSE
ENSMUSG00000087613	Gm13855	0	4.26006	1	FALSE
ENSMUSG00000052131	Akr1b7	0	2.90643	1	FALSE
ENSMUSG00000038871	Bpgm	0.120614	0.0841342	1	FALSE
ENSMUSG00000085187	Gm13860	0	1.5971	1	FALSE
ENSMUSG00000058486	Wdr91	0.15346	0.438367	1	FALSE
ENSMUSG00000038784	Cnot4	2.05852	0.478475	1	FALSE
ENSMUSG00000029843	Slc13a4	0.0183075	0.455	1	FALSE
ENSMUSG00000107341	1700065J11Rik	0	2.42999	1	FALSE
ENSMUSG00000029840	Mtpn	0.378535	0.260703	1	FALSE
ENSMUSG00000107110	Gm42931	0	6.42999	1	FALSE
ENSMUSG00000029833	Trim24	0.457149	0.397654	1	FALSE
ENSMUSG00000038538	Ubn2	2.20498	0.154018	1	FALSE
ENSMUSG00000019689	Fmc1	0.20569	0.29536	1	FALSE
ENSMUSG00000029823	Luc7l2	4.16981	0.0922298	1	FALSE
ENSMUSG00000061436	Hipk2	0.998836	0.733627	1	FALSE
ENSMUSG00000042599	Kdm7a	1.04299	0.694412	1	FALSE
ENSMUSG00000107365	Gm43479	0.000538456	0.743487	1	FALSE
ENSMUSG00000029922	Mkrn1	0.524995	0.394603	1	FALSE
ENSMUSG00000068601	Gm10244	0.0156152	0.123774	1	FALSE
ENSMUSG00000046947	Adck2	0.086153	0.277719	1	FALSE
ENSMUSG00000002416	Ndufb2	0.638609	0.578791	1	FALSE
ENSMUSG00000029918	Mrps33	0.687609	0.652039	1	FALSE
ENSMUSG00000097406	Gm26833	0	0.0376705	1	FALSE
ENSMUSG00000029916	Agk	0.463072	0.00426877	1	FALSE
ENSMUSG00000037159	Wee2	0.00161537	0.137666	1	FALSE
ENSMUSG00000037140	Tas2r108	0	2.34253	1	FALSE
ENSMUSG00000029909	Prss37	0.000538456	2.90643	1	FALSE
ENSMUSG00000068259	Olfr461	0.00107691	0.523097	1	FALSE
ENSMUSG00000045514	Olfr460	0.000538456	2.20117	1	FALSE
ENSMUSG00000058250	Tas2r138	0	6.42999	1	FALSE
ENSMUSG00000068587	Mgam	0.00215383	0.88773	1	FALSE
ENSMUSG00000029885	Moxd2	0	5.42999	1	FALSE
ENSMUSG00000029883	1700074P13Rik	0	3.72955	1	FALSE
ENSMUSG00000094808	1810009J06Rik	0	3.5231	1	FALSE
ENSMUSG00000096525	Gm2663	0	4.26006	1	FALSE
ENSMUSG00000076462	Trbv2	0	6.42999	1	FALSE
ENSMUSG00000103807	Trbv6	0	6.42999	1	FALSE
ENSMUSG00000103833	Gm49885	0	2.57201	1	FALSE
ENSMUSG00000094525	Trbv12-2	0	3.18206	1	FALSE
ENSMUSG00000076469	Trbv13-2	0	6.42999	1	FALSE
ENSMUSG00000076470	Trbv13-3	0	5.84503	1	FALSE
ENSMUSG00000076476	Trbv20	0	6.42999	1	FALSE
ENSMUSG00000076480	Trbv29	0	6.42999	1	FALSE
ENSMUSG00000036938	Try5	0.000538456	1.90643	1	FALSE
ENSMUSG00000071521	Try10	0.000538456	2.81528	1	FALSE
ENSMUSG00000071519	Prss3	0	3.18206	1	FALSE
ENSMUSG00000058119	Gm5771	0	2.3007	1	FALSE
ENSMUSG00000071517	Gm10334	0.00592302	0.54023	1	FALSE
ENSMUSG00000076483	Trbj1-1	0	5.84503	1	FALSE
ENSMUSG00000076484	Trbj1-2	0	4.42999	1	FALSE
ENSMUSG00000076486	Trbj1-4	0	3.84503	1	FALSE
ENSMUSG00000076487	Trbj1-5	0	5.84503	1	FALSE
ENSMUSG00000076488	Trbj1-6	0	6.42999	1	FALSE
ENSMUSG00000076489	Trbj1-7	0	6.42999	1	FALSE
ENSMUSG00000076490	Trbc1	0.0312305	0.428079	1	FALSE
ENSMUSG00000076492	Trbj2-1	0	3.42999	1	FALSE
ENSMUSG00000076493	Trbj2-2	0	3.62263	1	FALSE
ENSMUSG00000076494	Trbj2-3	0	0.987044	1	FALSE
ENSMUSG00000076495	Trbj2-4	0	3.5231	1	FALSE
ENSMUSG00000076496	Trbj2-5	0	3.42999	1	FALSE
ENSMUSG00000090818	Trbj2-6	0	3.34253	1	FALSE
ENSMUSG00000076498	Trbc2	0.142152	0.39051	1	FALSE
ENSMUSG00000029867	Llcfc1	0	5.10806	1	FALSE
ENSMUSG00000029866	Kel	0	0.117105	1	FALSE
ENSMUSG00000045479	Olfr459	0	2.47579	1	FALSE
ENSMUSG00000058499	Pip	0	3.62263	1	FALSE
ENSMUSG00000014104	Sval2	0	3.10806	1	FALSE
ENSMUSG00000029865	Sval1	0	6.42999	1	FALSE
ENSMUSG00000062833	Sval3	0	4.84503	1	FALSE
ENSMUSG00000023289	Sva	0	3.84503	1	FALSE
ENSMUSG00000047102	Tas2r139	0	6.42999	1	FALSE
ENSMUSG00000029864	Gstk1	0.0279997	0.10585	1	FALSE
ENSMUSG00000071506	Tmem139	0	2.78613	1	FALSE
ENSMUSG00000029863	Casp2	0.102845	0.562709	1	FALSE
ENSMUSG00000046652	Tas2r143	0	1.97056	1	FALSE
ENSMUSG00000056203	Tas2r135	0	4.10806	1	FALSE
ENSMUSG00000068574	Olfr458	0.000538456	2.72955	1	FALSE
ENSMUSG00000090631	Olfr456	0	5.42999	1	FALSE
ENSMUSG00000018656	Tcaf3	0.00215383	0.340405	1	FALSE
ENSMUSG00000029851	Tcaf2	0.00215383	0.487473	1	FALSE
ENSMUSG00000095831	Olfr453	0	5.10806	1	FALSE
ENSMUSG00000095236	Olfr38	0	5.10806	1	FALSE
ENSMUSG00000094192	Olfr452	0	5.84503	1	FALSE
ENSMUSG00000054431	Olfr450	0	3.97056	1	FALSE
ENSMUSG00000043119	Olfr448	0	2.10806	1	FALSE
ENSMUSG00000073111	Olfr446	0	6.42999	1	FALSE
ENSMUSG00000073110	Olfr444	0	3.03767	1	FALSE
ENSMUSG00000091008	Gm17472	0	5.84503	1	FALSE
ENSMUSG00000076500	Gm20730	0	6.42999	1	FALSE
ENSMUSG00000094669	Olfr441	0	2.03767	1	FALSE
ENSMUSG00000071481	Olfr437	0	4.10806	1	FALSE
ENSMUSG00000043605	Olfr13	0	2.57201	1	FALSE
ENSMUSG00000048693	Olfr435	0	4.42999	1	FALSE
ENSMUSG00000059411	Olfr434	0	3.72955	1	FALSE
ENSMUSG00000061210	Olfr47	0	4.26006	1	FALSE
ENSMUSG00000029736	Nobox	0	1.81528	1	FALSE
ENSMUSG00000029735	Tpk1	0.468995	0.47262	1	FALSE
ENSMUSG00000107598	Gm35216	0	3.97056	1	FALSE
ENSMUSG00000029686	Cul1	1.41776	0.764862	1	FALSE
ENSMUSG00000029687	Ezh2	0.153999	0.112528	1	FALSE
ENSMUSG00000062519	Zfp398	0.75707	0.0713484	1	FALSE
ENSMUSG00000025821	Zfp282	0.231536	0.348963	1	FALSE
ENSMUSG00000057691	Zfp746	0.293997	0.2696	1	FALSE
ENSMUSG00000029797	Sspo	0.00215383	0.189674	1	FALSE
ENSMUSG00000009281	Rarres2	0.0172306	0.479675	1	FALSE
ENSMUSG00000052730	Gm5111	0.00107691	0.185228	1	FALSE
ENSMUSG00000007216	Zfp775	0.0791531	0.549163	1	FALSE
ENSMUSG00000107597	Gm44764	0	1.1632	1	FALSE
ENSMUSG00000029811	Aoc1	0	0.830075	1	FALSE
ENSMUSG00000029813	Doxl1	0	3.72955	1	FALSE
ENSMUSG00000068536	Doxl2	0	6.42999	1	FALSE
ENSMUSG00000107656	4930563H07Rik	0	2.97056	1	FALSE
ENSMUSG00000039215	Svs1	0	5.42999	1	FALSE
ENSMUSG00000029815	Malsu1	0.408688	0.147119	1	FALSE
ENSMUSG00000029817	Tra2a	2.30567	0.179636	1	FALSE
ENSMUSG00000047115	Fam221a	0.0086153	0.478532	1	FALSE
ENSMUSG00000063694	Cycs	0.490534	0.473421	1	FALSE
ENSMUSG00000085776	5430402O13Rik	0.0872299	0.000484861	1	FALSE
ENSMUSG00000029831	Npvf	0	0.786132	1	FALSE
ENSMUSG00000107978	Gm44109	0	1.42999	1	FALSE
ENSMUSG00000107993	G930045G22Rik	0.000538456	0.201169	1	FALSE
ENSMUSG00000107619	Gm32479	0	5.42999	1	FALSE
ENSMUSG00000108236	0610033M10Rik	0	2.42999	1	FALSE
ENSMUSG00000029832	Nfe2l3	0.0872299	0.0703865	1	FALSE
ENSMUSG00000029836	Cbx3	0.883068	0.23976	1	FALSE
ENSMUSG00000038301	Snx10	0.729608	0.357553	1	FALSE
ENSMUSG00000108145	Gm38811	0.00215383	0.381229	1	FALSE
ENSMUSG00000085412	Halr1	0	2.14459	1	FALSE
ENSMUSG00000087658	Hotairm1	0	4.42999	1	FALSE
ENSMUSG00000079560	Hoxa3	0	3.62263	1	FALSE
ENSMUSG00000087626	Gm15050	0	4.62263	1	FALSE
ENSMUSG00000038236	Hoxa7	0.000538456	0.265081	1	FALSE
ENSMUSG00000055408	Hottip	0	6.42999	1	FALSE
ENSMUSG00000107895	1700094M24Rik	0	5.42999	1	FALSE
ENSMUSG00000108062	Gm44028	0	1.75756	1	FALSE
ENSMUSG00000029776	Hibadh	0.44315	0.430439	1	FALSE
ENSMUSG00000004535	Tax1bp1	1.15768	0.324811	1	FALSE
ENSMUSG00000107935	Gm4872	0	4.84503	1	FALSE
ENSMUSG00000108060	4921529L05Rik	0.000538456	1.31105	1	FALSE
ENSMUSG00000045725	Prr15	0.00807684	0.525353	1	FALSE
ENSMUSG00000038074	Fkbp14	0.061384	0.367273	1	FALSE
ENSMUSG00000005225	Plekha8	0.16046	0.461658	1	FALSE
ENSMUSG00000101651	Gm28402	0	0.260063	1	FALSE
ENSMUSG00000108285	Gm34358	0	3.03767	1	FALSE
ENSMUSG00000004655	Aqp1	0.000538456	0.402082	1	FALSE
ENSMUSG00000004654	Ghrhr	0	2.84503	1	FALSE
ENSMUSG00000002930	Ppp1r17	0	0.559623	1	FALSE
ENSMUSG00000029787	Avl9	0.717224	0.744097	1	FALSE
ENSMUSG00000071893	Vmn1r4	0.00538456	0.301642	1	FALSE
ENSMUSG00000115701	Vmn1r6	0	0.0724359	1	FALSE
ENSMUSG00000093696	Vmn1r7	0	5.42999	1	FALSE
ENSMUSG00000061208	Vmn1r8	0	1.54734	1	FALSE
ENSMUSG00000115181	Vmn1r10	0	5.42999	1	FALSE
ENSMUSG00000115236	Vmn1r11	0	6.42999	1	FALSE
ENSMUSG00000064259	Vmn1r13	0.00161537	0.902511	1	FALSE
ENSMUSG00000115644	Vmn1r17	0	4.84503	1	FALSE
ENSMUSG00000091382	Vmn1r18	0	0.163201	1	FALSE
ENSMUSG00000115253	Vmn1r20	0	2.90643	1	FALSE
ENSMUSG00000029798	Herc6	0.556764	0.454158	1	FALSE
ENSMUSG00000093376	Vmn1r23	0	2.57201	1	FALSE
ENSMUSG00000115668	Vmn1r25	0	0.635572	1	FALSE
ENSMUSG00000107521	Gm43994	0	3.18206	1	FALSE
ENSMUSG00000071428	Vmn1r27	0	0.890829	1	FALSE
ENSMUSG00000115705	Vmn1r28	0	0.363899	1	FALSE
ENSMUSG00000091734	Vmn1r29	0.000538456	0.890829	1	FALSE
ENSMUSG00000095670	Vmn1r30	0	0.321463	1	FALSE
ENSMUSG00000115404	Vmn1r31	0	3.26006	1	FALSE
ENSMUSG00000049232	Tigd2	0.587456	0.69606	1	FALSE
ENSMUSG00000108192	Gm44410	0	5.84503	1	FALSE
ENSMUSG00000108003	Gm35386	0	2.22053	1	FALSE
ENSMUSG00000054641	Mmrn1	0.00161537	1.25506	1	FALSE
ENSMUSG00000108087	Gm43893	0	4.42999	1	FALSE
ENSMUSG00000107652	Gm43894	0	4.42999	1	FALSE
ENSMUSG00000107864	Gm44072	0	0.786132	1	FALSE
ENSMUSG00000073043	Atoh1	0	2.5231	1	FALSE
ENSMUSG00000029920	Smarcad1	0.68384	0.392792	1	FALSE
ENSMUSG00000029917	Qrfprl	0.00269228	0.150764	1	FALSE
ENSMUSG00000085689	Gm16838	0.00215383	0.300705	1	FALSE
ENSMUSG00000036463	4930544G11Rik	0	6.42999	1	FALSE
ENSMUSG00000107479	2610300M13Rik	0.000538456	0.487473	1	FALSE
ENSMUSG00000029910	Mad2l1	0.024769	0.296108	1	FALSE
ENSMUSG00000059375	Vmn1r33	0	3.10806	1	FALSE
ENSMUSG00000091012	Vmn1r34	0	2.34253	1	FALSE
ENSMUSG00000060699	Vmn1r35	0	1.81528	1	FALSE
ENSMUSG00000115482	Vmn1r36	0	4.42999	1	FALSE
ENSMUSG00000115467	Vmn1r37	0	3.5231	1	FALSE
ENSMUSG00000093755	Vmn1r39	0	1.78613	1	FALSE
ENSMUSG00000036402	Gng12	0.547072	0.783722	1	FALSE
ENSMUSG00000107634	Gm36816	0.0113076	0.577671	1	FALSE
ENSMUSG00000036371	Serbp1	1.3946	0.358478	1	FALSE
ENSMUSG00000105650	Gm42889	0.000538456	0.41318	1	FALSE
ENSMUSG00000051397	Tacstd2	0.000538456	0.778936	1	FALSE
ENSMUSG00000093906	Igkv9-129	0	5.84503	1	FALSE
ENSMUSG00000104742	Igkv9-128	0	6.42999	1	FALSE
ENSMUSG00000106372	Igkv14-126-1	0	6.42999	1	FALSE
ENSMUSG00000076514	Igkv17-121	0	6.42999	1	FALSE
ENSMUSG00000104934	Igkv11-118	0	5.84503	1	FALSE
ENSMUSG00000106630	Igkv2-116	0	6.42999	1	FALSE
ENSMUSG00000093861	Igkv1-110	0	6.42999	1	FALSE
ENSMUSG00000106494	Igkv2-107	0	5.84503	1	FALSE
ENSMUSG00000106066	Igkv2-105	0	4.42999	1	FALSE
ENSMUSG00000106403	Igkv20-101-2	0	2.34253	1	FALSE
ENSMUSG00000076533	Igkv4-90	0	6.42999	1	FALSE
ENSMUSG00000076557	Igkv4-83	0	6.42999	1	FALSE
ENSMUSG00000105480	Igkv13-78-1	0	6.42999	1	FALSE
ENSMUSG00000105313	Gm43583	0	6.42999	1	FALSE
ENSMUSG00000104609	Igkv13-76	0	5.84503	1	FALSE
ENSMUSG00000076543	Igkv4-74	0	5.84503	1	FALSE
ENSMUSG00000076545	Igkv4-72	0	4.84503	1	FALSE
ENSMUSG00000076547	Igkv4-70	0	5.84503	1	FALSE
ENSMUSG00000076548	Igkv4-69	0	4.42999	1	FALSE
ENSMUSG00000076550	Igkv4-63	0	6.42999	1	FALSE
ENSMUSG00000094262	Igkv4-62	0	6.42999	1	FALSE
ENSMUSG00000076552	Igkv4-61	0	6.42999	1	FALSE
ENSMUSG00000094006	Igkv4-59	0	6.42999	1	FALSE
ENSMUSG00000076556	Igkv4-57	0	5.84503	1	FALSE
ENSMUSG00000079542	Gm42606	0	6.42999	1	FALSE
ENSMUSG00000105725	Igkv12-49	0	6.42999	1	FALSE
ENSMUSG00000094094	Igkv5-45	0	6.42999	1	FALSE
ENSMUSG00000076570	Igkv12-38	0	6.42999	1	FALSE
ENSMUSG00000076573	Igkv1-35	0	3.34253	1	FALSE
ENSMUSG00000106226	Gm43586	0	5.42999	1	FALSE
ENSMUSG00000104769	Igkv8-34	0	0.6751	1	FALSE
ENSMUSG00000076575	Igkv7-33	0	1.42999	1	FALSE
ENSMUSG00000076576	Igkv6-32	0	3.72955	1	FALSE
ENSMUSG00000105781	Igkv8-31	0	5.84503	1	FALSE
ENSMUSG00000076577	Igkv8-30	0	5.84503	1	FALSE
ENSMUSG00000076578	Igkv6-29	0	5.42999	1	FALSE
ENSMUSG00000094356	Igkv8-28	0	2.78613	1	FALSE
ENSMUSG00000076583	Igkv8-24	0	6.42999	1	FALSE
ENSMUSG00000105432	Gm43218	0	6.42999	1	FALSE
ENSMUSG00000105668	Igkv8-22	0	6.42999	1	FALSE
ENSMUSG00000076586	Igkv8-21	0	1.62263	1	FALSE
ENSMUSG00000076587	Igkv6-20	0	0.220535	1	FALSE
ENSMUSG00000076589	Igkv8-18	0	6.42999	1	FALSE
ENSMUSG00000095794	Igkv6-17	0	6.42999	1	FALSE
ENSMUSG00000072477	Gm10360	0	6.42999	1	FALSE
ENSMUSG00000096844	Igkv6-14	0	5.84503	1	FALSE
ENSMUSG00000076594	Igkv6-13	0	6.42999	1	FALSE
ENSMUSG00000106315	Gm42720	0	6.42999	1	FALSE
ENSMUSG00000105862	Igkv3-12-1	0	5.10806	1	FALSE
ENSMUSG00000094117	Igkv3-12	0	5.84503	1	FALSE
ENSMUSG00000076596	Igkv3-10	0	6.42999	1	FALSE
ENSMUSG00000104760	Igkv3-8	0	5.84503	1	FALSE
ENSMUSG00000076598	Igkv3-7	0	3.97056	1	FALSE
ENSMUSG00000096715	Igkv3-4	0	5.84503	1	FALSE
ENSMUSG00000053604	Rpia	0.135691	0.0431115	1	FALSE
ENSMUSG00000051896	Tex37	0	4.84503	1	FALSE
ENSMUSG00000055874	Foxi3	0	6.42999	1	FALSE
ENSMUSG00000108206	Gm44427	0	5.84503	1	FALSE
ENSMUSG00000054422	Fabp1	0	5.10806	1	FALSE
ENSMUSG00000107855	Gm44110	0	5.42999	1	FALSE
ENSMUSG00000002222	Rmnd5a	0.641301	0.077189	1	FALSE
ENSMUSG00000108213	Gm44172	0	1.78613	1	FALSE
ENSMUSG00000052656	Rnf103	0.418381	0.374231	1	FALSE
ENSMUSG00000053119	Chmp3	0.727993	0.738444	1	FALSE
ENSMUSG00000053470	Kdm3a	0.551379	0.501525	1	FALSE
ENSMUSG00000052962	Mrpl35	0.157768	0.428149	1	FALSE
ENSMUSG00000052337	Immt	0.557302	0.313564	1	FALSE
ENSMUSG00000063884	Ptcd3	0.458226	0.057971	1	FALSE
ENSMUSG00000097133	Gm26628	0.000538456	2.78613	1	FALSE
ENSMUSG00000056091	St3gal5	1.70475	0.497858	1	FALSE
ENSMUSG00000056305	Usp39	0.110922	0.38085	1	FALSE
ENSMUSG00000108435	Gm45051	0.024769	0.437682	1	FALSE
ENSMUSG00000058706	0610030E20Rik	0.649917	0.721829	1	FALSE
ENSMUSG00000055850	Rnf181	0.197075	0.390994	1	FALSE
ENSMUSG00000056698	Elmod3	0.0969221	0.157932	1	FALSE
ENSMUSG00000056666	Retsat	0.030692	0.309795	1	FALSE
ENSMUSG00000056429	Tgoln1	0.309612	0.110802	1	FALSE
ENSMUSG00000092386	Gm20536	0.0829223	0.197575	1	FALSE
ENSMUSG00000055239	Kcmf1	0.968144	0.573162	1	FALSE
ENSMUSG00000079523	Tmsb10	0.86853	0.519556	1	FALSE
ENSMUSG00000107546	Gm20560	0	0.385594	1	FALSE
ENSMUSG00000052738	Suclg1	0.406535	0.141128	1	FALSE
ENSMUSG00000107408	1700065L07Rik	0	0.144586	1	FALSE
ENSMUSG00000056197	4931417E11Rik	0	5.42999	1	FALSE
ENSMUSG00000107441	Gm31747	0	2.07244	1	FALSE
ENSMUSG00000107880	Gm44113	0	0.702067	1	FALSE
ENSMUSG00000072476	Gm9008	0.000538456	0.970556	1	FALSE
ENSMUSG00000071356	Reg3b	0	2.97056	1	FALSE
ENSMUSG00000068341	Reg3d	0	6.42999	1	FALSE
ENSMUSG00000079516	Reg3a	0	3.18206	1	FALSE
ENSMUSG00000023140	Reg2	0	2.14459	1	FALSE
ENSMUSG00000059654	Reg1	0	4.84503	1	FALSE
ENSMUSG00000030017	Reg3g	0	4.10806	1	FALSE
ENSMUSG00000108072	Gm20362	0	1.24016	1	FALSE
ENSMUSG00000096887	Gm20594	0	0.523097	1	FALSE
ENSMUSG00000035125	Gcfc2	0.192229	0.222496	1	FALSE
ENSMUSG00000030045	Mrpl19	0.172306	0.0376972	1	FALSE
ENSMUSG00000108288	Gm44202	0	1.12621	1	FALSE
ENSMUSG00000030042	Pole4	0.151845	0.521823	1	FALSE
ENSMUSG00000107453	Gm44145	0	1.26006	1	FALSE
ENSMUSG00000100291	2310069B03Rik	0	3.42999	1	FALSE
ENSMUSG00000109076	Gm45145	0	2.84503	1	FALSE
ENSMUSG00000069678	Pcgf1	0.0877684	0.247957	1	FALSE
ENSMUSG00000107499	Ccdc142	0.036615	0.578329	1	FALSE
ENSMUSG00000087578	Ccdc142os	0.0409227	0.494498	1	FALSE
ENSMUSG00000030037	Mrpl53	0.257921	0.375791	1	FALSE
ENSMUSG00000030036	Mogs	0.102307	0.434953	1	FALSE
ENSMUSG00000030034	Ino80b	0.245536	0.540033	1	FALSE
ENSMUSG00000108109	Gm44287	0.00376919	0.653555	1	FALSE
ENSMUSG00000068323	Slc4a5	0.00215383	0.00540165	1	FALSE
ENSMUSG00000005667	Mthfd2	0.151845	0.527991	1	FALSE
ENSMUSG00000045160	Bola3	0.165845	0.168121	1	FALSE
ENSMUSG00000034832	Tet3	1.08391	0.658043	1	FALSE
ENSMUSG00000006906	Stambp	0.23369	0.456345	1	FALSE
ENSMUSG00000108660	Gm21284	0.00430765	0.0950939	1	FALSE
ENSMUSG00000014542	Clec4f	0	2.97056	1	FALSE
ENSMUSG00000034783	Cd207	0	2.57201	1	FALSE
ENSMUSG00000085794	Vax2os	0.00323074	0.545599	1	FALSE
ENSMUSG00000014747	Ankrd53	0.00430765	0.445095	1	FALSE
ENSMUSG00000034744	Nagk	0.701609	0.579322	1	FALSE
ENSMUSG00000030016	Zfp638	1.78929	0.211793	1	FALSE
ENSMUSG00000107682	Gm33024	0	2.00372	1	FALSE
ENSMUSG00000087001	Gm15475	0	0.429988	1	FALSE
ENSMUSG00000107797	Gm10445	0	3.5231	1	FALSE
ENSMUSG00000063415	Cyp26b1	0.00269228	0.33547	1	FALSE
ENSMUSG00000033769	Exoc6b	1.9476	0.0208151	1	FALSE
ENSMUSG00000072952	Gm5878	0.00161537	0.475792	1	FALSE
ENSMUSG00000068302	Noto	0	2.84503	1	FALSE
ENSMUSG00000030007	Cct7	0.382304	0.305408	1	FALSE
ENSMUSG00000033634	Nat8f2	0	0.743487	1	FALSE
ENSMUSG00000057103	Nat8f1	0.0753839	0.406597	1	FALSE
ENSMUSG00000030002	Dusp11	0.821684	0.19575	1	FALSE
ENSMUSG00000107842	Gm44089	0.00269228	0.391069	1	FALSE
ENSMUSG00000057497	Fam136a	0.152922	0.227907	1	FALSE
ENSMUSG00000057278	Snrpg	0.371535	0.388824	1	FALSE
ENSMUSG00000107509	Gm44941	0.0161537	0.287798	1	FALSE
ENSMUSG00000029998	Pcyox1	0.328458	0.339057	1	FALSE
ENSMUSG00000097048	1600020E01Rik	0.283228	0.17303	1	FALSE
ENSMUSG00000001156	Mxd1	0.156691	0.375783	1	FALSE
ENSMUSG00000001158	Snrnp27	0.533072	0.487391	1	FALSE
ENSMUSG00000100164	2610306M01Rik	0.0597687	0.377808	1	FALSE
ENSMUSG00000029992	Gfpt1	0.42215	0.230541	1	FALSE
ENSMUSG00000090891	D6Ertd527e	0	0.0724359	1	FALSE
ENSMUSG00000030050	Gkn1	0	1.3007	1	FALSE
ENSMUSG00000030049	Gkn2	0	5.42999	1	FALSE
ENSMUSG00000030046	Bmp10	0	4.84503	1	FALSE
ENSMUSG00000049409	Prokr1	0	2.84503	1	FALSE
ENSMUSG00000108118	Gm34312	0	5.42999	1	FALSE
ENSMUSG00000030051	Aplf	0.0656917	0.313919	1	FALSE
ENSMUSG00000030057	Cnbp	0.704839	0.567353	1	FALSE
ENSMUSG00000097763	Gm26636	0.0199229	0.279706	1	FALSE
ENSMUSG00000044927	H1fx	0.120076	0.0575114	1	FALSE
ENSMUSG00000079477	Rab7	0.744147	0.68247	1	FALSE
ENSMUSG00000030062	Rpn1	0.374766	0.318422	1	FALSE
ENSMUSG00000108010	Gm38708	0	3.18206	1	FALSE
ENSMUSG00000015053	Gata2	0.00376919	0.617811	1	FALSE
ENSMUSG00000047046	1700031F10Rik	0	3.84503	1	FALSE
ENSMUSG00000033216	Eefsec	0.664455	0.51882	1	FALSE
ENSMUSG00000107472	Gm44265	0.00161537	0.36121	1	FALSE
ENSMUSG00000107561	Gm44264	0.0107691	0.274929	1	FALSE
ENSMUSG00000030079	Ruvbl1	0.164768	0.109059	1	FALSE
ENSMUSG00000030082	Sec61a1	0.354843	0.379859	1	FALSE
ENSMUSG00000107659	Gm44170	0	1.09014	1	FALSE
ENSMUSG00000033174	Mgll	1.08553	0.0276913	1	FALSE
ENSMUSG00000030083	Abtb1	0.178767	0.496802	1	FALSE
ENSMUSG00000085828	Gm15612	0.00323074	0.8558	1	FALSE
ENSMUSG00000002871	Tpra1	0.109307	0.252422	1	FALSE
ENSMUSG00000090254	Gm1965	0	2.97056	1	FALSE
ENSMUSG00000107622	4930512J16Rik	0.00107691	1.40762	1	FALSE
ENSMUSG00000000811	Txnrd3	0.0323074	0.134162	1	FALSE
ENSMUSG00000096051	Vmn1r40	0	3.72955	1	FALSE
ENSMUSG00000094586	Vmn1r41	0	3.10806	1	FALSE
ENSMUSG00000068232	Vmn1r42	0	3.03767	1	FALSE
ENSMUSG00000068231	Vmn1r43	0	0.860132	1	FALSE
ENSMUSG00000068234	Vmn1r44	0	5.10806	1	FALSE
ENSMUSG00000044248	Vmn1r45	0	5.42999	1	FALSE
ENSMUSG00000061653	Vmn1r46	0.00107691	0.0348108	1	FALSE
ENSMUSG00000095932	Vmn1r49	0	0.970556	1	FALSE
ENSMUSG00000094553	Vmn1r50	0	3.97056	1	FALSE
ENSMUSG00000062818	Vmn1r51	0	4.10806	1	FALSE
ENSMUSG00000060816	Vmn1r52	0	5.84503	1	FALSE
ENSMUSG00000062546	V1ra8	0	1.1632	1	FALSE
ENSMUSG00000057697	Vmn1r53	0	6.42999	1	FALSE
ENSMUSG00000047203	Vmn1r54	0	1.75756	1	FALSE
ENSMUSG00000049694	BC048671	0	6.42999	1	FALSE
ENSMUSG00000056643	Chst13	0	1.24016	1	FALSE
ENSMUSG00000034456	Uroc1	0	1.81528	1	FALSE
ENSMUSG00000107605	Gm44117	0.000538456	0.890829	1	FALSE
ENSMUSG00000107451	Gm44421	0.00269228	0.63774	1	FALSE
ENSMUSG00000107999	Gm44123	0.000538456	0.380139	1	FALSE
ENSMUSG00000085624	Gm14573	0	3.03767	1	FALSE
ENSMUSG00000034203	Chchd4	0.253074	0.152856	1	FALSE
ENSMUSG00000034192	Lsm3	0.179844	0.285832	1	FALSE
ENSMUSG00000108308	Gm45218	0.000538456	0.946172	1	FALSE
ENSMUSG00000030096	Slc6a6	0.943375	0.222337	1	FALSE
ENSMUSG00000034083	Ccdc174	0.593917	0.270025	1	FALSE
ENSMUSG00000034037	Fgd5	0.012923	0.00506579	1	FALSE
ENSMUSG00000087317	4930466I24Rik	0	3.72955	1	FALSE
ENSMUSG00000005893	Nr2c2	1.10222	0.460944	1	FALSE
ENSMUSG00000014551	Mrps25	0.236382	0.275055	1	FALSE
ENSMUSG00000014550	Rbsn	0.14646	0.200359	1	FALSE
ENSMUSG00000005892	Trh	0.00269228	0.290437	1	FALSE
ENSMUSG00000048636	A730049H05Rik	0.00915376	0.273483	1	FALSE
ENSMUSG00000045095	Magi1	2.9082	0.00985382	1	FALSE
ENSMUSG00000045100	Slc25a26	0.347304	0.00315193	1	FALSE
ENSMUSG00000108187	4930511E03Rik	0	5.10806	1	FALSE
ENSMUSG00000085413	Kbtbd8os	0.00215383	0.651254	1	FALSE
ENSMUSG00000030031	Kbtbd8	0.0516918	0.0521736	1	FALSE
ENSMUSG00000035245	Eogt	0.134076	0.485832	1	FALSE
ENSMUSG00000030061	Uba3	0.21269	0.204671	1	FALSE
ENSMUSG00000035199	Arl6ip5	0.848069	0.186149	1	FALSE
ENSMUSG00000044086	Lmod3	0.00161537	0.240163	1	FALSE
ENSMUSG00000107929	4930595L18Rik	0	4.42999	1	FALSE
ENSMUSG00000030067	Foxp1	3.96896	0.0682642	1	FALSE
ENSMUSG00000093661	Eif4e3	0.189537	0.104998	1	FALSE
ENSMUSG00000107204	Gm43067	0	6.42999	1	FALSE
ENSMUSG00000107528	Gm44442	0	3.72955	1	FALSE
ENSMUSG00000108151	Gm33201	0	2.07244	1	FALSE
ENSMUSG00000072872	Rybp	0.275151	0.489078	1	FALSE
ENSMUSG00000107663	Gm44107	0	5.84503	1	FALSE
ENSMUSG00000101553	1700049E22Rik	0	4.42999	1	FALSE
ENSMUSG00000035378	Shq1	0.0915376	0.0538815	1	FALSE
ENSMUSG00000052144	Ppp4r2	0.806608	0.386184	1	FALSE
ENSMUSG00000052236	Gm9871	0.00161537	0.321463	1	FALSE
ENSMUSG00000107579	Gm44176	0	3.62263	1	FALSE
ENSMUSG00000108237	Gm19757	0	1.42999	1	FALSE
ENSMUSG00000013736	Trnt1	0.234229	0.382514	1	FALSE
ENSMUSG00000005362	Crbn	0.323074	0.231051	1	FALSE
ENSMUSG00000034639	Setmar	0.0253074	0.230725	1	FALSE
ENSMUSG00000030105	Arl8b	0.564841	0.772048	1	FALSE
ENSMUSG00000100219	1700054K19Rik	0	4.10806	1	FALSE
ENSMUSG00000044574	5031434C07Rik	0.000538456	0.860132	1	FALSE
ENSMUSG00000034269	Setd5	1.5836	0.458788	1	FALSE
ENSMUSG00000090194	Gm16161	0.00646148	0.0792187	1	FALSE
ENSMUSG00000085012	Gm15492	0.109307	0.505699	1	FALSE
ENSMUSG00000048930	Tada3	0.239613	0.131704	1	FALSE
ENSMUSG00000030278	Cidec	0	0.970556	1	FALSE
ENSMUSG00000051256	Jagn1	0.193844	0.354475	1	FALSE
ENSMUSG00000030281	Il17rc	0.0177691	0.16458	1	FALSE
ENSMUSG00000030286	Emc3	0.68007	0.424683	1	FALSE
ENSMUSG00000034023	Fancd2	0.0387689	0.144459	1	FALSE
ENSMUSG00000033963	Fancd2os	0.000538456	0.743487	1	FALSE
ENSMUSG00000033940	Brk1	0.744685	0.555051	1	FALSE
ENSMUSG00000107937	Gm44200	0.00215383	0.461897	1	FALSE
ENSMUSG00000107560	Gm44199	0.00699993	0.076841	1	FALSE
ENSMUSG00000097671	1700015O11Rik	0.00107691	1.38559	1	FALSE
ENSMUSG00000064177	Ghrl	0.00592302	0.505175	1	FALSE
ENSMUSG00000030298	Sec13	0.199229	0.48915	1	FALSE
ENSMUSG00000030316	Tamm41	0.0807684	0.483827	1	FALSE
ENSMUSG00000107704	Gm36355	0.00107691	0.693022	1	FALSE
ENSMUSG00000042389	Tsen2	0.189537	0.0650534	1	FALSE
ENSMUSG00000000439	Mkrn2	0.168537	0.155673	1	FALSE
ENSMUSG00000000441	Raf1	0.777531	0.162897	1	FALSE
ENSMUSG00000059900	Tmem40	0.0209998	0.207676	1	FALSE
ENSMUSG00000030322	Mbd4	0.113076	0.124391	1	FALSE
ENSMUSG00000042279	H1foo	0	0.771776	1	FALSE
ENSMUSG00000030126	Tmcc1	2.5889	0.161903	1	FALSE
ENSMUSG00000092625	Gm20404	0.164768	0.0225333	1	FALSE
ENSMUSG00000108030	9530062K07Rik	0.248767	0.237349	1	FALSE
ENSMUSG00000025702	March8	0.321458	0.254445	1	FALSE
ENSMUSG00000053391	Olfr211	0	3.97056	1	FALSE
ENSMUSG00000081649	Olfr213	0	5.84503	1	FALSE
ENSMUSG00000107906	Gm5580	0	5.42999	1	FALSE
ENSMUSG00000051046	Olfr214	0	3.34253	1	FALSE
ENSMUSG00000050654	Olfr215	0	4.42999	1	FALSE
ENSMUSG00000048489	Depp1	0.00215383	0.557159	1	FALSE
ENSMUSG00000048108	Tmem72	0.00161537	1.01636	1	FALSE
ENSMUSG00000108038	D030044L04Rik	0.000538456	2.72955	1	FALSE
ENSMUSG00000061353	Cxcl12	0.110384	0.0449422	1	FALSE
ENSMUSG00000107434	Gm4640	0.000538456	0.978777	1	FALSE
ENSMUSG00000059689	Zfp637	0.237459	0.317	1	FALSE
ENSMUSG00000099810	Gm29509	0	5.42999	1	FALSE
ENSMUSG00000042042	Csgalnact2	0.185767	0.207689	1	FALSE
ENSMUSG00000107791	Gm30557	0	5.42999	1	FALSE
ENSMUSG00000107933	Gm30498	0	5.10806	1	FALSE
ENSMUSG00000007827	Ankrd26	0.222921	0.0169616	1	FALSE
ENSMUSG00000041477	Dcp1b	0.359689	0.121356	1	FALSE
ENSMUSG00000030168	Adipor2	0.57561	0.519517	1	FALSE
ENSMUSG00000030177	Ccdc77	0.208383	0.4837	1	FALSE
ENSMUSG00000030180	Kdm5a	0.825992	0.416802	1	FALSE
ENSMUSG00000093739	Gm20692	0.00430765	0.121143	1	FALSE
ENSMUSG00000107744	1700072O05Rik	0	1.05495	1	FALSE
ENSMUSG00000019210	Atp6v1e1	1.21422	0.326881	1	FALSE
ENSMUSG00000108232	Gm43916	0.000538456	0.648628	1	FALSE
ENSMUSG00000030109	Slc6a12	0.00215383	0.806472	1	FALSE
ENSMUSG00000108022	Gm7298	0	0.860132	1	FALSE
ENSMUSG00000059908	Mug1	0	1.22053	1	FALSE
ENSMUSG00000030131	Mug2	0	0.830075	1	FALSE
ENSMUSG00000030114	Klrg1	0.00269228	0.567867	1	FALSE
ENSMUSG00000040657	1700063H04Rik	0	5.84503	1	FALSE
ENSMUSG00000040627	Aicda	0	1.00372	1	FALSE
ENSMUSG00000046323	Dppa3	0	3.5231	1	FALSE
ENSMUSG00000012396	Nanog	0	1.34253	1	FALSE
ENSMUSG00000030327	Necap1	0.237459	0.185737	1	FALSE
ENSMUSG00000067767	Clec4b2	0	3.10806	1	FALSE
ENSMUSG00000091260	Vmn2r19	0.000538456	2.05495	1	FALSE
ENSMUSG00000094145	Vmn2r20	0.000538456	1.97056	1	FALSE
ENSMUSG00000093820	Vmn2r21	0	4.84503	1	FALSE
ENSMUSG00000095486	Vmn2r22	0	3.5231	1	FALSE
ENSMUSG00000094672	Vmn2r25	0	2.42999	1	FALSE
ENSMUSG00000107773	Gm43971	0	0.786132	1	FALSE
ENSMUSG00000079346	1700013D24Rik	0	2.62263	1	FALSE
ENSMUSG00000107737	1700027F06Rik	0	4.84503	1	FALSE
ENSMUSG00000107988	Gm44006	0	1.03767	1	FALSE
ENSMUSG00000038521	C1s1	0.0150768	0.0870703	1	FALSE
ENSMUSG00000089961	Gm16567	0.00161537	0.782529	1	FALSE
ENSMUSG00000098470	C1rb	0	0.938135	1	FALSE
ENSMUSG00000079343	C1s2	0.00107691	0.724932	1	FALSE
ENSMUSG00000004264	Phb2	0.311228	0.361762	1	FALSE
ENSMUSG00000087327	Gm15884	0.000538456	1.70207	1	FALSE
ENSMUSG00000023456	Tpi1	0.961683	0.194505	1	FALSE
ENSMUSG00000023439	Gnb3	0.000538456	0.00372312	1	FALSE
ENSMUSG00000030122	Ptms	1.29068	0.148455	1	FALSE
ENSMUSG00000030120	Mlf2	0.604148	0.106094	1	FALSE
ENSMUSG00000030127	Cops7a	0.280536	0.515677	1	FALSE
ENSMUSG00000030330	Ing4	0.551379	0.72308	1	FALSE
ENSMUSG00000057666	Gapdh	3.31043	0.502369	1	FALSE
ENSMUSG00000099587	Gm28967	0.00107691	0.810379	1	FALSE
ENSMUSG00000030335	Mrpl51	0.190614	0.429448	1	FALSE
ENSMUSG00000108129	4930417O13Rik	0.00215383	0.845025	1	FALSE
ENSMUSG00000067702	Tuba3a	0	1.47579	1	FALSE
ENSMUSG00000030340	Scnn1a	0.011846	0.514758	1	FALSE
ENSMUSG00000038115	Ano2	0.0123845	0.139969	1	FALSE
ENSMUSG00000107623	Gm10415	0	1.24016	1	FALSE
ENSMUSG00000101659	Gm29009	0	3.03767	1	FALSE
ENSMUSG00000107368	1700018A23Rik	0.00215383	0.667108	1	FALSE
ENSMUSG00000107013	Gm43635	0	1.5231	1	FALSE
ENSMUSG00000037997	Parp11	0.169614	0.477118	1	FALSE
ENSMUSG00000107060	Gm38901	0.000538456	1.40762	1	FALSE
ENSMUSG00000030353	Tead4	0.0086153	0.375344	1	FALSE
ENSMUSG00000030357	Fkbp4	0.248767	0.266808	1	FALSE
ENSMUSG00000107503	Gm44009	0	5.10806	1	FALSE
ENSMUSG00000030364	Clec2h	0	0.300705	1	FALSE
ENSMUSG00000079299	Klrb1	0.000538456	0.793363	1	FALSE
ENSMUSG00000089728	Clec2f	0	2.07244	1	FALSE
ENSMUSG00000107811	Gm44000	0	6.42999	1	FALSE
ENSMUSG00000030155	Clec2e	0.000538456	2.18206	1	FALSE
ENSMUSG00000047720	4922502D21Rik	0	2.07244	1	FALSE
ENSMUSG00000030158	Clec12b	0	3.62263	1	FALSE
ENSMUSG00000030160	Tmem52b	0	4.26006	1	FALSE
ENSMUSG00000071158	Gm156	0	3.62263	1	FALSE
ENSMUSG00000072718	Klra10	0	3.97056	1	FALSE
ENSMUSG00000030188	Magohb	0.0759223	0.26409	1	FALSE
ENSMUSG00000095577	Gm6619	0	5.84503	1	FALSE
ENSMUSG00000058295	Prp2	0	3.97056	1	FALSE
ENSMUSG00000067541	A630073D07Rik	0.00107691	1.49139	1	FALSE
ENSMUSG00000072704	Smim10l1	0.456611	0.260795	1	FALSE
ENSMUSG00000032758	Kap	0	4.62263	1	FALSE
ENSMUSG00000030200	Bcl2l14	0.000538456	0.529121	1	FALSE
ENSMUSG00000107767	Gm44448	0	2.5231	1	FALSE
ENSMUSG00000030201	Lrp6	0.96276	0.729106	1	FALSE
ENSMUSG00000107728	Gm38910	0.00592302	0.477732	1	FALSE
ENSMUSG00000030204	Ddx47	0.296151	0.341736	1	FALSE
ENSMUSG00000046733	Gprc5a	0.00107691	1.3007	1	FALSE
ENSMUSG00000042770	Hebp1	0.159383	0.42616	1	FALSE
ENSMUSG00000108276	Gm36640	0.012923	0.119648	1	FALSE
ENSMUSG00000047104	Pbp2	0	0.0724359	1	FALSE
ENSMUSG00000094973	Gm8994	0	4.42999	1	FALSE
ENSMUSG00000045291	E330021D16Rik	0	0.875399	1	FALSE
ENSMUSG00000060032	H2afj	0.576148	0.501881	1	FALSE
ENSMUSG00000030216	Wbp11	0.421611	0.0569563	1	FALSE
ENSMUSG00000030218	Mgp	0.121691	0.478357	1	FALSE
ENSMUSG00000015766	Eps8	0.176075	0.392608	1	FALSE
ENSMUSG00000030224	Strap	0.164768	0.162012	1	FALSE
ENSMUSG00000107675	Gm30332	0.00107691	0.0960871	1	FALSE
ENSMUSG00000100166	B230110G15Rik	0.000538456	0.914288	1	FALSE
ENSMUSG00000046717	Igbp1b	0.000538456	1.68852	1	FALSE
ENSMUSG00000108128	4922502N22Rik	0	3.72955	1	FALSE
ENSMUSG00000092164	Rergl	0	2.84503	1	FALSE
ENSMUSG00000107679	4930404I20Rik	0	5.42999	1	FALSE
ENSMUSG00000030232	Aebp2	0.349997	0.247834	1	FALSE
ENSMUSG00000107516	Gm30784	0	6.42999	1	FALSE
ENSMUSG00000041698	Slco1a1	0	3.84503	1	FALSE
ENSMUSG00000079263	Gm6614	0	2.26006	1	FALSE
ENSMUSG00000079262	Slco1a6	0.00161537	1.20599	1	FALSE
ENSMUSG00000063975	Slco1a5	0.000538456	1.1632	1	FALSE
ENSMUSG00000041681	Iapp	0	5.84503	1	FALSE
ENSMUSG00000041671	Pyroxd1	0.246613	0.257642	1	FALSE
ENSMUSG00000030243	Recql	0.184152	0.355573	1	FALSE
ENSMUSG00000030246	Ldhb	1.72414	0.698146	1	FALSE
ENSMUSG00000030249	Abcc9	0.0156152	0.384865	1	FALSE
ENSMUSG00000104234	5330439B14Rik	0	0.757563	1	FALSE
ENSMUSG00000030282	Cmas	0.502918	0.497393	1	FALSE
ENSMUSG00000108085	A930014E10Rik	0	0.815278	1	FALSE
ENSMUSG00000084971	4930579D09Rik	0	4.62263	1	FALSE
ENSMUSG00000086731	Sox5os5	0	3.34253	1	FALSE
ENSMUSG00000097419	Gm26666	0.00269228	0.16946	1	FALSE
ENSMUSG00000086863	Gm15543	0.00107691	0.0931094	1	FALSE
ENSMUSG00000040370	Etfrf1	0.12923	0.482324	1	FALSE
ENSMUSG00000030265	Kras	0.608456	0.176223	1	FALSE
ENSMUSG00000086013	Gm15706	0.117383	0.0980484	1	FALSE
ENSMUSG00000086722	Gm15499	0	3.72955	1	FALSE
ENSMUSG00000030259	Rassf8	0.423765	0.0300621	1	FALSE
ENSMUSG00000030255	Sspn	0.0183075	0.336778	1	FALSE
ENSMUSG00000108161	Gm32914	0	5.42999	1	FALSE
ENSMUSG00000040242	Fgfr1op2	0.7533	0.224886	1	FALSE
ENSMUSG00000040234	Tm7sf3	0.216459	0.202817	1	FALSE
ENSMUSG00000030291	Med21	0.26869	0.32115	1	FALSE
ENSMUSG00000040163	1700034J05Rik	0.00215383	0.532747	1	FALSE
ENSMUSG00000107969	Gm44085	0.000538456	1.04628	1	FALSE
ENSMUSG00000040112	Mrps35	0.253613	0.00751325	1	FALSE
ENSMUSG00000086021	Gm15767	0	1.81528	1	FALSE
ENSMUSG00000030301	Ccdc91	0.242305	0.0299226	1	FALSE
ENSMUSG00000085077	1700049E15Rik	0.000538456	0.547345	1	FALSE
ENSMUSG00000030304	Ergic2	0.504534	0.0706457	1	FALSE
ENSMUSG00000084823	Gm17216	0.0172306	0.152172	1	FALSE
ENSMUSG00000070995	Gm6313	0.000538456	1.3007	1	FALSE
ENSMUSG00000040029	Ipo8	0.351612	0.228141	1	FALSE
ENSMUSG00000108258	Gm43913	0	3.97056	1	FALSE
ENSMUSG00000039985	Sinhcaf	0.074307	0.313363	1	FALSE
ENSMUSG00000067292	Gm10203	0	1.10806	1	FALSE
ENSMUSG00000068250	Amn1	0.465765	0.360013	1	FALSE
ENSMUSG00000107526	1700003I16Rik	0	0.250079	1	FALSE
ENSMUSG00000054753	AU018091	0	0.922193	1	FALSE
ENSMUSG00000068566	Myadm	0.0904607	0.364217	1	FALSE
ENSMUSG00000107585	3300002P13Rik	0.00107691	0.290437	1	FALSE
ENSMUSG00000078815	Cacng6	0.00430765	0.28137	1	FALSE
ENSMUSG00000053338	Tarm1	0.00161537	0.337231	1	FALSE
ENSMUSG00000008373	Prpf31	0.253074	0.441303	1	FALSE
ENSMUSG00000035632	Cnot3	0.835684	0.276301	1	FALSE
ENSMUSG00000086032	Gm15929	0.00646148	0.0469483	1	FALSE
ENSMUSG00000074419	Gm15448	0	1.38559	1	FALSE
ENSMUSG00000108593	Gm44581	0.00107691	1.60556	1	FALSE
ENSMUSG00000108505	1700095K22Rik	0.000538456	2.28024	1	FALSE
ENSMUSG00000035545	Leng8	0.746839	0.0322917	1	FALSE
ENSMUSG00000078810	Gp6	0	0.845025	1	FALSE
ENSMUSG00000006154	Eps8l1	0.114153	0.416977	1	FALSE
ENSMUSG00000019254	Ppp1r12c	0.502918	0.476476	1	FALSE
ENSMUSG00000064179	Tnnt1	0.011846	0.657207	1	FALSE
ENSMUSG00000108320	Gm44877	0.00538456	0.783511	1	FALSE
ENSMUSG00000045282	Tmem86b	0.0463072	0.509618	1	FALSE
ENSMUSG00000046456	Tmem150b	0.0489995	0.555608	1	FALSE
ENSMUSG00000013091	Tmem190	0	2.38559	1	FALSE
ENSMUSG00000030431	Tmem238	0.0349997	0.116693	1	FALSE
ENSMUSG00000030432	Rpl28	1.11784	0.742018	1	FALSE
ENSMUSG00000060860	Ube2s	0.463072	0.360813	1	FALSE
ENSMUSG00000074406	Zfp628	0.0231536	0.556544	1	FALSE
ENSMUSG00000035228	Ccdc106	0.197613	0.322174	1	FALSE
ENSMUSG00000043290	Zfp784	0.0441534	0.359883	1	FALSE
ENSMUSG00000055633	Zfp580	0.0953068	0.371297	1	FALSE
ENSMUSG00000035203	Epn1	0.606302	0.622759	1	FALSE
ENSMUSG00000091874	Vmn1r56	0	5.42999	1	FALSE
ENSMUSG00000091652	Vmn1r57	0	3.18206	1	FALSE
ENSMUSG00000035177	Nlrp2	0	0.906426	1	FALSE
ENSMUSG00000048398	Gm5065	0	3.03767	1	FALSE
ENSMUSG00000078808	Vmn1r58	0.00107691	1.32146	1	FALSE
ENSMUSG00000117744	Vmn1r59	0	3.62263	1	FALSE
ENSMUSG00000066820	Vmn2r28	0.00107691	0.845025	1	FALSE
ENSMUSG00000118298	Vmn1r60	0.000538456	2.64863	1	FALSE
ENSMUSG00000117863	Vmn1r61	0	0.6751	1	FALSE
ENSMUSG00000066850	Vmn1r65	0.000538456	2.90643	1	FALSE
ENSMUSG00000109197	4933402C05Rik	0	6.42999	1	FALSE
ENSMUSG00000109283	Gm44733	0	4.84503	1	FALSE
ENSMUSG00000109108	Gm36371	0.0807684	0.311047	1	FALSE
ENSMUSG00000044876	Zfp444	0.240152	0.362551	1	FALSE
ENSMUSG00000109165	Gm45148	0.00323074	0.120999	1	FALSE
ENSMUSG00000034660	Galp	0	0.363899	1	FALSE
ENSMUSG00000058028	Zscan5b	0	1.84503	1	FALSE
ENSMUSG00000108949	Gm45069	0.0834607	0.427966	1	FALSE
ENSMUSG00000055150	Zfp78	0.0333843	0.445637	1	FALSE
ENSMUSG00000062861	Zfp28	0.0640763	0.265249	1	FALSE
ENSMUSG00000090824	Olfr1344	0.00161537	0.0100277	1	FALSE
ENSMUSG00000054938	Olfr1346	0	0.6751	1	FALSE
ENSMUSG00000096228	Olfr5	0	1.10806	1	FALSE
ENSMUSG00000034583	Olfr1347	0	2.26006	1	FALSE
ENSMUSG00000048067	Olfr1349	0	2.6751	1	FALSE
ENSMUSG00000056696	Olfr1350	0	4.26006	1	FALSE
ENSMUSG00000108113	Zim2	0	4.10806	1	FALSE
ENSMUSG00000062116	Zfp954	0.0263844	0.145696	1	FALSE
ENSMUSG00000095730	Vmn2r29	0.0398458	0.0182227	1	FALSE
ENSMUSG00000000605	Clcn4	0.494303	0.160401	1	FALSE
ENSMUSG00000110243	Gm45631	0	1.10806	1	FALSE
ENSMUSG00000070847	Vmn2r30	0.00215383	0.878472	1	FALSE
ENSMUSG00000096373	Vmn2r31	0	2.84503	1	FALSE
ENSMUSG00000096743	Vmn2r32	0	2.38559	1	FALSE
ENSMUSG00000096691	Vmn2r33	0	4.42999	1	FALSE
ENSMUSG00000070841	Vmn2r34	0	1.93813	1	FALSE
ENSMUSG00000091651	Vmn2r36	0.000538456	2.38559	1	FALSE
ENSMUSG00000090892	Vmn2r41	0	3.10806	1	FALSE
ENSMUSG00000070844	Vmn2r42	0	4.42999	1	FALSE
ENSMUSG00000094098	Vmn2r44	0.00215383	0.452708	1	FALSE
ENSMUSG00000090864	Vmn2r40	0	2.47579	1	FALSE
ENSMUSG00000095773	Vmn2r38	0	0.875399	1	FALSE
ENSMUSG00000066828	Vmn2r37	0	3.62263	1	FALSE
ENSMUSG00000096294	Gm10302	0	4.84503	1	FALSE
ENSMUSG00000090342	Vmn2r46	0	2.78613	1	FALSE
ENSMUSG00000095914	Vmn2r48	0	2.57201	1	FALSE
ENSMUSG00000096180	Vmn2r49	0	1.97056	1	FALSE
ENSMUSG00000094606	Vmn2r50	0	5.84503	1	FALSE
ENSMUSG00000058685	Vmn2r51	0	2.07244	1	FALSE
ENSMUSG00000091930	Vmn2r52	0	2.6751	1	FALSE
ENSMUSG00000043066	Vmn1r66	0	0.597098	1	FALSE
ENSMUSG00000046716	Vmn1r67	0	2.84503	1	FALSE
ENSMUSG00000047031	Vmn1r68	0	3.10806	1	FALSE
ENSMUSG00000091662	Vmn1r69	0	3.42999	1	FALSE
ENSMUSG00000034087	Nlrp4b	0	1.84503	1	FALSE
ENSMUSG00000110034	Gm45379	0	6.42999	1	FALSE
ENSMUSG00000059206	Vmn1r71	0	4.42999	1	FALSE
ENSMUSG00000110103	Zscan4-ps1	0	4.42999	1	FALSE
ENSMUSG00000090714	Zscan4d	0	4.84503	1	FALSE
ENSMUSG00000095430	Vmn1r72	0	1.5231	1	FALSE
ENSMUSG00000051687	Vmn1r73	0.000538456	1.8754	1	FALSE
ENSMUSG00000047655	Vmn1r74	0	2.34253	1	FALSE
ENSMUSG00000043308	Vmn1r75	0	2.62263	1	FALSE
ENSMUSG00000115267	Vmn1r76	0	2.5231	1	FALSE
ENSMUSG00000095864	Vmn1r77	0	5.84503	1	FALSE
ENSMUSG00000061602	Vmn1r78	0	4.10806	1	FALSE
ENSMUSG00000096735	Vmn1r79	0	6.42999	1	FALSE
ENSMUSG00000115744	Vmn1r80	0	4.84503	1	FALSE
ENSMUSG00000110042	Gm4224	0	5.42999	1	FALSE
ENSMUSG00000058132	Vmn1r82	0	4.26006	1	FALSE
ENSMUSG00000066804	Vmn1r83	0	0.800631	1	FALSE
ENSMUSG00000066803	Vmn1r84	0.000538456	0.930142	1	FALSE
ENSMUSG00000034071	Zfp551	0.0177691	0.0106473	1	FALSE
ENSMUSG00000057894	Zfp329	0.711839	0.0362302	1	FALSE
ENSMUSG00000060397	Zfp128	0.0592302	0.181376	1	FALSE
ENSMUSG00000054715	Zscan22	0.243921	0.165659	1	FALSE
ENSMUSG00000097115	1810019N24Rik	0.0226152	0.36791	1	FALSE
ENSMUSG00000102084	Gm29638	0.00161537	0.520095	1	FALSE
ENSMUSG00000004500	Zfp324	0.0716147	0.389187	1	FALSE
ENSMUSG00000005566	Trim28	0.121691	0.289535	1	FALSE
ENSMUSG00000049600	Zbtb45	0.0753839	0.322428	1	FALSE
ENSMUSG00000005575	Ube2m	0.548149	0.262976	1	FALSE
ENSMUSG00000070817	Vmn1r85	0	1.38559	1	FALSE
ENSMUSG00000070815	Vmn1r87	0	1.5231	1	FALSE
ENSMUSG00000095629	Vmn1r89	0	4.84503	1	FALSE
ENSMUSG00000070814	Zswim9	0.0823838	0.266126	1	FALSE
ENSMUSG00000056394	Lig1	0.120614	0.0797264	1	FALSE
ENSMUSG00000033847	Pla2g4c	0.00699993	0.588985	1	FALSE
ENSMUSG00000078800	Bsph2	0	1.1632	1	FALSE
ENSMUSG00000070811	Sult2a2	0.00215383	0.794814	1	FALSE
ENSMUSG00000078798	Sult2a1	0	2.62263	1	FALSE
ENSMUSG00000074377	Sult2a4	0.000538456	2.64863	1	FALSE
ENSMUSG00000074375	Sult2a3	0.000538456	1.6618	1	FALSE
ENSMUSG00000070810	Sult2a6	0	2.38559	1	FALSE
ENSMUSG00000099216	Obox8	0	6.42999	1	FALSE
ENSMUSG00000030378	Sult2a8	0.00161537	1.22542	1	FALSE
ENSMUSG00000055942	Obox7	0	2.00372	1	FALSE
ENSMUSG00000054310	Obox1	0.000538456	0.135367	1	FALSE
ENSMUSG00000066772	Obox3	0.000538456	0.622633	1	FALSE
ENSMUSG00000074366	Obox5	0	3.5231	1	FALSE
ENSMUSG00000092576	Obox4-ps35	0	5.42999	1	FALSE
ENSMUSG00000041583	Obox6	0	3.34253	1	FALSE
ENSMUSG00000041578	Crx	0	1.81528	1	FALSE
ENSMUSG00000041571	Selenow	1.83129	0.23214	1	FALSE
ENSMUSG00000006024	Napa	0.511534	0.183119	1	FALSE
ENSMUSG00000041420	Meis3	0.144845	0.365774	1	FALSE
ENSMUSG00000091811	Inafm1	0.13946	0.235155	1	FALSE
ENSMUSG00000041375	Ccdc9	0.168537	0.274042	1	FALSE
ENSMUSG00000002083	Bbc3	0.0576148	0.415657	1	FALSE
ENSMUSG00000101008	Gm29442	0	2.34253	1	FALSE
ENSMUSG00000008036	Ap2s1	0.389304	0.435306	1	FALSE
ENSMUSG00000097842	9330104G04Rik	0.0549225	0.125675	1	FALSE
ENSMUSG00000063594	Gng8	0.00376919	0.40762	1	FALSE
ENSMUSG00000019370	Calm3	0.932606	0.0865708	1	FALSE
ENSMUSG00000041117	Ccdc8	0.00753839	0.35246	1	FALSE
ENSMUSG00000003099	Ppp5c	0.268151	0.294564	1	FALSE
ENSMUSG00000053228	Ceacam3	0.000538456	0.572007	1	FALSE
ENSMUSG00000023159	Psg29	0.00107691	0.729548	1	FALSE
ENSMUSG00000108782	Gm32772	0	0.0291084	1	FALSE
ENSMUSG00000108441	Gm32846	0.000538456	2.62263	1	FALSE
ENSMUSG00000008789	Ceacam5	0	3.03767	1	FALSE
ENSMUSG00000023185	Ceacam14	0	3.62263	1	FALSE
ENSMUSG00000078793	Gm5155	0	1.5971	1	FALSE
ENSMUSG00000057195	Ceacam13	0	4.62263	1	FALSE
ENSMUSG00000030366	Ceacam12	0	6.42999	1	FALSE
ENSMUSG00000066756	Igfl3	0	5.84503	1	FALSE
ENSMUSG00000054005	Mill1	0	4.62263	1	FALSE
ENSMUSG00000030373	Psg28	0	3.97056	1	FALSE
ENSMUSG00000070798	Psg25	0	5.84503	1	FALSE
ENSMUSG00000070797	Psg27	0	5.10806	1	FALSE
ENSMUSG00000070796	Psg21	0	2.22053	1	FALSE
ENSMUSG00000004542	Psg19	0	3.18206	1	FALSE
ENSMUSG00000040987	Mill2	0.0473842	0.184195	1	FALSE
ENSMUSG00000030413	Pglyrp1	0.0791531	0.086292	1	FALSE
ENSMUSG00000108428	Gm45058	0	0.311047	1	FALSE
ENSMUSG00000048481	Mypop	0.13246	0.121557	1	FALSE
ENSMUSG00000040866	Rsph6a	0.00376919	0.256311	1	FALSE
ENSMUSG00000050428	Fbxo46	0.123845	0.291855	1	FALSE
ENSMUSG00000040824	Snrpd2	0.346766	0.535885	1	FALSE
ENSMUSG00000044317	Gpr4	0.0113076	0.390072	1	FALSE
ENSMUSG00000052214	Opa3	0.144306	0.27564	1	FALSE
ENSMUSG00000097266	Gm26802	0.000538456	1.29044	1	FALSE
ENSMUSG00000003549	Ercc1	0.146999	0.301533	1	FALSE
ENSMUSG00000030400	Ercc2	0.0753839	0.321983	1	FALSE
ENSMUSG00000040714	Klc3	0.00646148	0.367215	1	FALSE
ENSMUSG00000030399	Ckm	0.00215383	0.150145	1	FALSE
ENSMUSG00000030397	Mark4	0.17446	0.0323429	1	FALSE
ENSMUSG00000044709	Gemin7	0.150229	0.363937	1	FALSE
ENSMUSG00000011267	Zfp296	0.011846	0.154673	1	FALSE
ENSMUSG00000002981	Clptm1	0.344074	0.255671	1	FALSE
ENSMUSG00000074336	Apoc4	0.00215383	0.614925	1	FALSE
ENSMUSG00000092381	Gm20512	0.00376919	0.629088	1	FALSE
ENSMUSG00000002980	Bcam	0.0172306	0.337071	1	FALSE
ENSMUSG00000097226	Gm26600	0	0.53517	1	FALSE
ENSMUSG00000087206	Gm16175	0.00538456	0.703305	1	FALSE
ENSMUSG00000087593	Gm16174	0	1.09014	1	FALSE
ENSMUSG00000109424	Gm44658	0	3.10806	1	FALSE
ENSMUSG00000109214	Gm44659	0	3.84503	1	FALSE
ENSMUSG00000040511	Pvr	0.0829223	0.264659	1	FALSE
ENSMUSG00000070777	Ceacam20	0	1.3639	1	FALSE
ENSMUSG00000060508	Nlrp9b	0.00107691	1.26676	1	FALSE
ENSMUSG00000045693	Nlrp4e	0	0.191583	1	FALSE
ENSMUSG00000015721	Nlrp5	0.00107691	1.20117	1	FALSE
ENSMUSG00000090715	Vmn1r167	0	5.42999	1	FALSE
ENSMUSG00000074291	Vmn1r168	0.000538456	0.0724359	1	FALSE
ENSMUSG00000062483	Vmn1r171	0	5.84503	1	FALSE
ENSMUSG00000115021	Vmn1r173	0	6.42999	1	FALSE
ENSMUSG00000090411	Vmn1r174	0	3.97056	1	FALSE
ENSMUSG00000095632	Vmn1r175	0	3.97056	1	FALSE
ENSMUSG00000062598	Vmn1r178	0	3.62263	1	FALSE
ENSMUSG00000046924	Vmn1r179	0	1.10806	1	FALSE
ENSMUSG00000092473	Vmn1r180	0	1.49925	1	FALSE
ENSMUSG00000097425	Vmn1r181	0	3.26006	1	FALSE
ENSMUSG00000108613	Gm36694	0	0.163201	1	FALSE
ENSMUSG00000057101	Zfp180	0.175537	0.211886	1	FALSE
ENSMUSG00000047603	Zfp235	0.0996144	0.215669	1	FALSE
ENSMUSG00000108361	Gm44796	0	5.10806	1	FALSE
ENSMUSG00000074283	Zfp109	0.0290766	0.441303	1	FALSE
ENSMUSG00000030484	Lypd5	0	2.22053	1	FALSE
ENSMUSG00000064264	Zfp428	0.158845	0.128245	1	FALSE
ENSMUSG00000117477	Gm50092	0.00161537	0.300705	1	FALSE
ENSMUSG00000051768	Xrcc1	0.13946	0.379511	1	FALSE
ENSMUSG00000064254	Ethe1	0.11523	0.0575378	1	FALSE
ENSMUSG00000097215	Gm26550	0	4.84503	1	FALSE
ENSMUSG00000057454	Lypd3	0	4.42999	1	FALSE
ENSMUSG00000045587	Lypd10	0	6.42999	1	FALSE
ENSMUSG00000058717	Lypd11	0	6.42999	1	FALSE
ENSMUSG00000054169	Ceacam10	0	5.42999	1	FALSE
ENSMUSG00000062732	Lypd4	0	3.26006	1	FALSE
ENSMUSG00000011349	Dmrtc2	0	2.3007	1	FALSE
ENSMUSG00000003380	Rabac1	0.988606	0.423303	1	FALSE
ENSMUSG00000074274	D930028M14Rik	0.00376919	0.486008	1	FALSE
ENSMUSG00000054499	Dedd2	0.0452303	0.0288072	1	FALSE
ENSMUSG00000046541	Zfp526	0.0172306	0.0242017	1	FALSE
ENSMUSG00000057177	Gsk3a	0.254151	0.0912303	1	FALSE
ENSMUSG00000058741	Prr19	0.000538456	1.83008	1	FALSE
ENSMUSG00000063651	Cnfn	0	1.26006	1	FALSE
ENSMUSG00000053714	4732471J01Rik	0.751147	0.100985	1	FALSE
ENSMUSG00000003123	Lipe	0.270305	0.213324	1	FALSE
ENSMUSG00000108579	Gm29918	0	5.84503	1	FALSE
ENSMUSG00000074261	Erich4	0.00107691	0.684033	1	FALSE
ENSMUSG00000057229	Dmac2	0.339227	0.344679	1	FALSE
ENSMUSG00000063439	B9d2	0.049538	0.447669	1	FALSE
ENSMUSG00000108415	Gm30146	0	2.72955	1	FALSE
ENSMUSG00000030483	Cyp2b10	0.000538456	1.47579	1	FALSE
ENSMUSG00000108413	BC026762	0	2.72955	1	FALSE
ENSMUSG00000046130	Vmn1r184	0	3.34253	1	FALSE
ENSMUSG00000108431	Gm42375	0	2.78613	1	FALSE
ENSMUSG00000074254	Cyp2a4	0	6.42999	1	FALSE
ENSMUSG00000040614	Nlrp9c	0	2.38559	1	FALSE
ENSMUSG00000040601	Nlrp4a	0	2.3007	1	FALSE
ENSMUSG00000054102	Nlrp9a	0	1.75756	1	FALSE
ENSMUSG00000091924	Vmn1r185	0	4.10806	1	FALSE
ENSMUSG00000040650	Cyp2b23	0	3.10806	1	FALSE
ENSMUSG00000049685	Cyp2g1	0	3.18206	1	FALSE
ENSMUSG00000005547	Cyp2a5	0	2.84503	1	FALSE
ENSMUSG00000091867	Cyp2a22	0	4.42999	1	FALSE
ENSMUSG00000060407	Cyp2a12	0	5.10806	1	FALSE
ENSMUSG00000086868	Gm15883	0	1.03767	1	FALSE
ENSMUSG00000058709	Egln2	0.176075	0.36321	1	FALSE
ENSMUSG00000053291	Rab4b	0.423765	0.534801	1	FALSE
ENSMUSG00000089661	Mia	0.00699993	0.676055	1	FALSE
ENSMUSG00000003752	Itpkc	0.0565379	0.367458	1	FALSE
ENSMUSG00000003762	Coq8b	0.236921	0.246856	1	FALSE
ENSMUSG00000089832	Shkbp1	0.13246	0.536545	1	FALSE
ENSMUSG00000108416	Gm44924	0	0.702067	1	FALSE
ENSMUSG00000087371	Gm15541	0.00269228	0.72033	1	FALSE
ENSMUSG00000049643	2310022A10Rik	0.0877684	0.0484977	1	FALSE
ENSMUSG00000108592	Gm38973	0.0134614	0.426524	1	FALSE
ENSMUSG00000007944	Ttc9b	0.613302	0.12022	1	FALSE
ENSMUSG00000078779	Zfp59	0.0769993	0.558425	1	FALSE
ENSMUSG00000063047	Zfp780b	0.170691	0.386591	1	FALSE
ENSMUSG00000096916	Zfp850	0.0489995	0.109923	1	FALSE
ENSMUSG00000030603	Psmc4	0.319305	0.151202	1	FALSE
ENSMUSG00000109262	Gm44744	0	5.10806	1	FALSE
ENSMUSG00000047730	Fcgbp	0.000538456	0.622633	1	FALSE
ENSMUSG00000078776	9530053A07Rik	0.000538456	0.424363	1	FALSE
ENSMUSG00000046865	Fbl	0.345151	0.31328	1	FALSE
ENSMUSG00000002409	Dyrk1b	0.0796915	0.106427	1	FALSE
ENSMUSG00000046058	Eid2	0.178229	0.0684668	1	FALSE
ENSMUSG00000070705	Eid2b	0.177691	0.338077	1	FALSE
ENSMUSG00000003438	Timm50	0.102307	0.330027	1	FALSE
ENSMUSG00000003435	Supt5	0.453919	0.0770711	1	FALSE
ENSMUSG00000003437	Paf1	0.113076	0.0986464	1	FALSE
ENSMUSG00000109336	Samd4b	0.253074	0.245397	1	FALSE
ENSMUSG00000060747	Ifnl3	0	6.42999	1	FALSE
ENSMUSG00000030602	Pak4	0.0274613	0.46954	1	FALSE
ENSMUSG00000030598	Fbxo17	0.0629994	0.428556	1	FALSE
ENSMUSG00000045948	Mrps12	0.302074	0.307211	1	FALSE
ENSMUSG00000030595	Nfkbib	0.11846	0.501178	1	FALSE
ENSMUSG00000015149	Sirt2	0.452842	0.445762	1	FALSE
ENSMUSG00000015165	Hnrnpl	0.964375	0.192639	1	FALSE
ENSMUSG00000109420	Gm44702	0.00323074	0.715742	1	FALSE
ENSMUSG00000109017	Gm38979	0.00107691	0.697538	1	FALSE
ENSMUSG00000030590	Fam98c	0.178229	0.47432	1	FALSE
ENSMUSG00000030591	Psmd8	0.323612	0.55239	1	FALSE
ENSMUSG00000030587	2200002D01Rik	0.00269228	0.903815	1	FALSE
ENSMUSG00000109351	Gm44632	0	0.729548	1	FALSE
ENSMUSG00000030583	Sipa1l3	0.306382	0.130378	1	FALSE
ENSMUSG00000100111	A330087D11Rik	0	3.72955	1	FALSE
ENSMUSG00000049123	Catsperg2	0.000538456	0.815278	1	FALSE
ENSMUSG00000011427	Zfp790	0.102307	0.493196	1	FALSE
ENSMUSG00000097809	Gm26554	0.000538456	0.0593005	1	FALSE
ENSMUSG00000099689	Zfp383	0.0290766	0.0295741	1	FALSE
ENSMUSG00000059975	Zfp74	0.389842	0.322892	1	FALSE
ENSMUSG00000053985	Zfp14	0.10823	0.162784	1	FALSE
ENSMUSG00000098022	Zfp82	0.0570764	0.320389	1	FALSE
ENSMUSG00000078768	Zfp566	0.143768	0.27087	1	FALSE
ENSMUSG00000049421	Zfp260	0.630532	0.337366	1	FALSE
ENSMUSG00000001794	Capns1	0.289151	0.429339	1	FALSE
ENSMUSG00000097817	Gm26810	0.0150768	0.370224	1	FALSE
ENSMUSG00000006095	Tbcb	0.405458	0.531461	1	FALSE
ENSMUSG00000019738	Polr2i	0.217536	0.493161	1	FALSE
ENSMUSG00000100512	Ovol3	0.000538456	0.622633	1	FALSE
ENSMUSG00000042831	Alkbh6	0.178229	0.454364	1	FALSE
ENSMUSG00000074210	E130208F15Rik	0.00215383	0.763231	1	FALSE
ENSMUSG00000109049	4930479H17Rik	0	1.70207	1	FALSE
ENSMUSG00000036892	Prodh2	0	0.786132	1	FALSE
ENSMUSG00000062132	Arhgap33os	0	0.702067	1	FALSE
ENSMUSG00000036854	Hspb6	0.00646148	0.291224	1	FALSE
ENSMUSG00000036845	Lin37	0.164768	0.179219	1	FALSE
ENSMUSG00000078765	U2af1l4	0.137306	0.271931	1	FALSE
ENSMUSG00000036826	Igflr1	0.0403842	0.49304	1	FALSE
ENSMUSG00000006307	Kmt2b	0.297766	0.240574	1	FALSE
ENSMUSG00000006310	Zbtb32	0.00107691	0.0434068	1	FALSE
ENSMUSG00000036751	Cox6b1	1.21099	0.768333	1	FALSE
ENSMUSG00000006311	Etv2	0	4.62263	1	FALSE
ENSMUSG00000049761	Pmis2	0	5.42999	1	FALSE
ENSMUSG00000013083	2200002J24Rik	0	3.84503	1	FALSE
ENSMUSG00000006315	Tmem147	0.32792	0.351281	1	FALSE
ENSMUSG00000097320	Tmem147os	0.0242305	0.147806	1	FALSE
ENSMUSG00000074199	Krtdap	0	3.42999	1	FALSE
ENSMUSG00000051314	Ffar2	0	1.57201	1	FALSE
ENSMUSG00000019429	Ffar3	0	5.10806	1	FALSE
ENSMUSG00000044453	Ffar1	0.00107691	1.29385	1	FALSE
ENSMUSG00000056978	Hamp2	0	0.771776	1	FALSE
ENSMUSG00000090357	Gm17077	0.00430765	0.500565	1	FALSE
ENSMUSG00000009687	Fxyd5	0.156691	0.472091	1	FALSE
ENSMUSG00000057092	Fxyd3	0.00161537	1.14922	1	FALSE
ENSMUSG00000036521	Scgb2b2	0	4.84503	1	FALSE
ENSMUSG00000078752	Scgb1b30	0	3.26006	1	FALSE
ENSMUSG00000052997	Uba2	0.382842	0.189706	1	FALSE
ENSMUSG00000066571	4931406P16Rik	0.60361	0.156504	1	FALSE
ENSMUSG00000108723	Gm44837	0.000538456	1.03767	1	FALSE
ENSMUSG00000108333	Gm45095	0	2.38559	1	FALSE
ENSMUSG00000108657	Gm35611	0.00107691	0.531135	1	FALSE
ENSMUSG00000108624	Gm45091	0.000538456	2.09014	1	FALSE
ENSMUSG00000108575	Gm35665	0	6.42999	1	FALSE
ENSMUSG00000030492	Slc7a9	0	0.584498	1	FALSE
ENSMUSG00000034875	Nudt19	0.164768	0.0437532	1	FALSE
ENSMUSG00000056043	Rgs9bp	0	0.487473	1	FALSE
ENSMUSG00000034867	Ankrd27	0.264382	0.0416905	1	FALSE
ENSMUSG00000030417	Pdcd5	0.434534	0.446881	1	FALSE
ENSMUSG00000100387	Gm28514	0.000538456	1.5231	1	FALSE
ENSMUSG00000108711	Gm38991	0	2.00372	1	FALSE
ENSMUSG00000101342	Gm28078	0	3.84503	1	FALSE
ENSMUSG00000100616	Gm28076	0	5.84503	1	FALSE
ENSMUSG00000053742	Gm5114	0	2.72955	1	FALSE
ENSMUSG00000110135	Gm45839	0	4.26006	1	FALSE
ENSMUSG00000100431	4930558N11Rik	0.000538456	0.0205969	1	FALSE
ENSMUSG00000101153	4933404I11Rik	0.000538456	1.33196	1	FALSE
ENSMUSG00000091692	4930433I11Rik	0	5.42999	1	FALSE
ENSMUSG00000108364	Gm38997	0	3.26006	1	FALSE
ENSMUSG00000108490	1700110I07Rik	0	3.62263	1	FALSE
ENSMUSG00000072259	Gm5592	0.00215383	0.344648	1	FALSE
ENSMUSG00000091864	Gm17102	0.00592302	0.315378	1	FALSE
ENSMUSG00000090383	Vmn2r58	0	0.597098	1	FALSE
ENSMUSG00000090619	Vmn2r60	0.00107691	1.3639	1	FALSE
ENSMUSG00000090967	Vmn2r61	0	1.84503	1	FALSE
ENSMUSG00000030463	4933421I07Rik	0	4.26006	1	FALSE
ENSMUSG00000092416	Zfp141	0.286459	0.215477	1	FALSE
ENSMUSG00000094462	Gm21028	0	3.18206	1	FALSE
ENSMUSG00000074158	Zfp976	0.134614	0.42546	1	FALSE
ENSMUSG00000069727	Zfp975	0.256305	0.427084	1	FALSE
ENSMUSG00000091926	Vmn2r62	0	2.10806	1	FALSE
ENSMUSG00000092225	Gm2381	0	0.938135	1	FALSE
ENSMUSG00000090751	Vmn2r63	0.00107691	0.592886	1	FALSE
ENSMUSG00000064194	Zfp936	0.00107691	0.551426	1	FALSE
ENSMUSG00000118553	AC149091.1	0	1.70207	1	FALSE
ENSMUSG00000118560	Lim2	0	3.03767	1	FALSE
ENSMUSG00000038973	Cldnd2	0	1.1632	1	FALSE
ENSMUSG00000013353	4931406B18Rik	0	1.42999	1	FALSE
ENSMUSG00000108411	Gm44818	0	6.42999	1	FALSE
ENSMUSG00000030469	Zfp719	0.158845	0.0874026	1	FALSE
ENSMUSG00000055102	Zfp819	0.000538456	0.149217	1	FALSE
ENSMUSG00000108783	Gm36546	0	1.84503	1	FALSE
ENSMUSG00000054046	Klk13	0.000538456	2.1632	1	FALSE
ENSMUSG00000030693	Klk10	0.000538456	2.26006	1	FALSE
ENSMUSG00000030713	Klk7	0	3.26006	1	FALSE
ENSMUSG00000074155	Klk5	0	3.97056	1	FALSE
ENSMUSG00000006948	Klk4	0	5.10806	1	FALSE
ENSMUSG00000055193	Klk15	0	5.84503	1	FALSE
ENSMUSG00000108432	Gm44756	0	2.5231	1	FALSE
ENSMUSG00000063089	Klk1b8	0	5.10806	1	FALSE
ENSMUSG00000063133	Klk1b1	0	3.10806	1	FALSE
ENSMUSG00000053719	Klk1b26	0	2.57201	1	FALSE
ENSMUSG00000063177	Klk1b27	0	4.62263	1	FALSE
ENSMUSG00000060177	Klk1b22	0	6.42999	1	FALSE
ENSMUSG00000038968	Klk1b16	0	5.42999	1	FALSE
ENSMUSG00000063713	Klk1b24	0	5.42999	1	FALSE
ENSMUSG00000066515	Klk1b3	0.000538456	2.1632	1	FALSE
ENSMUSG00000066513	Klk1b4	0	5.42999	1	FALSE
ENSMUSG00000066512	Klk1b5	0	4.42999	1	FALSE
ENSMUSG00000063903	Klk1	0	4.84503	1	FALSE
ENSMUSG00000038782	1700028J19Rik	0.0139999	0.123842	1	FALSE
ENSMUSG00000045411	2410002F23Rik	0.144845	0.286917	1	FALSE
ENSMUSG00000012777	Acp4	0.00215383	0.464204	1	FALSE
ENSMUSG00000087376	Gm15517	0	2.57201	1	FALSE
ENSMUSG00000004473	Clec11a	0.0269228	0.0210962	1	FALSE
ENSMUSG00000108509	Gm44780	0	0.622633	1	FALSE
ENSMUSG00000038704	Aspdh	0.00323074	0.324453	1	FALSE
ENSMUSG00000108322	5430431A17Rik	0.0597687	0.136352	1	FALSE
ENSMUSG00000008193	Spib	0.000538456	2.18206	1	FALSE
ENSMUSG00000066500	Izumo2	0	3.42999	1	FALSE
ENSMUSG00000048012	Zfp473	0.00376919	0.503692	1	FALSE
ENSMUSG00000038539	Atf5	0.0441534	0.552362	1	FALSE
ENSMUSG00000109511	Nup62	0.0258459	0.345342	1	FALSE
ENSMUSG00000038520	Tbc1d17	0.147537	0.504852	1	FALSE
ENSMUSG00000011096	Akt1s1	0.138383	0.383646	1	FALSE
ENSMUSG00000002963	Pnkp	0.321997	0.0245125	1	FALSE
ENSMUSG00000038502	Ptov1	0.411381	0.280546	1	FALSE
ENSMUSG00000011658	Fuz	0.101768	0.550372	1	FALSE
ENSMUSG00000109324	Prmt1	0.288613	0.258385	1	FALSE
ENSMUSG00000038406	Scaf1	0.524995	0.515541	1	FALSE
ENSMUSG00000038387	Rras	0.0414611	0.410041	1	FALSE
ENSMUSG00000046574	Prr12	0.136768	0.456935	1	FALSE
ENSMUSG00000110206	Flt3l	0.0446919	0.194088	1	FALSE
ENSMUSG00000095276	Gfy	0.00161537	0.475792	1	FALSE
ENSMUSG00000038300	Pth2	0.000538456	1.70207	1	FALSE
ENSMUSG00000070568	Slc6a21	0.00269228	0.450801	1	FALSE
ENSMUSG00000038260	Trpm4	0.239613	0.417557	1	FALSE
ENSMUSG00000091510	Mtag2	0.0161537	0.361816	1	FALSE
ENSMUSG00000110070	Gm45619	0.00323074	0.099071	1	FALSE
ENSMUSG00000063511	Snrnp70	5.1331	0.248066	1	FALSE
ENSMUSG00000118462	AC151602.1	0	2.42999	1	FALSE
ENSMUSG00000100916	Lhb	0	4.10806	1	FALSE
ENSMUSG00000003868	Ruvbl2	0.104461	0.30722	1	FALSE
ENSMUSG00000003873	Bax	0.358612	0.334199	1	FALSE
ENSMUSG00000040435	Ppp1r15a	0.061384	0.341419	1	FALSE
ENSMUSG00000040428	Plekha4	0.0500764	0.515444	1	FALSE
ENSMUSG00000109644	0610005C13Rik	0.0183075	0.175027	1	FALSE
ENSMUSG00000030826	Bcat2	0.137306	0.496851	1	FALSE
ENSMUSG00000109632	Gm31479	0.00215383	0.743487	1	FALSE
ENSMUSG00000030827	Fgf21	0	5.10806	1	FALSE
ENSMUSG00000008461	Fut1	0.000538456	1.78613	1	FALSE
ENSMUSG00000044562	Rasip1	0.024769	0.0698179	1	FALSE
ENSMUSG00000059824	Dbp	0.345151	0.00059091	1	FALSE
ENSMUSG00000054161	Fam83e	0.000538456	0.446994	1	FALSE
ENSMUSG00000070563	Spaca4	0	5.42999	1	FALSE
ENSMUSG00000003269	Cyth2	0.204075	0.283801	1	FALSE
ENSMUSG00000058743	Kcnj14	0.00161537	0.526106	1	FALSE
ENSMUSG00000110020	Gm45441	0.0123845	0.084213	1	FALSE
ENSMUSG00000002778	Kdelr1	0.287536	0.28235	1	FALSE
ENSMUSG00000040231	Syngr4	0.000538456	0.220535	1	FALSE
ENSMUSG00000002781	Tmem143	0.11523	0.124679	1	FALSE
ENSMUSG00000110208	Gm45442	0	0.815278	1	FALSE
ENSMUSG00000030834	Abcc6	0.00484611	0.468828	1	FALSE
ENSMUSG00000030835	Nomo1	0.0866915	0.0244787	1	FALSE
ENSMUSG00000009487	Otog	0.00107691	0.114084	1	FALSE
ENSMUSG00000109962	1700025L06Rik	0.000538456	1.38559	1	FALSE
ENSMUSG00000040046	Tph1	0.000538456	0.158525	1	FALSE
ENSMUSG00000006763	Saal1	0.100153	0.274006	1	FALSE
ENSMUSG00000040026	Saa3	0.018846	0.369892	1	FALSE
ENSMUSG00000040017	Saa4	0	3.18206	1	FALSE
ENSMUSG00000074115	Saa1	0.00107691	1.6751	1	FALSE
ENSMUSG00000057465	Saa2	0.000538456	1.31105	1	FALSE
ENSMUSG00000014418	Hps5	0.20246	0.486292	1	FALSE
ENSMUSG00000006599	Gtf2h1	0.361304	0.257784	1	FALSE
ENSMUSG00000063229	Ldha	0.447996	0.289184	1	FALSE
ENSMUSG00000014402	Tsg101	0.51638	0.643705	1	FALSE
ENSMUSG00000043262	Uevld	0.317689	0.310151	1	FALSE
ENSMUSG00000109200	Gm44969	0	2.42999	1	FALSE
ENSMUSG00000093973	Mrgpra2a	0	1.40762	1	FALSE
ENSMUSG00000078698	Mrgpra3	0	2.90643	1	FALSE
ENSMUSG00000067173	Mrgpra4	0	6.42999	1	FALSE
ENSMUSG00000070552	Mrgprx1	0.00269228	0.788538	1	FALSE
ENSMUSG00000070551	Mrgprb5	0	6.42999	1	FALSE
ENSMUSG00000070547	Mrgprb1	0	4.42999	1	FALSE
ENSMUSG00000109170	Gm45086	0	3.62263	1	FALSE
ENSMUSG00000030471	Zdhhc13	0.335458	0.286719	1	FALSE
ENSMUSG00000030470	Csrp3	0	2.6751	1	FALSE
ENSMUSG00000030507	Dbx1	0	5.42999	1	FALSE
ENSMUSG00000030505	Prmt3	0.22669	0.0383625	1	FALSE
ENSMUSG00000039728	Slc6a5	0.000538456	0.883093	1	FALSE
ENSMUSG00000102124	Gm29296	0.00376919	0.638825	1	FALSE
ENSMUSG00000092118	Fancf	0.0290766	0.57631	1	FALSE
ENSMUSG00000094445	1700015G11Rik	0.000538456	2.57201	1	FALSE
ENSMUSG00000087178	A230056P14Rik	0.20569	0.222343	1	FALSE
ENSMUSG00000085927	Gm15888	0	5.84503	1	FALSE
ENSMUSG00000025324	Atp10a	0.0823838	0.21384	1	FALSE
ENSMUSG00000108986	Gm32061	0.00269228	0.311047	1	FALSE
ENSMUSG00000097682	4930554H23Rik	0.00269228	0.495314	1	FALSE
ENSMUSG00000052040	Klf13	0.761916	0.227774	1	FALSE
ENSMUSG00000108313	Gm45052	0	0.800631	1	FALSE
ENSMUSG00000108469	Gm45054	0	1.00372	1	FALSE
ENSMUSG00000108620	Gm20670	0	4.42999	1	FALSE
ENSMUSG00000030522	Mtmr10	0.220229	0.303573	1	FALSE
ENSMUSG00000092187	Gm20457	0.0339227	0.524225	1	FALSE
ENSMUSG00000030521	Mphosph10	0.255767	0.425425	1	FALSE
ENSMUSG00000070520	Nsmce3	0.208383	0.186838	1	FALSE
ENSMUSG00000108587	1810049I09Rik	0	4.26006	1	FALSE
ENSMUSG00000078681	Tm2d3	0.375304	0.423495	1	FALSE
ENSMUSG00000100094	1810008I18Rik	0	5.10806	1	FALSE
ENSMUSG00000093405	Gm20684	0.000538456	2.24016	1	FALSE
ENSMUSG00000030512	Snrpa1	0.243382	0.0472756	1	FALSE
ENSMUSG00000108777	Gm45081	0.00107691	0.53517	1	FALSE
ENSMUSG00000075701	Selenos	0.667147	0.563636	1	FALSE
ENSMUSG00000109114	Gm44753	0	6.42999	1	FALSE
ENSMUSG00000109039	Gm33570	0	5.84503	1	FALSE
ENSMUSG00000030509	Asb7	0.213229	0.370177	1	FALSE
ENSMUSG00000005533	Igf1r	1.71875	0.421699	1	FALSE
ENSMUSG00000086628	Gm16157	0.000538456	0.316246	1	FALSE
ENSMUSG00000108924	4933436H12Rik	0	3.62263	1	FALSE
ENSMUSG00000108828	Gm34549	0	1.49925	1	FALSE
ENSMUSG00000109298	Gm44886	0	6.42999	1	FALSE
ENSMUSG00000108876	Gm44692	0	4.42999	1	FALSE
ENSMUSG00000109524	Gm44691	0	0.00372312	1	FALSE
ENSMUSG00000109153	Gm38584	0	1.72955	1	FALSE
ENSMUSG00000108885	4930402F11Rik	0	0.970556	1	FALSE
ENSMUSG00000109280	Gm35325	0	5.84503	1	FALSE
ENSMUSG00000099387	Gm29327	0	5.84503	1	FALSE
ENSMUSG00000109361	Gm44946	0	1.72955	1	FALSE
ENSMUSG00000109364	Gm44948	0	4.62263	1	FALSE
ENSMUSG00000108836	Gm44813	0	0.688521	1	FALSE
ENSMUSG00000109003	Gm36011	0	0.475792	1	FALSE
ENSMUSG00000109161	Gm39033	0	1.18206	1	FALSE
ENSMUSG00000100664	6030442E23Rik	0	4.62263	1	FALSE
ENSMUSG00000099558	Gm29295	0	2.00372	1	FALSE
ENSMUSG00000108978	Gm44689	0	4.84503	1	FALSE
ENSMUSG00000108669	4930441H08Rik	0	0.815278	1	FALSE
ENSMUSG00000108493	Gm45715	0	1.81528	1	FALSE
ENSMUSG00000100138	Gm28745	0	6.42999	1	FALSE
ENSMUSG00000108329	Gm44725	0.000538456	2.5971	1	FALSE
ENSMUSG00000108383	Gm6567	0	2.78613	1	FALSE
ENSMUSG00000108345	4933435G04Rik	0	3.5231	1	FALSE
ENSMUSG00000101843	Gm28746	0	5.42999	1	FALSE
ENSMUSG00000108530	4930429H19Rik	0	0.906426	1	FALSE
ENSMUSG00000108550	Gm44736	0	1.90643	1	FALSE
ENSMUSG00000108473	Gm44739	0.000538456	0.40762	1	FALSE
ENSMUSG00000108725	Gm45004	0	3.62263	1	FALSE
ENSMUSG00000108468	Gm30459	0.000538456	2.5971	1	FALSE
ENSMUSG00000108390	Gm39038	0	0.342525	1	FALSE
ENSMUSG00000030612	Mrpl46	0.118999	0.534297	1	FALSE
ENSMUSG00000030611	Mrps11	0.0979991	0.077058	1	FALSE
ENSMUSG00000108791	1700011D18Rik	0.00107691	0.743487	1	FALSE
ENSMUSG00000108385	Gm44730	0	4.26006	1	FALSE
ENSMUSG00000039194	Rlbp1	0.0156152	0.0169242	1	FALSE
ENSMUSG00000039187	Fanci	0.00592302	0.0462836	1	FALSE
ENSMUSG00000039176	Polg	0.356458	0.194699	1	FALSE
ENSMUSG00000046591	Ticrr	0.00215383	0.648628	1	FALSE
ENSMUSG00000030545	Pex11a	0.0430765	0.410775	1	FALSE
ENSMUSG00000108425	Gm44706	0.000538456	1.75756	1	FALSE
ENSMUSG00000039062	Anpep	0.00430765	0.179953	1	FALSE
ENSMUSG00000063801	Ap3s2	0.266536	0.0137181	1	FALSE
ENSMUSG00000108757	Gm45202	0	2.78613	1	FALSE
ENSMUSG00000038886	Man2a2	0.389304	0.206519	1	FALSE
ENSMUSG00000108436	Gm44851	0.00161537	1.13537	1	FALSE
ENSMUSG00000030528	Blm	0.143229	0.0651401	1	FALSE
ENSMUSG00000030527	Crtc3	0.525533	0.034957	1	FALSE
ENSMUSG00000038797	Zscan2	0.036615	0.0797213	1	FALSE
ENSMUSG00000025724	Sec11a	0.421073	0.115889	1	FALSE
ENSMUSG00000085194	Platr32	0.00161537	1.21082	1	FALSE
ENSMUSG00000025584	Pde8a	0.137845	0.308989	1	FALSE
ENSMUSG00000061877	BC048679	0	2.97056	1	FALSE
ENSMUSG00000038663	Fsd2	0.0134614	0.329528	1	FALSE
ENSMUSG00000109194	Gm44570	0.00161537	0.978777	1	FALSE
ENSMUSG00000038646	Ramac	0.24069	0.282465	1	FALSE
ENSMUSG00000025102	3110040N11Rik	0.0834607	0.354474	1	FALSE
ENSMUSG00000025103	Btbd1	1.24114	0.732246	1	FALSE
ENSMUSG00000025105	Bnc1	0	1.38559	1	FALSE
ENSMUSG00000108868	Gm32850	0	1.42999	1	FALSE
ENSMUSG00000108845	Gm45090	0	5.10806	1	FALSE
ENSMUSG00000038563	Efl1	0.342997	0.448282	1	FALSE
ENSMUSG00000109106	4933430H16Rik	0.000538456	2.49925	1	FALSE
ENSMUSG00000109042	Gm44991	0	2.10806	1	FALSE
ENSMUSG00000094841	Gm10610	0.00376919	0.624244	1	FALSE
ENSMUSG00000038540	Tmc3	0.00753839	0.105057	1	FALSE
ENSMUSG00000087088	Gm16638	0.138383	0.200051	1	FALSE
ENSMUSG00000070462	Tlnrd1	0.0651532	0.226299	1	FALSE
ENSMUSG00000038503	Mesd	0.241767	0.328917	1	FALSE
ENSMUSG00000097016	Gm26708	0.0253074	0.526106	1	FALSE
ENSMUSG00000109091	Gm44827	0.000538456	2.14459	1	FALSE
ENSMUSG00000109347	Gm45175	0	3.10806	1	FALSE
ENSMUSG00000070459	Olfr290	0	5.10806	1	FALSE
ENSMUSG00000066372	Vmn2r65	0.00215383	0.317288	1	FALSE
ENSMUSG00000094950	Vmn2r66	0	1.90643	1	FALSE
ENSMUSG00000095664	Vmn2r67	0.000538456	1.71574	1	FALSE
ENSMUSG00000096861	Vmn2r68	0	5.42999	1	FALSE
ENSMUSG00000091006	Vmn2r69	0.000538456	1.68852	1	FALSE
ENSMUSG00000090806	Vmn2r70	0	3.62263	1	FALSE
ENSMUSG00000091205	Vmn2r71	0.000538456	1.42999	1	FALSE
ENSMUSG00000051877	Vmn2r72	0	3.18206	1	FALSE
ENSMUSG00000070458	Vmn2r73	0	2.22053	1	FALSE
ENSMUSG00000090774	Vmn2r74	0	3.62263	1	FALSE
ENSMUSG00000090436	Vmn2r75	0	2.42999	1	FALSE
ENSMUSG00000091239	Vmn2r76	0.00107691	0.601322	1	FALSE
ENSMUSG00000057540	Olfr310	0	3.42999	1	FALSE
ENSMUSG00000055610	Olfr307	0	5.84503	1	FALSE
ENSMUSG00000055571	Olfr305	0	2.62263	1	FALSE
ENSMUSG00000020168	Olfr299	0	5.10806	1	FALSE
ENSMUSG00000062878	Olfr298	0	3.26006	1	FALSE
ENSMUSG00000059319	Olfr295	0	4.62263	1	FALSE
ENSMUSG00000063394	Olfr293	0	5.10806	1	FALSE
ENSMUSG00000060688	Olfr292	0	4.10806	1	FALSE
ENSMUSG00000091962	Vmn2r78	0	2.5231	1	FALSE
ENSMUSG00000090362	Vmn2r79	0.00323074	0.85148	1	FALSE
ENSMUSG00000030559	Rab38	0.00323074	0.0133411	1	FALSE
ENSMUSG00000109278	Gm45144	0	0.0636657	1	FALSE
ENSMUSG00000109311	AI314278	0.00107691	0.445095	1	FALSE
ENSMUSG00000108875	Gm45064	0.000538456	2.09014	1	FALSE
ENSMUSG00000062797	Hikeshi	0.243382	0.0906294	1	FALSE
ENSMUSG00000030617	Ccdc83	0.00161537	0.73999	1	FALSE
ENSMUSG00000044362	Ccdc89	0.00269228	0.426236	1	FALSE
ENSMUSG00000030615	Tmem126a	0.74307	0.310836	1	FALSE
ENSMUSG00000030614	Tmem126b	0.220229	0.260454	1	FALSE
ENSMUSG00000030613	Ccdc90b	0.291305	0.371766	1	FALSE
ENSMUSG00000098066	Gm26944	0.156152	0.531052	1	FALSE
ENSMUSG00000041328	Pcf11	0.834607	0.707175	1	FALSE
ENSMUSG00000098041	Gm26981	0.103922	0.244602	1	FALSE
ENSMUSG00000074024	4632427E13Rik	1.3526	0.75506	1	FALSE
ENSMUSG00000030641	Ddias	0.00269228	0.541245	1	FALSE
ENSMUSG00000054061	Gm9934	0.00646148	0.240924	1	FALSE
ENSMUSG00000109175	Gm44947	0.000538456	0.481621	1	FALSE
ENSMUSG00000109315	Gm45037	0	1.22053	1	FALSE
ENSMUSG00000030647	Ndufc2	0.8373	0.573198	1	FALSE
ENSMUSG00000035642	Aamdc	0.213229	0.286139	1	FALSE
ENSMUSG00000035623	Rsf1	1.14045	0.49218	1	FALSE
ENSMUSG00000086433	Rsf1os1	0.360766	0.320685	1	FALSE
ENSMUSG00000086993	Rsf1os2	0.20946	0.347948	1	FALSE
ENSMUSG00000025439	Clns1a	0.267074	0.165144	1	FALSE
ENSMUSG00000035582	Gdpd4	0.00699993	0.529121	1	FALSE
ENSMUSG00000074004	B3gnt6	0.00807684	0.500729	1	FALSE
ENSMUSG00000049580	Tsku	0.00376919	0.380139	1	FALSE
ENSMUSG00000108449	Gm44507	0.000538456	0.661804	1	FALSE
ENSMUSG00000074003	Gucy2d	0	1.09014	1	FALSE
ENSMUSG00000055446	A630091E08Rik	0	0.584498	1	FALSE
ENSMUSG00000108988	Gm44934	0	4.84503	1	FALSE
ENSMUSG00000015957	Wnt11	0.000538456	0.629088	1	FALSE
ENSMUSG00000109282	Gm45188	0.0349997	0.579943	1	FALSE
ENSMUSG00000109130	Gm45187	0.0161537	0.384184	1	FALSE
ENSMUSG00000109052	Gm45012	0.000538456	1.13537	1	FALSE
ENSMUSG00000052396	Mogat2	0	1.45271	1	FALSE
ENSMUSG00000018909	Arrb1	0.376381	0.274071	1	FALSE
ENSMUSG00000073997	Olfr521	0.00107691	1.34961	1	FALSE
ENSMUSG00000035227	Spcs2	0.8093	0.47031	1	FALSE
ENSMUSG00000030726	Pold3	0.221844	0.133277	1	FALSE
ENSMUSG00000030725	Lipt2	0.024769	0.298733	1	FALSE
ENSMUSG00000035165	Kcne3	0.00107691	0.927488	1	FALSE
ENSMUSG00000099137	Gm10603	0.0333843	0.16023	1	FALSE
ENSMUSG00000030706	Mrpl48	0.463072	0.0135079	1	FALSE
ENSMUSG00000030701	Plekhb1	0.0533072	0.362392	1	FALSE
ENSMUSG00000029461	Fam168a	1.65575	0.106492	1	FALSE
ENSMUSG00000032860	P2ry2	0.000538456	0.0901379	1	FALSE
ENSMUSG00000032737	Inppl1	0.0624609	0.540776	1	FALSE
ENSMUSG00000066306	Numa1	0.570225	0.609592	1	FALSE
ENSMUSG00000070424	Art5	0	0.464204	1	FALSE
ENSMUSG00000030996	Art1	0	0.800631	1	FALSE
ENSMUSG00000066279	Chrna10	0.00107691	0.800631	1	FALSE
ENSMUSG00000063550	Nup98	0.758147	0.214969	1	FALSE
ENSMUSG00000030987	Stim1	0.725839	0.29734	1	FALSE
ENSMUSG00000030978	Rrm1	0.043615	0.339682	1	FALSE
ENSMUSG00000073977	Olfr549	0	4.62263	1	FALSE
ENSMUSG00000073975	Olfr550	0	0.396565	1	FALSE
ENSMUSG00000073974	Olfr551	0	3.18206	1	FALSE
ENSMUSG00000073973	Olfr552	0.00107691	0.605559	1	FALSE
ENSMUSG00000073972	Olfr553	0	0.117105	1	FALSE
ENSMUSG00000073971	Olfr554	0	2.26006	1	FALSE
ENSMUSG00000073970	Olfr555	0	5.84503	1	FALSE
ENSMUSG00000073968	Trim68	0.0635378	0.569083	1	FALSE
ENSMUSG00000073967	Olfr557	0	0.511125	1	FALSE
ENSMUSG00000066273	Olfr33	0	0.572007	1	FALSE
ENSMUSG00000066272	Olfr559	0	1.90643	1	FALSE
ENSMUSG00000073966	Olfr561	0	3.5231	1	FALSE
ENSMUSG00000060888	Olfr566	0	4.84503	1	FALSE
ENSMUSG00000062142	Olfr569	0	3.72955	1	FALSE
ENSMUSG00000073964	Olfr570	0	4.84503	1	FALSE
ENSMUSG00000073963	Olfr572	0	5.10806	1	FALSE
ENSMUSG00000066269	Olfr575	0	1.81528	1	FALSE
ENSMUSG00000073962	Olfr576	0	3.72955	1	FALSE
ENSMUSG00000043354	Olfr577	0	1.22053	1	FALSE
ENSMUSG00000045792	Olfr578	0	4.26006	1	FALSE
ENSMUSG00000073961	Olfr582	0	3.97056	1	FALSE
ENSMUSG00000073960	Olfr583	0	6.42999	1	FALSE
ENSMUSG00000073959	Olfr584	0	2.5231	1	FALSE
ENSMUSG00000078080	Olfr585	0	6.42999	1	FALSE
ENSMUSG00000066268	Olfr586	0	1.28024	1	FALSE
ENSMUSG00000051362	Olfr589	0	5.10806	1	FALSE
ENSMUSG00000057461	Olfr591	0	3.10806	1	FALSE
ENSMUSG00000073956	Olfr592	0	3.34253	1	FALSE
ENSMUSG00000073955	Olfr593	0	6.42999	1	FALSE
ENSMUSG00000073954	Olfr594	0	3.84503	1	FALSE
ENSMUSG00000073953	Olfr596	0	2.84503	1	FALSE
ENSMUSG00000073952	Olfr597	0	3.5231	1	FALSE
ENSMUSG00000073951	Olfr598	0	6.42999	1	FALSE
ENSMUSG00000073950	Olfr599	0	3.42999	1	FALSE
ENSMUSG00000045540	Olfr600	0	3.34253	1	FALSE
ENSMUSG00000109951	Olfr601	0	4.26006	1	FALSE
ENSMUSG00000059874	Olfr603	0	4.84503	1	FALSE
ENSMUSG00000058976	Usp17lc	0	2.5231	1	FALSE
ENSMUSG00000081945	Olfr607	0.000538456	1.81528	1	FALSE
ENSMUSG00000046396	Olfr609	0	6.42999	1	FALSE
ENSMUSG00000094119	Olfr612	0	2.34253	1	FALSE
ENSMUSG00000078624	Olfr613	0	1.81528	1	FALSE
ENSMUSG00000047544	Olfr616	0	5.42999	1	FALSE
ENSMUSG00000073946	Olfr617	0	4.84503	1	FALSE
ENSMUSG00000073945	Olfr618	0	5.10806	1	FALSE
ENSMUSG00000094822	Olfr243	0	1.07244	1	FALSE
ENSMUSG00000096516	Olfr628	0	4.42999	1	FALSE
ENSMUSG00000058662	Olfr69	0	4.84503	1	FALSE
ENSMUSG00000047535	Olfr67	0	4.84503	1	FALSE
ENSMUSG00000052187	Hbb-y	0	2.3007	1	FALSE
ENSMUSG00000063615	Olfr64	0	5.10806	1	FALSE
ENSMUSG00000110259	Olfr65	0	2.90643	1	FALSE
ENSMUSG00000042219	Olfr631	0	6.42999	1	FALSE
ENSMUSG00000073938	Olfr632	0	3.34253	1	FALSE
ENSMUSG00000073937	Olfr633	0.00161537	0.750508	1	FALSE
ENSMUSG00000094063	Olfr638	0	4.84503	1	FALSE
ENSMUSG00000066263	Olfr639	0.00161537	0.609809	1	FALSE
ENSMUSG00000066262	Olfr640	0	4.26006	1	FALSE
ENSMUSG00000073932	Olfr641	0	5.10806	1	FALSE
ENSMUSG00000049797	Olfr642	0	2.5231	1	FALSE
ENSMUSG00000090219	4930516K23Rik	0	2.90643	1	FALSE
ENSMUSG00000110012	Olfr644	0	5.84503	1	FALSE
ENSMUSG00000051340	Olfr645	0	6.42999	1	FALSE
ENSMUSG00000073931	Olfr646	0	2.18206	1	FALSE
ENSMUSG00000044265	Olfm5	0	1.40762	1	FALSE
ENSMUSG00000042909	Olfr648	0.000538456	0.435634	1	FALSE
ENSMUSG00000044899	Olfr649	0	2.90643	1	FALSE
ENSMUSG00000090215	Trim34b	0	3.26006	1	FALSE
ENSMUSG00000073928	Olfr651	0	3.03767	1	FALSE
ENSMUSG00000073926	Olfr653	0	1.07244	1	FALSE
ENSMUSG00000073925	Olfr654	0	3.72955	1	FALSE
ENSMUSG00000073923	Olfr657	0.000538456	0.898606	1	FALSE
ENSMUSG00000073922	Olfr659	0	4.10806	1	FALSE
ENSMUSG00000043073	Usp17le	0	2.47579	1	FALSE
ENSMUSG00000054568	Usp17la	0	2.5231	1	FALSE
ENSMUSG00000073917	Olfr665	0	5.42999	1	FALSE
ENSMUSG00000063582	Olfr666	0	6.42999	1	FALSE
ENSMUSG00000109734	Gm45272	0	5.42999	1	FALSE
ENSMUSG00000056782	Olfr667	0	2.26006	1	FALSE
ENSMUSG00000057770	Olfr668	0	3.26006	1	FALSE
ENSMUSG00000073916	Olfr669	0	0.922193	1	FALSE
ENSMUSG00000044705	Olfr670	0	1.54734	1	FALSE
ENSMUSG00000094531	Olfr671	0.00107691	0.572007	1	FALSE
ENSMUSG00000051172	Olfr672	0	2.78613	1	FALSE
ENSMUSG00000073915	Olfr676	0	1.62263	1	FALSE
ENSMUSG00000073914	Olfr677	0	2.34253	1	FALSE
ENSMUSG00000110293	Gm45557	0	4.10806	1	FALSE
ENSMUSG00000041885	Olfr680-ps1	0	3.97056	1	FALSE
ENSMUSG00000109742	Gm45558	0	4.26006	1	FALSE
ENSMUSG00000095248	Olfr681	0.00107691	0.922193	1	FALSE
ENSMUSG00000044120	Olfr683	0	0.429988	1	FALSE
ENSMUSG00000047225	Olfr684	0	0.117105	1	FALSE
ENSMUSG00000047794	Olfr685	0.00107691	1.06075	1	FALSE
ENSMUSG00000048425	Olfr686	0	0.452708	1	FALSE
ENSMUSG00000073909	Olfr688	0	3.26006	1	FALSE
ENSMUSG00000037060	Cavin3	0.0791531	0.0907999	1	FALSE
ENSMUSG00000030895	Hpx	0.00215383	1.03424	1	FALSE
ENSMUSG00000030881	Arfip2	0.186306	0.168774	1	FALSE
ENSMUSG00000089847	Timm10b	0.485149	0.802329	1	FALSE
ENSMUSG00000030882	Dnhd1	0.102307	0.0558132	1	FALSE
ENSMUSG00000030888	Rrp8	0.12546	0.534963	1	FALSE
ENSMUSG00000043866	Taf10	0.217536	0.53006	1	FALSE
ENSMUSG00000064223	Olfr694	0.000538456	0.938135	1	FALSE
ENSMUSG00000108948	Olfr695	0	5.84503	1	FALSE
ENSMUSG00000051591	Olfr697	0	5.84503	1	FALSE
ENSMUSG00000036744	Olfr701	0	4.84503	1	FALSE
ENSMUSG00000056863	Olfr702	0	5.84503	1	FALSE
ENSMUSG00000073900	Olfr704	0	6.42999	1	FALSE
ENSMUSG00000109058	Olfr705	0	5.84503	1	FALSE
ENSMUSG00000069390	Olfr707	0	3.34253	1	FALSE
ENSMUSG00000073899	Olfr1532-ps1	0	5.42999	1	FALSE
ENSMUSG00000062553	Olfr709-ps1	0	2.5231	1	FALSE
ENSMUSG00000045581	Olfr710	0	5.42999	1	FALSE
ENSMUSG00000036647	Olfr6	0	5.84503	1	FALSE
ENSMUSG00000045013	Olfr711	0	6.42999	1	FALSE
ENSMUSG00000070417	Olfr2	0	3.26006	1	FALSE
ENSMUSG00000073898	Olfr713	0	6.42999	1	FALSE
ENSMUSG00000073897	Olfr17	0	2.6751	1	FALSE
ENSMUSG00000110209	Gm45868	0	0.757563	1	FALSE
ENSMUSG00000060503	Olfr715	0	2.10806	1	FALSE
ENSMUSG00000073896	Olfr716	0	3.10806	1	FALSE
ENSMUSG00000016626	Nlrp14	0	2.57201	1	FALSE
ENSMUSG00000073894	Rbmxl2	0	5.10806	1	FALSE
ENSMUSG00000057215	Platr28	0.00107691	1.63125	1	FALSE
ENSMUSG00000109402	Gm45040	0	6.42999	1	FALSE
ENSMUSG00000048236	Ovch2	0	3.10806	1	FALSE
ENSMUSG00000095910	Olfr469	0	4.26006	1	FALSE
ENSMUSG00000073893	Olfr472	0.000538456	1.45271	1	FALSE
ENSMUSG00000096151	Olfr477	0	1.90643	1	FALSE
ENSMUSG00000094426	Olfr478	0	1.93813	1	FALSE
ENSMUSG00000043855	Olfr479	0	4.10806	1	FALSE
ENSMUSG00000054236	Olfr481	0	4.62263	1	FALSE
ENSMUSG00000059031	Olfr482	0	0.10806	1	FALSE
ENSMUSG00000078118	Olfr483	0	5.10806	1	FALSE
ENSMUSG00000110171	Olfr484	0	5.42999	1	FALSE
ENSMUSG00000058244	Olfr506	0	2.47579	1	FALSE
ENSMUSG00000049280	Olfr509	0	1.26006	1	FALSE
ENSMUSG00000096209	Olfr510	0	2.14459	1	FALSE
ENSMUSG00000051200	Olfr513	0	3.18206	1	FALSE
ENSMUSG00000066240	Olfr517	0	6.42999	1	FALSE
ENSMUSG00000046431	Olfr518	0	4.62263	1	FALSE
ENSMUSG00000109107	Gm44781	0	2.3007	1	FALSE
ENSMUSG00000109001	Gm45024	0	2.72955	1	FALSE
ENSMUSG00000046364	Rpl27a	1.65737	0.732159	1	FALSE
ENSMUSG00000109499	Gm44864	0.00323074	0.875399	1	FALSE
ENSMUSG00000031021	Tmem9b	0.258459	0.0185518	1	FALSE
ENSMUSG00000101585	1600010M07Rik	0.825992	0.515855	1	FALSE
ENSMUSG00000109799	Gm45515	0	5.10806	1	FALSE
ENSMUSG00000038371	Sbf2	2.40636	0.445849	1	FALSE
ENSMUSG00000109700	Gm21123	0	0.53517	1	FALSE
ENSMUSG00000087160	Gm16336	0	4.62263	1	FALSE
ENSMUSG00000005609	Ctr9	0.240152	0.0112863	1	FALSE
ENSMUSG00000005610	Eif4g2	0.91053	0.56187	1	FALSE
ENSMUSG00000059263	Usp47	0.716147	0.215526	1	FALSE
ENSMUSG00000110207	Gm33586	0.000538456	2.22053	1	FALSE
ENSMUSG00000059077	Pth	0	2.78613	1	FALSE
ENSMUSG00000030759	Far1	0.933145	0.0491062	1	FALSE
ENSMUSG00000084984	Far1os	0.563225	0.0311727	1	FALSE
ENSMUSG00000101755	Gm29507	0.000538456	0.750508	1	FALSE
ENSMUSG00000030754	Copb1	0.367227	0.400877	1	FALSE
ENSMUSG00000030751	Psma1	0.676301	0.162933	1	FALSE
ENSMUSG00000030666	Calcb	0.000538456	1.6751	1	FALSE
ENSMUSG00000108683	Gm45017	0	5.84503	1	FALSE
ENSMUSG00000108419	Gm45020	0	4.84503	1	FALSE
ENSMUSG00000030663	1110004F10Rik	0.678455	0.0655737	1	FALSE
ENSMUSG00000108650	Gm44867	0	6.42999	1	FALSE
ENSMUSG00000090862	Rps13	1.12537	0.769838	1	FALSE
ENSMUSG00000030660	Pik3c2a	0.7743	0.425749	1	FALSE
ENSMUSG00000108461	AV356131	0.0565379	0.498804	1	FALSE
ENSMUSG00000030659	Nucb2	0.222382	0.136566	1	FALSE
ENSMUSG00000108456	4732496C06Rik	0.00646148	0.390647	1	FALSE
ENSMUSG00000108303	Gm39075	0.000538456	0.642085	1	FALSE
ENSMUSG00000030654	Arl6ip1	1.53675	0.0582948	1	FALSE
ENSMUSG00000030655	Smg1	1.5626	0.596204	1	FALSE
ENSMUSG00000055159	4930583K01Rik	0.00215383	0.919026	1	FALSE
ENSMUSG00000108856	Gm35309	0	3.34253	1	FALSE
ENSMUSG00000030652	Coq7	0.13946	0.367049	1	FALSE
ENSMUSG00000109284	B230311B06Rik	0.00269228	0.330202	1	FALSE
ENSMUSG00000030650	Tmc5	0.00430765	0.697538	1	FALSE
ENSMUSG00000030982	Vps35l	0.514764	0.520587	1	FALSE
ENSMUSG00000109517	Gm44763	0.00215383	0.015514	1	FALSE
ENSMUSG00000030954	Gp2	0	2.97056	1	FALSE
ENSMUSG00000030963	Umod	0	4.26006	1	FALSE
ENSMUSG00000109254	Gm44588	0	5.42999	1	FALSE
ENSMUSG00000030968	Pdilt	0	1.84503	1	FALSE
ENSMUSG00000098014	Gm26967	0	3.97056	1	FALSE
ENSMUSG00000030945	Acsm2	0	0.830075	1	FALSE
ENSMUSG00000109478	Gm39078	0	1.6751	1	FALSE
ENSMUSG00000033533	Acsm1	0	1.64863	1	FALSE
ENSMUSG00000108884	Gm45792	0.000538456	0.954254	1	FALSE
ENSMUSG00000047026	Acsm4	0.000538456	0.1726	1	FALSE
ENSMUSG00000109414	4930505K13Rik	0.000538456	0.505175	1	FALSE
ENSMUSG00000062017	Abca14	0.00215383	1.024	1	FALSE
ENSMUSG00000054746	Abca15	0.00323074	0.1726	1	FALSE
ENSMUSG00000051900	Abca16	0.00161537	0.316246	1	FALSE
ENSMUSG00000030884	Uqcrc2	0.545995	0.205535	1	FALSE
ENSMUSG00000030887	Pdzd9	0.00430765	0.145614	1	FALSE
ENSMUSG00000046096	Mosmo	0.475457	0.0476426	1	FALSE
ENSMUSG00000030878	Cdr2	0.0258459	0.373157	1	FALSE
ENSMUSG00000030877	Mfsd13b	0.0183075	0.263502	1	FALSE
ENSMUSG00000030876	Mettl9	0.403842	0.47004	1	FALSE
ENSMUSG00000108409	1700025J12Rik	0	1.45271	1	FALSE
ENSMUSG00000000216	Scnn1g	0.00107691	1.08421	1	FALSE
ENSMUSG00000030873	Scnn1b	0.00323074	0.459266	1	FALSE
ENSMUSG00000034951	Cog7	0.309612	0.146465	1	FALSE
ENSMUSG00000030870	Ubfd1	0.140537	0.490252	1	FALSE
ENSMUSG00000030869	Ndufab1	0.643455	0.683783	1	FALSE
ENSMUSG00000030867	Plk1	0.00807684	0.508891	1	FALSE
ENSMUSG00000030779	Rbbp6	1.19914	0.439729	1	FALSE
ENSMUSG00000052707	Tnrc6a	1.68429	0.176185	1	FALSE
ENSMUSG00000030769	Slc5a11	0.00323074	0.0303285	1	FALSE
ENSMUSG00000030763	Lcmt1	0.279459	0.0742641	1	FALSE
ENSMUSG00000030762	Aqp8	0	3.72955	1	FALSE
ENSMUSG00000085892	Gm15339	0.00269228	0.215669	1	FALSE
ENSMUSG00000086254	3100003L05Rik	0.00538456	0.0291084	1	FALSE
ENSMUSG00000108814	Gm30717	0	5.42999	1	FALSE
ENSMUSG00000108524	Gm44876	0	3.97056	1	FALSE
ENSMUSG00000108676	1700123J17Rik	0.00107691	0.0549484	1	FALSE
ENSMUSG00000108417	Gm30928	0	0.441303	1	FALSE
ENSMUSG00000030741	Spns1	0.281613	0.241748	1	FALSE
ENSMUSG00000030722	Nfatc2ip	0.0533072	0.389863	1	FALSE
ENSMUSG00000073838	Tufm	0.0753839	0.493308	1	FALSE
ENSMUSG00000032637	Atxn2l	0.531456	0.220426	1	FALSE
ENSMUSG00000030738	Eif3c	0.885222	0.279457	1	FALSE
ENSMUSG00000059772	Slx1b	0.207306	0.288662	1	FALSE
ENSMUSG00000042675	Ypel3	1.31491	0.466043	1	FALSE
ENSMUSG00000030695	Aldoa	2.43328	0.305082	1	FALSE
ENSMUSG00000114515	Aldoa	0.00969221	0.145559	1	FALSE
ENSMUSG00000045989	4930451I11Rik	0.00107691	0.0262657	1	FALSE
ENSMUSG00000030685	Kctd13	0.237459	0.0511585	1	FALSE
ENSMUSG00000097075	Cdiptos	0.0166921	0.0776685	1	FALSE
ENSMUSG00000030682	Cdipt	0.334381	0.234266	1	FALSE
ENSMUSG00000030678	Maz	0.22669	0.42314	1	FALSE
ENSMUSG00000049350	Zg16	0.00269228	0.466128	1	FALSE
ENSMUSG00000108327	Gm44939	0.000538456	2.3639	1	FALSE
ENSMUSG00000042502	Cd2bp2	0.11846	0.147686	1	FALSE
ENSMUSG00000042492	Tbc1d10b	0.186306	0.194505	1	FALSE
ENSMUSG00000000486	Sept1	0.240152	0.428224	1	FALSE
ENSMUSG00000045598	Zfp553	0.160998	0.28465	1	FALSE
ENSMUSG00000049091	Sephs2	0.0619225	0.301416	1	FALSE
ENSMUSG00000108760	Gm31897	0	2.42999	1	FALSE
ENSMUSG00000054381	Zfp747	0.011846	0.538336	1	FALSE
ENSMUSG00000078580	E430018J23Rik	0.0263844	0.325861	1	FALSE
ENSMUSG00000108483	Gm45184	0.0139999	0.0437262	1	FALSE
ENSMUSG00000048921	Zfp689	0.030692	0.198022	1	FALSE
ENSMUSG00000086502	B130055M24Rik	0.135153	0.00845732	1	FALSE
ENSMUSG00000030822	Prr14	0.398996	0.341625	1	FALSE
ENSMUSG00000053877	Srcap	0.769993	0.357915	1	FALSE
ENSMUSG00000101845	Gm28198	0.379073	0.0430889	1	FALSE
ENSMUSG00000106715	Tmem265	0.0759223	0.134785	1	FALSE
ENSMUSG00000030815	Phkg2	0.251459	0.18537	1	FALSE
ENSMUSG00000030816	Rnf40	0.110384	0.362802	1	FALSE
ENSMUSG00000108677	Gm44759	0.0576148	0.0519741	1	FALSE
ENSMUSG00000099579	1700120K04Rik	0	3.62263	1	FALSE
ENSMUSG00000045639	Zfp629	0.0543841	0.272492	1	FALSE
ENSMUSG00000044139	Prss53	0.00646148	0.340079	1	FALSE
ENSMUSG00000030801	Kat8	0.146999	0.511342	1	FALSE
ENSMUSG00000030800	Prss8	0.00538456	0.598249	1	FALSE
ENSMUSG00000030795	Fus	2.8129	0.604565	1	FALSE
ENSMUSG00000087530	Gm15533	0.00323074	0.00492187	1	FALSE
ENSMUSG00000042828	Trim72	0.00269228	0.767023	1	FALSE
ENSMUSG00000070369	Itgad	0.00915376	0.377722	1	FALSE
ENSMUSG00000108531	Gm39091	0	6.42999	1	FALSE
ENSMUSG00000030781	Slc5a2	0.00107691	0.460362	1	FALSE
ENSMUSG00000030780	BC017158	0.0845376	0.366968	1	FALSE
ENSMUSG00000030846	Tial1	0.921299	0.383501	1	FALSE
ENSMUSG00000108626	Gm40457	0	2.26006	1	FALSE
ENSMUSG00000108648	Gm44674	0.00215383	0.878472	1	FALSE
ENSMUSG00000108720	Gm44672	0.000538456	0.331956	1	FALSE
ENSMUSG00000055319	Sec23ip	0.159383	0.210722	1	FALSE
ENSMUSG00000108600	Gm32884	0.000538456	0.517099	1	FALSE
ENSMUSG00000108580	Gm39094	0	0.584498	1	FALSE
ENSMUSG00000108481	Gm33248	0	5.84503	1	FALSE
ENSMUSG00000108576	Gm44778	0	0.499251	1	FALSE
ENSMUSG00000030850	Ate1	0.689763	0.268905	1	FALSE
ENSMUSG00000040331	Nsmce4a	0.12223	0.533895	1	FALSE
ENSMUSG00000050189	Etos1	0	1.70207	1	FALSE
ENSMUSG00000040298	Btbd16	0.00376919	0.112575	1	FALSE
ENSMUSG00000086108	Gm5602	0.00161537	0.800631	1	FALSE
ENSMUSG00000040268	Plekha1	0.718301	0.0260679	1	FALSE
ENSMUSG00000047517	Dmbt1	0	1.78613	1	FALSE
ENSMUSG00000100759	1700029B22Rik	0	6.42999	1	FALSE
ENSMUSG00000040205	Cuzd1	0.00107691	0.795782	1	FALSE
ENSMUSG00000030858	Fam24b	0.00161537	0.73302	1	FALSE
ENSMUSG00000040177	2310057M21Rik	0.11846	0.136906	1	FALSE
ENSMUSG00000063179	Pstk	0.502918	0.0724735	1	FALSE
ENSMUSG00000040167	Ikzf5	0.155614	0.102908	1	FALSE
ENSMUSG00000050100	Hmx2	0	5.84503	1	FALSE
ENSMUSG00000066979	Bub3	0.351612	0.37522	1	FALSE
ENSMUSG00000109014	Gm44546	0.000538456	1.05495	1	FALSE
ENSMUSG00000086814	Gm15677	0.000538456	0.280241	1	FALSE
ENSMUSG00000109270	Gm10584	0.00107691	0.767023	1	FALSE
ENSMUSG00000109550	Gm44892	0	3.5231	1	FALSE
ENSMUSG00000109137	Gm34908	0	5.42999	1	FALSE
ENSMUSG00000108870	Gm44893	0.00107691	0.911663	1	FALSE
ENSMUSG00000108849	Gm35147	0	3.18206	1	FALSE
ENSMUSG00000030934	Oat	0.0737685	0.0360534	1	FALSE
ENSMUSG00000048528	Nkx1-2	0	2.5231	1	FALSE
ENSMUSG00000087657	Gm16764	0	2.00372	1	FALSE
ENSMUSG00000030946	Lhpp	0.0500764	0.164996	1	FALSE
ENSMUSG00000030965	Abraxas2	0.330074	0.522158	1	FALSE
ENSMUSG00000097595	1500002F19Rik	0.00430765	0.18206	1	FALSE
ENSMUSG00000030967	Zranb1	0.713993	0.337521	1	FALSE
ENSMUSG00000085663	Gm15718	0	1.12621	1	FALSE
ENSMUSG00000109619	Gm45672	0	2.47579	1	FALSE
ENSMUSG00000030976	Tex36	0	3.34253	1	FALSE
ENSMUSG00000110026	Gm35625	0	5.42999	1	FALSE
ENSMUSG00000109917	Gm45671	0.000538456	0.635572	1	FALSE
ENSMUSG00000101546	Gm28747	0	4.84503	1	FALSE
ENSMUSG00000039990	Edrf1	0.372612	0.0928133	1	FALSE
ENSMUSG00000030979	Uros	0.152922	0.0214011	1	FALSE
ENSMUSG00000030983	Bccip	0.196537	0.13607	1	FALSE
ENSMUSG00000030986	Dhx32	0.293459	0.0178795	1	FALSE
ENSMUSG00000073804	Nps	0	0.511125	1	FALSE
ENSMUSG00000109891	Gm45339	0.000538456	1.98704	1	FALSE
ENSMUSG00000109831	Gm36431	0.00161537	0.898606	1	FALSE
ENSMUSG00000110078	Gm45241	0	4.84503	1	FALSE
ENSMUSG00000110396	Gm36737	0	4.26006	1	FALSE
ENSMUSG00000109981	Gm36849	0	0.845025	1	FALSE
ENSMUSG00000110101	Gm6249	0.000538456	2.40762	1	FALSE
ENSMUSG00000031068	Glrx3	0.448534	0.292794	1	FALSE
ENSMUSG00000109973	Gm45397	0	2.10806	1	FALSE
ENSMUSG00000110090	Gm45682	0	1.14459	1	FALSE
ENSMUSG00000110354	Gm45686	0	1.05495	1	FALSE
ENSMUSG00000110037	4930543N07Rik	0	2.78613	1	FALSE
ENSMUSG00000109802	Gm30808	0	3.84503	1	FALSE
ENSMUSG00000041769	Ppp2r2d	0.472765	0.320001	1	FALSE
ENSMUSG00000109855	Gm45613	0.00215383	0.387781	1	FALSE
ENSMUSG00000060260	Pwwp2b	0.024769	0.371017	1	FALSE
ENSMUSG00000047751	Utf1	0	1.70207	1	FALSE
ENSMUSG00000025473	Adam8	0.0199229	0.553794	1	FALSE
ENSMUSG00000025474	Tubgcp2	0.302074	0.068247	1	FALSE
ENSMUSG00000025469	Msx3	0	1.8754	1	FALSE
ENSMUSG00000039018	Mtg1	0.0656917	0.343906	1	FALSE
ENSMUSG00000051180	Olfr522	0	5.42999	1	FALSE
ENSMUSG00000051051	Olfr523	0	2.00372	1	FALSE
ENSMUSG00000050366	Olfr524	0	0.418761	1	FALSE
ENSMUSG00000025461	Cd163l1	0.0619225	0.5403	1	FALSE
ENSMUSG00000054672	5830411N06Rik	0.000538456	2.00372	1	FALSE
ENSMUSG00000061489	Olfr525	0	3.03767	1	FALSE
ENSMUSG00000062782	Olfr527	0	5.84503	1	FALSE
ENSMUSG00000060974	Olfr530	0	3.62263	1	FALSE
ENSMUSG00000062712	Olfr531	0	3.42999	1	FALSE
ENSMUSG00000063823	Olfr532	0	1.26006	1	FALSE
ENSMUSG00000056883	Olfr533	0	2.3007	1	FALSE
ENSMUSG00000052508	Olfr536	0	1.38559	1	FALSE
ENSMUSG00000057997	Olfr541	0	2.14459	1	FALSE
ENSMUSG00000099590	C330022C24Rik	0.000538456	0.978777	1	FALSE
ENSMUSG00000038801	Scgb1c1	0	1.10806	1	FALSE
ENSMUSG00000025485	Ric8a	0.114153	0.280145	1	FALSE
ENSMUSG00000025487	Psmd13	0.405996	0.186656	1	FALSE
ENSMUSG00000025488	Cox8b	0.00107691	0.896009	1	FALSE
ENSMUSG00000025489	Ifitm5	0.000538456	1.02911	1	FALSE
ENSMUSG00000054065	Pkp3	0.00376919	0.159693	1	FALSE
ENSMUSG00000054662	Ano9	0	1.90643	1	FALSE
ENSMUSG00000025495	Ptdss2	0.21969	0.00520045	1	FALSE
ENSMUSG00000025499	Hras	0.458765	0.0944876	1	FALSE
ENSMUSG00000025500	Lmntd2	0.000538456	2.10806	1	FALSE
ENSMUSG00000038611	Phrf1	0.37315	0.440109	1	FALSE
ENSMUSG00000025497	Cdhr5	0	2.97056	1	FALSE
ENSMUSG00000038580	Sct	0.000538456	1.1726	1	FALSE
ENSMUSG00000025505	Tmem80	0.236921	0.027174	1	FALSE
ENSMUSG00000051007	Gatd1	0.128153	0.550776	1	FALSE
ENSMUSG00000025510	Cd151	0.0931529	0.540755	1	FALSE
ENSMUSG00000038489	Polr2l	0.0780762	0.444965	1	FALSE
ENSMUSG00000002957	Ap2a2	0.921299	0.0666616	1	FALSE
ENSMUSG00000037974	Muc5ac	0	2.78613	1	FALSE
ENSMUSG00000025147	Mob2	0.264921	0.253595	1	FALSE
ENSMUSG00000109859	Gm45618	0	2.03767	1	FALSE
ENSMUSG00000110061	Gm45337	0	4.10806	1	FALSE
ENSMUSG00000109655	Gm29735	0	3.84503	1	FALSE
ENSMUSG00000090471	Gm4553	0	4.62263	1	FALSE
ENSMUSG00000054759	Krtap5-2	0	3.03767	1	FALSE
ENSMUSG00000066101	Gm10153	0	4.84503	1	FALSE
ENSMUSG00000046248	Krtap5-3	0	3.26006	1	FALSE
ENSMUSG00000073785	Krtap5-5	0	5.84503	1	FALSE
ENSMUSG00000110324	Gm40460	0	5.84503	1	FALSE
ENSMUSG00000066100	Krtap5-1	0	5.10806	1	FALSE
ENSMUSG00000045236	Krtap5-4	0	5.10806	1	FALSE
ENSMUSG00000000031	H19	0	0.954254	1	FALSE
ENSMUSG00000086266	Igf2os	0	2.18206	1	FALSE
ENSMUSG00000000215	Ins2	0.000538456	1.1171	1	FALSE
ENSMUSG00000073781	Gm6471	0	1.6751	1	FALSE
ENSMUSG00000108952	Gm39117	0	1.32146	1	FALSE
ENSMUSG00000045752	Tssc4	0.222921	0.245626	1	FALSE
ENSMUSG00000101062	Gm28821	0	4.62263	1	FALSE
ENSMUSG00000059119	Nap1l4	0.499149	0.400986	1	FALSE
ENSMUSG00000010755	Cars	0.170691	0.0810649	1	FALSE
ENSMUSG00000050276	Mrgprg	0	6.42999	1	FALSE
ENSMUSG00000031085	Acte1	0.000538456	0.830075	1	FALSE
ENSMUSG00000085228	Gm14376	0	2.07244	1	FALSE
ENSMUSG00000037519	Ppfia1	0.395765	0.177567	1	FALSE
ENSMUSG00000073778	Faddos	0	1.1632	1	FALSE
ENSMUSG00000031075	Ano1	0.0102307	0.00666183	1	FALSE
ENSMUSG00000108851	Gm44930	0	4.42999	1	FALSE
ENSMUSG00000109442	Gm34964	0	1.5231	1	FALSE
ENSMUSG00000031074	Fgf3	0.000538456	0.778936	1	FALSE
ENSMUSG00000050917	Fgf4	0	2.42999	1	FALSE
ENSMUSG00000031073	Fgf15	0	3.97056	1	FALSE
ENSMUSG00000108977	Gm39119	0	0.220535	1	FALSE
ENSMUSG00000108967	Gm45181	0	1.57201	1	FALSE
ENSMUSG00000031070	Mrgprf	0.000538456	0.898606	1	FALSE
ENSMUSG00000051207	Mrgprd	0	1.72955	1	FALSE
ENSMUSG00000005534	Insr	0.952529	0.643628	1	FALSE
ENSMUSG00000086065	Gm16180	0	0.53517	1	FALSE
ENSMUSG00000004568	Arhgef18	0.38715	0.346612	1	FALSE
ENSMUSG00000004567	Mcoln1	0.188998	0.452383	1	FALSE
ENSMUSG00000019470	Xab2	0.0856146	0.425065	1	FALSE
ENSMUSG00000087687	Pet100	0.502918	0.315004	1	FALSE
ENSMUSG00000004626	Stxbp2	0.103384	0.18832	1	FALSE
ENSMUSG00000109277	Gm39121	0.00699993	0.226116	1	FALSE
ENSMUSG00000108888	Gm45231	0.00161537	0.520095	1	FALSE
ENSMUSG00000040236	Trappc5	0.126537	0.374292	1	FALSE
ENSMUSG00000046589	Lrrc8e	0.00484611	0.816751	1	FALSE
ENSMUSG00000002948	Map2k7	0.151845	0.13261	1	FALSE
ENSMUSG00000089736	Tgfbr3l	0.0226152	0.0624461	1	FALSE
ENSMUSG00000040028	Elavl1	0.637532	0.470177	1	FALSE
ENSMUSG00000058748	Zfp958	0.201921	0.34832	1	FALSE
ENSMUSG00000097308	Gm6410	0.00107691	0.353172	1	FALSE
ENSMUSG00000022322	Shcbp1	0.0161537	0.58288	1	FALSE
ENSMUSG00000023073	Slc10a2	0.000538456	1.26006	1	FALSE
ENSMUSG00000109313	Gm44693	0	3.03767	1	FALSE
ENSMUSG00000092092	Gm17215	0.000538456	0.867745	1	FALSE
ENSMUSG00000099890	Gm28262	0	1.57201	1	FALSE
ENSMUSG00000109566	Gm31401	0.000538456	1.89083	1	FALSE
ENSMUSG00000109134	Gm45076	0	3.18206	1	FALSE
ENSMUSG00000108932	Gm31463	0	3.84503	1	FALSE
ENSMUSG00000040467	4921522P10Rik	0.00323074	0.115809	1	FALSE
ENSMUSG00000040459	Arglu1	3.75627	0.268691	1	FALSE
ENSMUSG00000109190	Gm44621	0	3.42999	1	FALSE
ENSMUSG00000109371	Gm44626	0.00269228	0.280241	1	FALSE
ENSMUSG00000109062	Gm44622	0	2.97056	1	FALSE
ENSMUSG00000109346	Gm44515	0	0.547345	1	FALSE
ENSMUSG00000108848	4933430N04Rik	0	2.42999	1	FALSE
ENSMUSG00000109215	4930453L07Rik	0	2.84503	1	FALSE
ENSMUSG00000109064	Gm39128	0	1.70207	1	FALSE
ENSMUSG00000067627	Gm10217	0	1.12621	1	FALSE
ENSMUSG00000049717	Lig4	0.0393073	0.528795	1	FALSE
ENSMUSG00000040396	Abhd13	0.0764608	0.256075	1	FALSE
ENSMUSG00000109545	Gm44788	0.00269228	0.543275	1	FALSE
ENSMUSG00000109503	Gm44786	0	1.6751	1	FALSE
ENSMUSG00000109432	Gm44785	0	2.22053	1	FALSE
ENSMUSG00000108997	Gm45045	0.000538456	2.24016	1	FALSE
ENSMUSG00000108961	Gm32540	0	1.81528	1	FALSE
ENSMUSG00000109473	B930025P03Rik	0.00107691	0.33547	1	FALSE
ENSMUSG00000108969	Gm45044	0	0.342525	1	FALSE
ENSMUSG00000109084	Gm44955	0	2.97056	1	FALSE
ENSMUSG00000109508	Gm44956	0	0.290437	1	FALSE
ENSMUSG00000109151	Gm44714	0	4.26006	1	FALSE
ENSMUSG00000109029	Gm44717	0	1.32146	1	FALSE
ENSMUSG00000031505	Naxd	0.54061	0.370093	1	FALSE
ENSMUSG00000045969	Ing1	0.170691	0.524005	1	FALSE
ENSMUSG00000031508	Ankrd10	0.579917	0.544207	1	FALSE
ENSMUSG00000031509	1700016D06Rik	0.00592302	0.664011	1	FALSE
ENSMUSG00000109986	4930465I24Rik	0	2.78613	1	FALSE
ENSMUSG00000031510	1700128E19Rik	0	4.10806	1	FALSE
ENSMUSG00000086500	Gm15875	0	1.6751	1	FALSE
ENSMUSG00000031512	Tex29	0.00215383	0.25207	1	FALSE
ENSMUSG00000109772	Gm39132	0	0.661804	1	FALSE
ENSMUSG00000074473	A230072I06Rik	0	2.6751	1	FALSE
ENSMUSG00000101899	Gm29175	0	5.84503	1	FALSE
ENSMUSG00000110412	Gm33175	0	2.97056	1	FALSE
ENSMUSG00000109921	Gm33326	0	6.42999	1	FALSE
ENSMUSG00000109582	4933439N14Rik	0	2.00372	1	FALSE
ENSMUSG00000097421	D630011A20Rik	0	1.78613	1	FALSE
ENSMUSG00000010435	Spaca7	0.000538456	1.8754	1	FALSE
ENSMUSG00000000759	Tubgcp3	0.215921	0.162852	1	FALSE
ENSMUSG00000074469	Gm15348	0	2.42999	1	FALSE
ENSMUSG00000038542	Pcid2	0.161537	0.0365867	1	FALSE
ENSMUSG00000038515	Grtp1	0.030692	0.27849	1	FALSE
ENSMUSG00000031449	Atp4b	0	2.62263	1	FALSE
ENSMUSG00000031450	Grk1	0	2.3007	1	FALSE
ENSMUSG00000031451	Gas6	0.442073	0.270448	1	FALSE
ENSMUSG00000110278	Gm5608	0.000538456	0.363899	1	FALSE
ENSMUSG00000031452	1700029H14Rik	0.00215383	0.165076	1	FALSE
ENSMUSG00000038416	Cdc16	0.231536	0.291624	1	FALSE
ENSMUSG00000038398	Upf3a	0.206229	0.0965064	1	FALSE
ENSMUSG00000047710	Champ1	0.127614	0.0701461	1	FALSE
ENSMUSG00000090024	Gm16350	0	1.81528	1	FALSE
ENSMUSG00000098322	5830468F06Rik	0.00215383	0.23228	1	FALSE
ENSMUSG00000049008	BB014433	0	0.0549484	1	FALSE
ENSMUSG00000109965	Gm45274	0	4.62263	1	FALSE
ENSMUSG00000109886	Gm45271	0	5.42999	1	FALSE
ENSMUSG00000109748	Gm35392	0	3.62263	1	FALSE
ENSMUSG00000110356	Gm35453	0	3.72955	1	FALSE
ENSMUSG00000110392	Gm45676	0	4.26006	1	FALSE
ENSMUSG00000110056	1700014L14Rik	0	3.62263	1	FALSE
ENSMUSG00000039814	Xkr5	0.00107691	0.52711	1	FALSE
ENSMUSG00000053678	Defb40	0.00161537	0.342525	1	FALSE
ENSMUSG00000053790	Defb38	0	1.42999	1	FALSE
ENSMUSG00000043787	Defb12	0	3.34253	1	FALSE
ENSMUSG00000052554	Defb34	0	1.07244	1	FALSE
ENSMUSG00000059463	Spag11b	0	2.5231	1	FALSE
ENSMUSG00000079842	Spag11a	0	2.42999	1	FALSE
ENSMUSG00000110542	Gm39139	0.00592302	0.386505	1	FALSE
ENSMUSG00000046354	Defb14	0	2.10806	1	FALSE
ENSMUSG00000059230	Defb4	0	3.84503	1	FALSE
ENSMUSG00000050756	Defb6	0	1.47579	1	FALSE
ENSMUSG00000071169	Defb46	0	6.42999	1	FALSE
ENSMUSG00000039785	Defb5	0	2.78613	1	FALSE
ENSMUSG00000037790	Defb7	0	3.72955	1	FALSE
ENSMUSG00000110463	Gm35998	0	1.42999	1	FALSE
ENSMUSG00000074454	Defb33	0	5.10806	1	FALSE
ENSMUSG00000082976	Gm15056	0	6.42999	1	FALSE
ENSMUSG00000058618	AY761184	0	6.42999	1	FALSE
ENSMUSG00000044748	Defb1	0.00215383	0.137206	1	FALSE
ENSMUSG00000058568	Defb50	0	4.10806	1	FALSE
ENSMUSG00000006570	Defb2	0	5.42999	1	FALSE
ENSMUSG00000045337	Defb11	0	4.10806	1	FALSE
ENSMUSG00000110616	Gm36879	0.000538456	2.09014	1	FALSE
ENSMUSG00000048500	Defb15	0	3.5231	1	FALSE
ENSMUSG00000058052	Defb35	0	5.42999	1	FALSE
ENSMUSG00000044222	Defb13	0	3.97056	1	FALSE
ENSMUSG00000017049	Ccdc70	0	5.84503	1	FALSE
ENSMUSG00000063362	Alg11	0.186306	0.314701	1	FALSE
ENSMUSG00000031479	Vps36	0.28969	0.336182	1	FALSE
ENSMUSG00000031481	Tpte	0.00376919	0.462762	1	FALSE
ENSMUSG00000031482	Slc25a15	0.0199229	0.00593212	1	FALSE
ENSMUSG00000031533	Mrps31	0.182537	0.462304	1	FALSE
ENSMUSG00000031534	Smim19	0.459303	0.516482	1	FALSE
ENSMUSG00000037656	Slc20a2	0.495918	0.347458	1	FALSE
ENSMUSG00000008892	Vdac3	0.542764	0.196515	1	FALSE
ENSMUSG00000031535	Dkk4	0	0.441303	1	FALSE
ENSMUSG00000031539	Ap3m2	0.41515	0.00403824	1	FALSE
ENSMUSG00000031545	Gpat4	0.230459	0.286126	1	FALSE
ENSMUSG00000031546	Gins4	0.0775377	0.428822	1	FALSE
ENSMUSG00000015341	Golga7	0.30692	0.509267	1	FALSE
ENSMUSG00000109299	Gm45164	0	3.97056	1	FALSE
ENSMUSG00000109141	Gm30692	0	4.26006	1	FALSE
ENSMUSG00000031555	Adam9	0.284305	0.137192	1	FALSE
ENSMUSG00000031556	Tm2d2	0.375843	0.271286	1	FALSE
ENSMUSG00000086289	Gm16933	0.00646148	0.464204	1	FALSE
ENSMUSG00000065954	Tacc1	2.94428	0.577534	1	FALSE
ENSMUSG00000110140	5430421F17Rik	0.000538456	1.35317	1	FALSE
ENSMUSG00000110110	Gm30978	0	1.3007	1	FALSE
ENSMUSG00000110017	Gm45237	0.00107691	0.0205969	1	FALSE
ENSMUSG00000110399	Gm45238	0.00107691	1.72033	1	FALSE
ENSMUSG00000043794	D830025C05Rik	0.0527687	0.292505	1	FALSE
ENSMUSG00000054823	Nsd3	2.01329	0.237228	1	FALSE
ENSMUSG00000061313	Ddhd2	1.18245	0.042498	1	FALSE
ENSMUSG00000037316	Bag4	0.24769	0.090022	1	FALSE
ENSMUSG00000031574	Star	0.0716147	0.0817882	1	FALSE
ENSMUSG00000031575	Ash2l	0.261151	0.318519	1	FALSE
ENSMUSG00000037260	Hgsnat	0.326843	0.235814	1	FALSE
ENSMUSG00000037251	Pomk	0.086153	0.121508	1	FALSE
ENSMUSG00000015994	Fnta	0.305843	0.311941	1	FALSE
ENSMUSG00000037234	Hook3	1.1733	0.332647	1	FALSE
ENSMUSG00000110183	Gm45411	0.00646148	0.632576	1	FALSE
ENSMUSG00000085437	1700047A11Rik	0.0253074	0.356516	1	FALSE
ENSMUSG00000110317	Gm45250	0.0301536	0.590895	1	FALSE
ENSMUSG00000037214	Thap1	0.0624609	0.337276	1	FALSE
ENSMUSG00000110075	Gm45305	0	6.42999	1	FALSE
ENSMUSG00000110417	Gm31727	0	3.84503	1	FALSE
ENSMUSG00000110229	Gm31784	0	2.3007	1	FALSE
ENSMUSG00000109682	Gm45307	0.00107691	1.74816	1	FALSE
ENSMUSG00000109996	Gm31898	0	2.42999	1	FALSE
ENSMUSG00000110383	Gm45580	0	4.84503	1	FALSE
ENSMUSG00000109961	Gm31983	0.000538456	2.07244	1	FALSE
ENSMUSG00000110338	Gm45584	0	1.75756	1	FALSE
ENSMUSG00000109689	Gm45646	0.00323074	0.34101	1	FALSE
ENSMUSG00000110345	Gm45572	0.0134614	0.235989	1	FALSE
ENSMUSG00000109621	Gm45370	0	0.363899	1	FALSE
ENSMUSG00000109603	Gm32389	0	0.757563	1	FALSE
ENSMUSG00000091154	Proscos	0.00915376	0.0257924	1	FALSE
ENSMUSG00000031487	Brf2	0.0705378	0.307905	1	FALSE
ENSMUSG00000097262	4933416M07Rik	0.000538456	1.4642	1	FALSE
ENSMUSG00000109589	Gm45267	0	0.523097	1	FALSE
ENSMUSG00000071138	Tex24	0	0.771776	1	FALSE
ENSMUSG00000109657	1700008N11Rik	0	2.47579	1	FALSE
ENSMUSG00000110322	Gm8110	0	1.78613	1	FALSE
ENSMUSG00000109794	Gm45571	0	3.18206	1	FALSE
ENSMUSG00000097776	Gm26795	0	0.860132	1	FALSE
ENSMUSG00000109666	Gm39154	0	0.475792	1	FALSE
ENSMUSG00000110006	Gm45490	0	2.42999	1	FALSE
ENSMUSG00000110223	Gm45489	0.000538456	1.19158	1	FALSE
ENSMUSG00000097044	4933433F19Rik	0	2.72955	1	FALSE
ENSMUSG00000031577	Tti2	0.0689224	0.227807	1	FALSE
ENSMUSG00000031578	Mak16	0.262228	0.468609	1	FALSE
ENSMUSG00000109915	7420700N18Rik	0	1.97056	1	FALSE
ENSMUSG00000031583	Wrn	0.578302	0.518363	1	FALSE
ENSMUSG00000009630	Ppp2cb	0.22669	0.402842	1	FALSE
ENSMUSG00000052906	Ubxn8	0.11523	0.352725	1	FALSE
ENSMUSG00000031584	Gsr	0.207844	0.145064	1	FALSE
ENSMUSG00000094500	Smim18	0.0699993	0.0887789	1	FALSE
ENSMUSG00000098166	Gm26978	0	4.84503	1	FALSE
ENSMUSG00000110663	Gm39157	0	4.26006	1	FALSE
ENSMUSG00000054618	Gm9951	0	1.12621	1	FALSE
ENSMUSG00000031516	Dctn6	0.373689	0.379928	1	FALSE
ENSMUSG00000063412	Gm10131	0.00484611	0.507552	1	FALSE
ENSMUSG00000109869	Gm39158	0.00215383	1.15573	1	FALSE
ENSMUSG00000031513	Leprotl1	0.321458	0.178414	1	FALSE
ENSMUSG00000031532	Saraf	0.778069	0.255946	1	FALSE
ENSMUSG00000110178	Gm33831	0	2.07244	1	FALSE
ENSMUSG00000110015	Gm33968	0	2.03767	1	FALSE
ENSMUSG00000109880	Gm34096	0.00107691	0.6751	1	FALSE
ENSMUSG00000109846	Gm45627	0	2.34253	1	FALSE
ENSMUSG00000031529	Tnks	0.8373	0.516999	1	FALSE
ENSMUSG00000109717	Gm34368	0	1.05495	1	FALSE
ENSMUSG00000110130	Gm34419	0	0.0636657	1	FALSE
ENSMUSG00000110314	Gm45625	0.000538456	2.45271	1	FALSE
ENSMUSG00000109607	Gm34533	0	3.84503	1	FALSE
ENSMUSG00000109688	Gm34597	0	1.75756	1	FALSE
ENSMUSG00000109698	Gm45469	0	3.97056	1	FALSE
ENSMUSG00000110384	Gm45301	0	2.14459	1	FALSE
ENSMUSG00000110367	Gm34853	0	1.64863	1	FALSE
ENSMUSG00000070056	Mfhas1	0.572918	0.475289	1	FALSE
ENSMUSG00000110335	1700015I17Rik	0.00107691	0.547345	1	FALSE
ENSMUSG00000110321	Gm39164	0	1.93813	1	FALSE
ENSMUSG00000110116	4933430A20Rik	0	2.14459	1	FALSE
ENSMUSG00000110242	G630064G18Rik	0.00215383	0.0759589	1	FALSE
ENSMUSG00000110312	Gm45368	0.000538456	0.28533	1	FALSE
ENSMUSG00000109827	Gm6213	0.00646148	0.125505	1	FALSE
ENSMUSG00000031601	Cnot7	0.43238	0.0427207	1	FALSE
ENSMUSG00000031600	Vps37a	0.51261	0.19009	1	FALSE
ENSMUSG00000046723	Adam24	0	2.14459	1	FALSE
ENSMUSG00000071937	Adam25	0	1.07244	1	FALSE
ENSMUSG00000046282	Adam20	0	1.84503	1	FALSE
ENSMUSG00000054033	Adam39	0	0.954254	1	FALSE
ENSMUSG00000031594	Fgl1	0.00161537	0.562709	1	FALSE
ENSMUSG00000031592	Pcm1	1.84044	0.260678	1	FALSE
ENSMUSG00000031590	Frg1	0.536302	0.46403	1	FALSE
ENSMUSG00000031651	Triml1	0	2.3007	1	FALSE
ENSMUSG00000051176	Zfp42	0	2.22053	1	FALSE
ENSMUSG00000063900	Adam26b	0	3.34253	1	FALSE
ENSMUSG00000048516	Adam26a	0	3.34253	1	FALSE
ENSMUSG00000050190	Gm5346	0	4.62263	1	FALSE
ENSMUSG00000079058	Adam34	0.00161537	1.00372	1	FALSE
ENSMUSG00000110168	Gm45488	0.00430765	0.604146	1	FALSE
ENSMUSG00000109993	Gm45659	0	6.42999	1	FALSE
ENSMUSG00000066158	AY512931	0.00107691	1.48357	1	FALSE
ENSMUSG00000054764	Mtnr1a	0	1.38559	1	FALSE
ENSMUSG00000109764	Klkb1	0.0183075	0.557159	1	FALSE
ENSMUSG00000070044	Fam149a	0.0387689	0.229643	1	FALSE
ENSMUSG00000071103	1700029J07Rik	0.117383	0.0332072	1	FALSE
ENSMUSG00000050914	Ankrd37	0.043615	0.118433	1	FALSE
ENSMUSG00000038291	Snx25	0.439919	0.41577	1	FALSE
ENSMUSG00000086279	Gm15634	0.000538456	1.35317	1	FALSE
ENSMUSG00000031633	Slc25a4	2.14575	0.275635	1	FALSE
ENSMUSG00000110035	Gm30931	0	1.78613	1	FALSE
ENSMUSG00000109612	Gm45253	0	1.47579	1	FALSE
ENSMUSG00000018796	Acsl1	0.481918	0.0859793	1	FALSE
ENSMUSG00000110374	Gm31172	0.0479226	0.159667	1	FALSE
ENSMUSG00000109759	1700011L03Rik	0	4.26006	1	FALSE
ENSMUSG00000038173	Enpp6	0.0231536	0.0331885	1	FALSE
ENSMUSG00000109888	Gm45600	0.000538456	0.28533	1	FALSE
ENSMUSG00000086190	4930579M01Rik	0.000538456	1.31105	1	FALSE
ENSMUSG00000038102	Trappc11	0.236921	0.0519954	1	FALSE
ENSMUSG00000063049	Ing2	0.317689	0.159497	1	FALSE
ENSMUSG00000074357	AA386476	0.0893837	0.462546	1	FALSE
ENSMUSG00000038069	Cdkn2aip	0.286997	0.243016	1	FALSE
ENSMUSG00000097706	E030037K01Rik	0.00430765	0.794169	1	FALSE
ENSMUSG00000110665	Gm31786	0.00161537	0.265081	1	FALSE
ENSMUSG00000110604	Gm45824	0.00107691	1.42249	1	FALSE
ENSMUSG00000110464	1700061N14Rik	0	0.210819	1	FALSE
ENSMUSG00000061974	Cldn24	0	4.84503	1	FALSE
ENSMUSG00000031563	Wwc2	0.507226	0.650827	1	FALSE
ENSMUSG00000110503	Gm45830	0	2.84503	1	FALSE
ENSMUSG00000110051	Gm45322	0	3.72955	1	FALSE
ENSMUSG00000109741	Gm45455	0.000538456	2.75756	1	FALSE
ENSMUSG00000109944	Gm32975	0	6.42999	1	FALSE
ENSMUSG00000110013	1190028D05Rik	0	1.75756	1	FALSE
ENSMUSG00000110362	Gm45554	0.00161537	1.11258	1	FALSE
ENSMUSG00000054408	Spcs3	0.28969	0.123787	1	FALSE
ENSMUSG00000031519	Asb5	0.117383	0.208346	1	FALSE
ENSMUSG00000046258	Adam29	0.000538456	0.121649	1	FALSE
ENSMUSG00000110310	4930518J21Rik	0	1.26006	1	FALSE
ENSMUSG00000110000	Gm33501	0	0.126207	1	FALSE
ENSMUSG00000100510	Hand2os1	0.000538456	1.35317	1	FALSE
ENSMUSG00000097910	5033428I22Rik	0.000538456	0.736501	1	FALSE
ENSMUSG00000109629	Gm34099	0.000538456	1.23032	1	FALSE
ENSMUSG00000096917	2500002B13Rik	0.00969221	0.619924	1	FALSE
ENSMUSG00000031608	Galnt7	0.591225	0.718921	1	FALSE
ENSMUSG00000090003	Gm15882	0	1.62263	1	FALSE
ENSMUSG00000110381	Gm34370	0	1.5971	1	FALSE
ENSMUSG00000070023	Gm10283	0.00107691	0.850043	1	FALSE
ENSMUSG00000038005	Hpf1	0.613302	0.570666	1	FALSE
ENSMUSG00000045746	B230317F23Rik	0.106614	0.00680332	1	FALSE
ENSMUSG00000109767	Gm45460	0	2.5231	1	FALSE
ENSMUSG00000110364	Gm45462	0	5.42999	1	FALSE
ENSMUSG00000109999	Gm35368	0	5.84503	1	FALSE
ENSMUSG00000109825	Gm45589	0	0.938135	1	FALSE
ENSMUSG00000109579	Gm35521	0	0.786132	1	FALSE
ENSMUSG00000110368	Gm45518	0.00215383	0.272136	1	FALSE
ENSMUSG00000025521	Tmem192	0.242844	0.332445	1	FALSE
ENSMUSG00000053490	Trim60	0	0.922193	1	FALSE
ENSMUSG00000109718	Trim61	0	3.42999	1	FALSE
ENSMUSG00000079042	Apela	0	3.03767	1	FALSE
ENSMUSG00000074302	Gm10663	0	4.42999	1	FALSE
ENSMUSG00000074300	Smim31	0.000538456	0.0680441	1	FALSE
ENSMUSG00000036469	March1	4.78095	0.129487	1	FALSE
ENSMUSG00000110454	Gm45911	0	0.715742	1	FALSE
ENSMUSG00000074292	Gm10660	0	0.18206	1	FALSE
ENSMUSG00000015568	Lpl	0.0339227	0.182802	1	FALSE
ENSMUSG00000089995	Gm15716	0.00107691	1.54734	1	FALSE
ENSMUSG00000006273	Atp6v1b2	0.869069	0.0419306	1	FALSE
ENSMUSG00000059897	Zfp930	0.13946	0.382948	1	FALSE
ENSMUSG00000060427	Zfp868	0.107153	0.251323	1	FALSE
ENSMUSG00000054648	Zfp869	0.521764	0.772778	1	FALSE
ENSMUSG00000031862	Atp13a1	0.14646	0.290811	1	FALSE
ENSMUSG00000036199	Ndufa13	1.05753	0.479918	1	FALSE
ENSMUSG00000031858	Mau2	0.51638	0.511795	1	FALSE
ENSMUSG00000036120	Rfxank	0.0538456	0.563413	1	FALSE
ENSMUSG00000002345	Borcs8	0.099076	0.10845	1	FALSE
ENSMUSG00000057788	Ddx49	0.126537	0.14036	1	FALSE
ENSMUSG00000055681	Cope	0.492149	0.537106	1	FALSE
ENSMUSG00000058301	Upf1	0.148075	0.375806	1	FALSE
ENSMUSG00000031849	Comp	0.0253074	0.189594	1	FALSE
ENSMUSG00000055707	Klhl26	0.283228	0.394372	1	FALSE
ENSMUSG00000058833	Rex1bd	0.242305	0.484589	1	FALSE
ENSMUSG00000090137	Uba52	0.379073	0.494528	1	FALSE
ENSMUSG00000019428	Fkbp8	0.403842	0.454111	1	FALSE
ENSMUSG00000070002	Ell	0.237998	0.205583	1	FALSE
ENSMUSG00000070003	Ssbp4	0.664455	0.4007	1	FALSE
ENSMUSG00000071076	Jund	0.600379	0.122816	1	FALSE
ENSMUSG00000080058	Gm11175	0.00215383	0.6751	1	FALSE
ENSMUSG00000110622	Iqcn	0.000538456	0.374705	1	FALSE
ENSMUSG00000031840	Rab3a	1.4016	0.137143	1	FALSE
ENSMUSG00000035559	Mpv17l2	0.055461	0.497092	1	FALSE
ENSMUSG00000000791	Il12rb1	0.00215383	0.392166	1	FALSE
ENSMUSG00000002910	Arrdc2	0.0349997	0.0443215	1	FALSE
ENSMUSG00000007721	Ccdc124	0.268151	0.404133	1	FALSE
ENSMUSG00000035439	Haus8	0.0489995	0.366124	1	FALSE
ENSMUSG00000004677	Myo9b	0.565379	0.59917	1	FALSE
ENSMUSG00000002395	Use1	0.242844	0.536512	1	FALSE
ENSMUSG00000031820	Babam1	0.321997	0.423473	1	FALSE
ENSMUSG00000074247	Dda1	0.220229	0.342008	1	FALSE
ENSMUSG00000007610	Gtpbp3	0.0850761	0.0199032	1	FALSE
ENSMUSG00000108900	Ccdc194	0	2.97056	1	FALSE
ENSMUSG00000031813	Mvb12a	0.222921	0.107452	1	FALSE
ENSMUSG00000066880	Zfp617	0.122768	0.468443	1	FALSE
ENSMUSG00000061561	Olfr373	0.00323074	0.866655	1	FALSE
ENSMUSG00000046881	Olfr374	0.00107691	0.0665831	1	FALSE
ENSMUSG00000097472	Gm26586	0.012923	0.19273	1	FALSE
ENSMUSG00000074240	Cib3	0	0.970556	1	FALSE
ENSMUSG00000079016	Gm11034	0	5.84503	1	FALSE
ENSMUSG00000003039	Fam32a	0.282151	0.463588	1	FALSE
ENSMUSG00000003033	Ap1m1	0.178229	0.116367	1	FALSE
ENSMUSG00000006276	Eps15l1	0.596071	0.0803094	1	FALSE
ENSMUSG00000052794	1700030K09Rik	0.162614	0.502259	1	FALSE
ENSMUSG00000052488	Cherp	0.336535	0.462674	1	FALSE
ENSMUSG00000097000	Gm17435	0.100153	0.535365	1	FALSE
ENSMUSG00000045248	Med26	0.19546	0.482712	1	FALSE
ENSMUSG00000044600	Smim7	0.23369	0.309044	1	FALSE
ENSMUSG00000031622	Sin3b	0.273536	0.552567	1	FALSE
ENSMUSG00000050147	F2rl3	0.000538456	0.270117	1	FALSE
ENSMUSG00000110703	Gm45821	0	2.47579	1	FALSE
ENSMUSG00000110593	Gm45822	0.0242305	0.558551	1	FALSE
ENSMUSG00000110693	Gm45899	0	3.72955	1	FALSE
ENSMUSG00000110640	Gm45903	0	1.12621	1	FALSE
ENSMUSG00000110469	Gm10358	0	3.72955	1	FALSE
ENSMUSG00000110603	Gm45741	0	2.57201	1	FALSE
ENSMUSG00000110655	Gm45798	0	1.78613	1	FALSE
ENSMUSG00000037134	Prmt9	0.279997	0.525129	1	FALSE
ENSMUSG00000031617	Tmem184c	0.190075	0.209125	1	FALSE
ENSMUSG00000086451	4933431K23Rik	0.00646148	0.0956286	1	FALSE
ENSMUSG00000086781	1700092C02Rik	0	4.84503	1	FALSE
ENSMUSG00000110382	Gm29895	0	2.10806	1	FALSE
ENSMUSG00000037101	Ttc29	0.00215383	0.836037	1	FALSE
ENSMUSG00000031688	Pou4f2	0	4.62263	1	FALSE
ENSMUSG00000110094	Gm45326	0	2.07244	1	FALSE
ENSMUSG00000109583	Gm39204	0.000538456	1.02911	1	FALSE
ENSMUSG00000109774	Gm45602	0	0.0462836	1	FALSE
ENSMUSG00000058355	Abce1	0.274613	0.063238	1	FALSE
ENSMUSG00000036977	Anapc10	0.45338	0.437817	1	FALSE
ENSMUSG00000110202	Gm45435	0.19546	0.232636	1	FALSE
ENSMUSG00000110294	Gm45430	0	4.42999	1	FALSE
ENSMUSG00000031715	Smarca5	0.8023	0.124396	1	FALSE
ENSMUSG00000098001	Gm27048	0	2.62263	1	FALSE
ENSMUSG00000031711	Zfp330	0.186306	0.468034	1	FALSE
ENSMUSG00000109643	Gm31545	0	1.5231	1	FALSE
ENSMUSG00000033938	Ndufb7	0.525533	0.650939	1	FALSE
ENSMUSG00000110471	Gm45823	0.000538456	0.867745	1	FALSE
ENSMUSG00000019433	Gipc1	0.194383	0.18542	1	FALSE
ENSMUSG00000045232	Rln3	0	4.26006	1	FALSE
ENSMUSG00000074215	Gm10643	0.00538456	0.478968	1	FALSE
ENSMUSG00000056753	C330011M18Rik	0.00915376	0.452072	1	FALSE
ENSMUSG00000037103	Dcaf15	0.0850761	0.108797	1	FALSE
ENSMUSG00000036686	Cc2d1a	0.0796915	0.169881	1	FALSE
ENSMUSG00000097120	Gm26887	0.00538456	0.630853	1	FALSE
ENSMUSG00000035671	Zswim4	0.0974606	0.357995	1	FALSE
ENSMUSG00000053560	Ier2	0.144306	0.066594	1	FALSE
ENSMUSG00000001910	Nacc1	0.179844	0.35579	1	FALSE
ENSMUSG00000053226	Dand5	0.157229	0.222132	1	FALSE
ENSMUSG00000003813	Rad23a	0.219152	0.17614	1	FALSE
ENSMUSG00000003814	Calr	0.734454	0.578143	1	FALSE
ENSMUSG00000003808	Farsa	0.269228	0.217697	1	FALSE
ENSMUSG00000052926	Rnaseh2a	0.123845	0.401101	1	FALSE
ENSMUSG00000005161	Prdx2	0.624071	0.382949	1	FALSE
ENSMUSG00000052837	Junb	1.03437	0.160796	1	FALSE
ENSMUSG00000052819	Best2	0	0.0291084	1	FALSE
ENSMUSG00000052456	Asna1	0.193844	0.378798	1	FALSE
ENSMUSG00000031691	Tnpo2	0.165306	0.216805	1	FALSE
ENSMUSG00000060038	Dhps	0.480303	0.230667	1	FALSE
ENSMUSG00000005150	Wdr83	0.13946	0.0574911	1	FALSE
ENSMUSG00000074194	Zfp791	0.0500764	0.293378	1	FALSE
ENSMUSG00000062687	Cks1brt	0.000538456	0.867745	1	FALSE
ENSMUSG00000051952	Olfr371	0	3.03767	1	FALSE
ENSMUSG00000031696	Vps35	0.567533	0.513851	1	FALSE
ENSMUSG00000036934	4921524J17Rik	0.234229	0.436647	1	FALSE
ENSMUSG00000031703	Itfg1	0.887376	0.0930084	1	FALSE
ENSMUSG00000098439	Hm629797	0.000538456	0.374705	1	FALSE
ENSMUSG00000047866	Lonp2	0.787223	0.295565	1	FALSE
ENSMUSG00000036840	Siah1a	0.410304	0.292208	1	FALSE
ENSMUSG00000074178	Gm10638	0.0279997	0.32324	1	FALSE
ENSMUSG00000031652	N4bp1	0.645609	0.710599	1	FALSE
ENSMUSG00000098854	Gm5118	0	0.890829	1	FALSE
ENSMUSG00000099207	Gm10637	0	1.40762	1	FALSE
ENSMUSG00000098257	Gm27169	0	0.331956	1	FALSE
ENSMUSG00000098768	Gm27207	0	3.84503	1	FALSE
ENSMUSG00000098391	Gm27208	0	4.84503	1	FALSE
ENSMUSG00000098086	1700120C18Rik	0.000538456	1.10806	1	FALSE
ENSMUSG00000036810	Cnep1r1	0.337612	0.323029	1	FALSE
ENSMUSG00000036779	Tent4b	0.586917	0.329227	1	FALSE
ENSMUSG00000031661	Nkd1	0.024769	0.0551334	1	FALSE
ENSMUSG00000036712	Cyld	1.0963	0.194043	1	FALSE
ENSMUSG00000109672	Gm45639	0	1.38559	1	FALSE
ENSMUSG00000110212	Gm35963	0	2.97056	1	FALSE
ENSMUSG00000031666	Rbl2	0.440996	0.331404	1	FALSE
ENSMUSG00000109727	Gm45464	0.0274613	0.0858627	1	FALSE
ENSMUSG00000110106	Gm45666	0	4.84503	1	FALSE
ENSMUSG00000055932	Fto	1.30468	0.0815336	1	FALSE
ENSMUSG00000110216	Gm36325	0.000538456	1.3639	1	FALSE
ENSMUSG00000110304	Gm36380	0	2.62263	1	FALSE
ENSMUSG00000046413	Irx3os	0	3.5231	1	FALSE
ENSMUSG00000099664	Gm28511	0	4.26006	1	FALSE
ENSMUSG00000099812	Gm28515	0	3.26006	1	FALSE
ENSMUSG00000109696	Gm36670	0	2.00372	1	FALSE
ENSMUSG00000110274	Gm36843	0	3.03767	1	FALSE
ENSMUSG00000101613	Gm28516	0	2.38559	1	FALSE
ENSMUSG00000110380	Gm45332	0	2.84503	1	FALSE
ENSMUSG00000110198	Gm45335	0	1.49925	1	FALSE
ENSMUSG00000110134	Gm45334	0	2.97056	1	FALSE
ENSMUSG00000095651	Gm21817	0	3.97056	1	FALSE
ENSMUSG00000031737	Irx5	0	4.10806	1	FALSE
ENSMUSG00000031738	Irx6	0.000538456	2.03767	1	FALSE
ENSMUSG00000110023	Gm45505	0	4.62263	1	FALSE
ENSMUSG00000109651	Gm45463	0	0.464204	1	FALSE
ENSMUSG00000071047	Ces1a	0	0.374705	1	FALSE
ENSMUSG00000078964	Ces1b	0	2.62263	1	FALSE
ENSMUSG00000057400	Ces1c	0	0.875399	1	FALSE
ENSMUSG00000056973	Ces1d	0	1.90643	1	FALSE
ENSMUSG00000061959	Ces1e	0.00107691	1.42249	1	FALSE
ENSMUSG00000031725	Ces1f	0.00107691	0.385594	1	FALSE
ENSMUSG00000057074	Ces1g	0	1.10806	1	FALSE
ENSMUSG00000074156	Ces1h	0	1.62263	1	FALSE
ENSMUSG00000110670	Gm30132	0	4.62263	1	FALSE
ENSMUSG00000110695	Gm45766	0	2.18206	1	FALSE
ENSMUSG00000031751	Amfr	0.325766	0.407712	1	FALSE
ENSMUSG00000031754	Nudt21	0.237459	0.272812	1	FALSE
ENSMUSG00000031757	Mt4	0	2.97056	1	FALSE
ENSMUSG00000031760	Mt3	1.77421	0.602934	1	FALSE
ENSMUSG00000031762	Mt2	0.141076	0.0137081	1	FALSE
ENSMUSG00000031765	Mt1	1.17707	0.516855	1	FALSE
ENSMUSG00000089712	Gm15889	0	3.62263	1	FALSE
ENSMUSG00000031774	Fam192a	0.176614	0.328407	1	FALSE
ENSMUSG00000050079	Rspry1	0.618148	0.381386	1	FALSE
ENSMUSG00000031779	Ccl22	0	0.464204	1	FALSE
ENSMUSG00000031780	Ccl17	0.0236921	0.519095	1	FALSE
ENSMUSG00000031781	Ciapin1	0.188998	0.0440765	1	FALSE
ENSMUSG00000031783	Polr2c	0.275151	0.18156	1	FALSE
ENSMUSG00000090206	Tepp	0.00161537	1.21567	1	FALSE
ENSMUSG00000031792	Usb1	0.0511534	0.355958	1	FALSE
ENSMUSG00000046707	Csnk2a2	0.705378	0.135199	1	FALSE
ENSMUSG00000036598	Ccdc113	0.0349997	0.130225	1	FALSE
ENSMUSG00000036550	Cnot1	0.848069	0.385101	1	FALSE
ENSMUSG00000074136	4930513N10Rik	0.00646148	0.506546	1	FALSE
ENSMUSG00000110489	Gm31659	0.0134614	0.567231	1	FALSE
ENSMUSG00000110661	Gm31805	0.00592302	0.1726	1	FALSE
ENSMUSG00000110634	Gm45895	0	1.3639	1	FALSE
ENSMUSG00000110623	Gm32005	0.00215383	0.161329	1	FALSE
ENSMUSG00000110717	1700047G07Rik	0	3.42999	1	FALSE
ENSMUSG00000110567	Gm45703	0	5.42999	1	FALSE
ENSMUSG00000109615	Gm39231	0	5.42999	1	FALSE
ENSMUSG00000109769	Gm39232	0.000538456	0.464204	1	FALSE
ENSMUSG00000109848	Gm45391	0.000538456	1.47579	1	FALSE
ENSMUSG00000109701	Gm32531	0.000538456	0.40762	1	FALSE
ENSMUSG00000110340	1600027J07Rik	0	1.97056	1	FALSE
ENSMUSG00000109699	Gm45277	0	1.3639	1	FALSE
ENSMUSG00000110336	4933400L20Rik	0.00107691	0.52711	1	FALSE
ENSMUSG00000110053	Gm29682	0.00107691	0.227048	1	FALSE
ENSMUSG00000110430	Cmtm1	0.00107691	0.840025	1	FALSE
ENSMUSG00000078953	Gm11020	0	6.42999	1	FALSE
ENSMUSG00000035785	Cmtm2b	0	0.0291084	1	FALSE
ENSMUSG00000096188	Cmtm4	0.345689	0.0621027	1	FALSE
ENSMUSG00000110486	Gm45877	0.000538456	1.25008	1	FALSE
ENSMUSG00000110607	Gm45843	0	4.42999	1	FALSE
ENSMUSG00000031881	Cdh16	0.000538456	0.139969	1	FALSE
ENSMUSG00000110497	9230110F11Rik	0	2.62263	1	FALSE
ENSMUSG00000055730	Ces2a	0	5.10806	1	FALSE
ENSMUSG00000050097	Ces2b	0	0.597098	1	FALSE
ENSMUSG00000061825	Ces2c	0	3.42999	1	FALSE
ENSMUSG00000031886	Ces2e	0	6.42999	1	FALSE
ENSMUSG00000062826	Ces2f	0	3.84503	1	FALSE
ENSMUSG00000031877	Ces2g	0	0.786132	1	FALSE
ENSMUSG00000091813	Ces2h	0	2.18206	1	FALSE
ENSMUSG00000069922	Ces3a	0	3.84503	1	FALSE
ENSMUSG00000062181	Ces3b	0	6.42999	1	FALSE
ENSMUSG00000031889	D230025D16Rik	0.199229	0.118622	1	FALSE
ENSMUSG00000043251	Exoc3l	0.00269228	0.479675	1	FALSE
ENSMUSG00000014859	E2f4	0.168537	0.37512	1	FALSE
ENSMUSG00000014791	Elmo3	0.00646148	0.0489442	1	FALSE
ENSMUSG00000041679	Lrrc29	0.333304	0.0225693	1	FALSE
ENSMUSG00000014856	Tmem208	0.806069	0.655676	1	FALSE
ENSMUSG00000014782	Plekhg4	0.00376919	0.461321	1	FALSE
ENSMUSG00000051648	Kctd19	0.000538456	0.987044	1	FALSE
ENSMUSG00000013160	Atp6v0d1	0.688147	0.29973	1	FALSE
ENSMUSG00000005698	Ctcf	0.800146	0.561291	1	FALSE
ENSMUSG00000036442	Thap11	0.0640763	0.421092	1	FALSE
ENSMUSG00000008450	Nutf2	0.0931529	0.161748	1	FALSE
ENSMUSG00000031896	Ctrl	0.00430765	0.461641	1	FALSE
ENSMUSG00000031898	Dpep3	0	2.03767	1	FALSE
ENSMUSG00000045538	Ddx28	0.036615	0.342679	1	FALSE
ENSMUSG00000084128	Esrp2	0	1.5231	1	FALSE
ENSMUSG00000060098	Prmt7	0.298305	0.0186563	1	FALSE
ENSMUSG00000054069	6030452D12Rik	0	2.97056	1	FALSE
ENSMUSG00000099139	1110028F18Rik	0	2.90643	1	FALSE
ENSMUSG00000031910	Has3	0.012923	0.0773706	1	FALSE
ENSMUSG00000117748	Gm50241	0	1.24016	1	FALSE
ENSMUSG00000031913	Vps4a	0.258459	0.065248	1	FALSE
ENSMUSG00000078931	Pdf	0.00269228	0.435634	1	FALSE
ENSMUSG00000031916	Cog8	0.306382	0.544324	1	FALSE
ENSMUSG00000031917	Nip7	0.220767	0.478228	1	FALSE
ENSMUSG00000031919	Tmed6	0.00161537	0.490409	1	FALSE
ENSMUSG00000031924	Cyb5b	0.34892	0.265058	1	FALSE
ENSMUSG00000003847	Nfat5	1.2573	0.222368	1	FALSE
ENSMUSG00000039067	Psmd7	0.734993	0.0140204	1	FALSE
ENSMUSG00000110625	5033426E14Rik	0	2.00372	1	FALSE
ENSMUSG00000031723	Txnl4b	0.0226152	0.604474	1	FALSE
ENSMUSG00000031730	Dhodh	0.099076	0.321916	1	FALSE
ENSMUSG00000031729	Ist1	0.434534	0.0767318	1	FALSE
ENSMUSG00000069895	Atxn1l	0.113614	0.144455	1	FALSE
ENSMUSG00000031731	Ap1g1	0.766223	0.568056	1	FALSE
ENSMUSG00000085678	Gm16349	0	2.84503	1	FALSE
ENSMUSG00000110507	8030455M16Rik	0	1.1632	1	FALSE
ENSMUSG00000046441	Cmtr2	0.0355381	0.515045	1	FALSE
ENSMUSG00000097409	Gm26832	0	3.18206	1	FALSE
ENSMUSG00000033732	Sf3b3	0.7953	0.386718	1	FALSE
ENSMUSG00000031753	Cog4	0.452842	0.440791	1	FALSE
ENSMUSG00000015023	Ddx19a	0.140537	0.41369	1	FALSE
ENSMUSG00000031960	Aars	0.288074	0.174889	1	FALSE
ENSMUSG00000033624	Pdpr	0.323074	0.0666949	1	FALSE
ENSMUSG00000084808	9430091E24Rik	0.166383	0.257673	1	FALSE
ENSMUSG00000003316	Glg1	1.03168	0.110305	1	FALSE
ENSMUSG00000033545	Znrf1	1.04461	0.397524	1	FALSE
ENSMUSG00000055835	Zfp1	0.576687	0.0947475	1	FALSE
ENSMUSG00000031957	Ctrb1	0	0.220535	1	FALSE
ENSMUSG00000031954	Cfdp1	0.707532	0.176693	1	FALSE
ENSMUSG00000031952	Chst5	0.00484611	0.341465	1	FALSE
ENSMUSG00000031950	Gabarapl2	0.747916	0.237968	1	FALSE
ENSMUSG00000031949	Adat1	0.221844	0.103091	1	FALSE
ENSMUSG00000031948	Kars	0.0522303	0.345342	1	FALSE
ENSMUSG00000033430	Terf2ip	0.142691	0.0512286	1	FALSE
ENSMUSG00000110582	Gm30052	0	0.475792	1	FALSE
ENSMUSG00000008874	Clec3a	0.000538456	1.92219	1	FALSE
ENSMUSG00000004637	Wwox	2.70682	0.605142	1	FALSE
ENSMUSG00000089723	Gm16117	0	1.20117	1	FALSE
ENSMUSG00000110620	Gm45733	0.00107691	0.724932	1	FALSE
ENSMUSG00000110476	4930422C21Rik	0	2.6751	1	FALSE
ENSMUSG00000110709	1700018P08Rik	0	6.42999	1	FALSE
ENSMUSG00000047388	Atmin	0.124922	0.37559	1	FALSE
ENSMUSG00000034424	Gcsh	0.110384	0.0574397	1	FALSE
ENSMUSG00000085688	Gm15395	0	0.845025	1	FALSE
ENSMUSG00000034390	Cmip	1.5626	0.270763	1	FALSE
ENSMUSG00000034308	Sdr42e1	0.0726916	0.414327	1	FALSE
ENSMUSG00000110151	Gm38416	0	1.54734	1	FALSE
ENSMUSG00000031843	Mphosph6	0.0877684	0.0131131	1	FALSE
ENSMUSG00000031839	Hsbp1	0.563225	0.564354	1	FALSE
ENSMUSG00000110470	Gm45723	0	1.90643	1	FALSE
ENSMUSG00000074064	Mlycd	0.11146	0.307309	1	FALSE
ENSMUSG00000031835	Mbtps1	0.316612	0.166864	1	FALSE
ENSMUSG00000031831	Dnaaf1	0.00753839	0.509536	1	FALSE
ENSMUSG00000031832	Taf1c	0.0856146	0.1402	1	FALSE
ENSMUSG00000024266	Adad2	0.00269228	0.755207	1	FALSE
ENSMUSG00000110453	Gm32352	0	1.18206	1	FALSE
ENSMUSG00000023336	Wfdc1	0.0150768	0.513594	1	FALSE
ENSMUSG00000031823	Zdhhc7	0.132999	0.265608	1	FALSE
ENSMUSG00000089742	Gm15898	0.00215383	1.06542	1	FALSE
ENSMUSG00000097983	Gm26971	0	1.70207	1	FALSE
ENSMUSG00000097702	Gm26739	0.000538456	0.374705	1	FALSE
ENSMUSG00000031819	Emc8	0.234229	0.29161	1	FALSE
ENSMUSG00000031818	Cox4i1	2.59428	0.658509	1	FALSE
ENSMUSG00000097087	Gm26878	0	6.42999	1	FALSE
ENSMUSG00000097084	Foxl1	0	2.07244	1	FALSE
ENSMUSG00000097438	Gm26784	0	2.90643	1	FALSE
ENSMUSG00000031809	1700018B08Rik	0	0.290437	1	FALSE
ENSMUSG00000098211	Gm27045	0	1.3639	1	FALSE
ENSMUSG00000031812	Map1lc3b	0.533072	0.295111	1	FALSE
ENSMUSG00000098221	Gm27030	0.00646148	0.193054	1	FALSE
ENSMUSG00000040263	Klhdc4	0.10123	0.260699	1	FALSE
ENSMUSG00000097812	Gm26812	0.00323074	0.311047	1	FALSE
ENSMUSG00000025316	Banp	0.618686	0.0578155	1	FALSE
ENSMUSG00000049577	Zfpm1	0.123306	0.405547	1	FALSE
ENSMUSG00000093682	Gm20681	0.00323074	0.16454	1	FALSE
ENSMUSG00000017478	Zc3h18	0.307997	0.324568	1	FALSE
ENSMUSG00000006517	Mvd	0.0489995	0.00682628	1	FALSE
ENSMUSG00000049482	Ctu2	0.100691	0.0436209	1	FALSE
ENSMUSG00000006589	Aprt	0.166921	0.336296	1	FALSE
ENSMUSG00000069867	Pabpn1l	0	2.14459	1	FALSE
ENSMUSG00000090174	Gm10612	0	4.10806	1	FALSE
ENSMUSG00000015016	Acsf3	0.049538	0.267949	1	FALSE
ENSMUSG00000035569	Ankrd11	2.64867	0.448764	1	FALSE
ENSMUSG00000099881	2810013P06Rik	0.485149	0.649108	1	FALSE
ENSMUSG00000019278	Dpep1	0	0.906426	1	FALSE
ENSMUSG00000033862	Cdk10	0.339766	0.192022	1	FALSE
ENSMUSG00000001062	Vps9d1	0.643994	0.398489	1	FALSE
ENSMUSG00000001065	Zfp276	0.120076	0.482664	1	FALSE
ENSMUSG00000001472	Tcf25	2.58459	0.182543	1	FALSE
ENSMUSG00000074037	Mc1r	0.00915376	0.153346	1	FALSE
ENSMUSG00000031967	Afg3l1	0.345151	0.34988	1	FALSE
ENSMUSG00000110467	Gm45781	0	2.3007	1	FALSE
ENSMUSG00000110599	6030466F02Rik	0	2.10806	1	FALSE
ENSMUSG00000039509	Nup133	0.153999	0.147682	1	FALSE
ENSMUSG00000038697	Taf5l	0.0969221	0.199948	1	FALSE
ENSMUSG00000031976	Urb2	0.0409227	0.0872494	1	FALSE
ENSMUSG00000110704	Gm45732	0.0269228	0.311454	1	FALSE
ENSMUSG00000089704	Galnt2	0.375304	0.23213	1	FALSE
ENSMUSG00000089745	1810008B01Rik	0.000538456	0.265081	1	FALSE
ENSMUSG00000089820	Gm15775	0.00969221	0.252699	1	FALSE
ENSMUSG00000037300	Ttc13	0.260074	0.201686	1	FALSE
ENSMUSG00000031982	Arv1	0.248228	0.277846	1	FALSE
ENSMUSG00000074030	Exoc8	0.0543841	0.387631	1	FALSE
ENSMUSG00000031986	Sprtn	0.0791531	0.184821	1	FALSE
ENSMUSG00000051671	Coa6	0.10123	0.238857	1	FALSE
ENSMUSG00000093904	Tomm20	0.62084	0.106014	1	FALSE
ENSMUSG00000033931	Rbm34	0.236382	0.486141	1	FALSE
ENSMUSG00000025808	Ccdc7a	0.0242305	0.391546	1	FALSE
ENSMUSG00000110605	Gm32856	0.162075	0.436721	1	FALSE
ENSMUSG00000091028	Gm10722	0	3.42999	1	FALSE
ENSMUSG00000096519	Gm10721	0	3.03767	1	FALSE
ENSMUSG00000074564	Gm10720	0	5.84503	1	FALSE
ENSMUSG00000095547	Gm10719	0	3.26006	1	FALSE
ENSMUSG00000095186	Gm10718	0	4.10806	1	FALSE
ENSMUSG00000095891	Gm10717	0	2.97056	1	FALSE
ENSMUSG00000096736	Gm17535	0	5.84503	1	FALSE
ENSMUSG00000096201	Gm10715	0	6.42999	1	FALSE
ENSMUSG00000110491	Gm31138	0	2.38559	1	FALSE
ENSMUSG00000025894	Aasdhppt	0.176614	0.0177366	1	FALSE
ENSMUSG00000025893	Kbtbd3	0.235844	0.0943025	1	FALSE
ENSMUSG00000041124	Msantd4	0.206767	0.184355	1	FALSE
ENSMUSG00000032006	Pdgfd	0.0538456	0.00729857	1	FALSE
ENSMUSG00000032002	Dcun1d5	0.859915	0.390664	1	FALSE
ENSMUSG00000050578	Mmp13	0.000538456	1.54734	1	FALSE
ENSMUSG00000043613	Mmp3	0	4.26006	1	FALSE
ENSMUSG00000047562	Mmp10	0	3.34253	1	FALSE
ENSMUSG00000018620	Mmp20	0	1.90643	1	FALSE
ENSMUSG00000086381	AV064505	0	2.26006	1	FALSE
ENSMUSG00000018623	Mmp7	0	6.42999	1	FALSE
ENSMUSG00000057367	Birc2	0.409227	0.150272	1	FALSE
ENSMUSG00000110951	Gm47001	0.000538456	1.35317	1	FALSE
ENSMUSG00000111503	Gm47034	0	1.5231	1	FALSE
ENSMUSG00000111830	4930568E12Rik	0	1.64863	1	FALSE
ENSMUSG00000079084	Ccdc82	0.372612	0.423254	1	FALSE
ENSMUSG00000031918	Mtmr2	0.263305	0.489653	1	FALSE
ENSMUSG00000031922	Cep57	0.260074	0.400917	1	FALSE
ENSMUSG00000037808	Fam76b	0.831377	0.759321	1	FALSE
ENSMUSG00000111100	Gm47535	0.00107691	1.40762	1	FALSE
ENSMUSG00000111479	Gm47559	0	3.18206	1	FALSE
ENSMUSG00000037419	Endod1	0.108768	0.0498201	1	FALSE
ENSMUSG00000111786	Gm47319	0.000538456	0.369292	1	FALSE
ENSMUSG00000111198	Gm34263	0	6.42999	1	FALSE
ENSMUSG00000111085	Gm7607	0	3.72955	1	FALSE
ENSMUSG00000036912	Piwil4	0.000538456	1.37471	1	FALSE
ENSMUSG00000074508	Gm10706	0	2.72955	1	FALSE
ENSMUSG00000031927	1700012B09Rik	0	0.260063	1	FALSE
ENSMUSG00000090023	Gm16302	0.00215383	0.86622	1	FALSE
ENSMUSG00000031933	Izumo1r	0.00323074	0.451073	1	FALSE
ENSMUSG00000031935	Med17	0.321997	0.367948	1	FALSE
ENSMUSG00000031939	Taf1d	1.26968	0.305005	1	FALSE
ENSMUSG00000046111	Cep295	0.535764	0.130706	1	FALSE
ENSMUSG00000111763	Gm34973	0	5.42999	1	FALSE
ENSMUSG00000111299	4930540M03Rik	0	1.6751	1	FALSE
ENSMUSG00000043885	Slc36a4	0.120614	0.021276	1	FALSE
ENSMUSG00000001774	Chordc1	0.461996	0.319773	1	FALSE
ENSMUSG00000074502	Ubtfl1	0	2.38559	1	FALSE
ENSMUSG00000047508	Mbd3l2	0.00107691	0.697538	1	FALSE
ENSMUSG00000038691	Mbd3l1	0	2.84503	1	FALSE
ENSMUSG00000095957	Olfr832	0	6.42999	1	FALSE
ENSMUSG00000110621	Olfr837	0	5.42999	1	FALSE
ENSMUSG00000110519	Olfr839-ps1	0.00107691	0.631246	1	FALSE
ENSMUSG00000048391	Olfr843	0	5.84503	1	FALSE
ENSMUSG00000061614	Olfr845	0	3.5231	1	FALSE
ENSMUSG00000058692	Olfr846	0	5.84503	1	FALSE
ENSMUSG00000059821	Olfr847	0	3.10806	1	FALSE
ENSMUSG00000052625	Olfr851	0	5.84503	1	FALSE
ENSMUSG00000051160	Olfr853	0	3.34253	1	FALSE
ENSMUSG00000057551	Zfp317	0.136768	0.141181	1	FALSE
ENSMUSG00000094678	Olfr857	0	0.0376705	1	FALSE
ENSMUSG00000058659	Olfr58	0	1.78613	1	FALSE
ENSMUSG00000051118	Olfr77	0.000538456	0.954254	1	FALSE
ENSMUSG00000044454	Olfr867	0	3.10806	1	FALSE
ENSMUSG00000044106	Olfr868	0	5.84503	1	FALSE
ENSMUSG00000058491	Olfr869	0	3.42999	1	FALSE
ENSMUSG00000066899	Olfr870	0	4.10806	1	FALSE
ENSMUSG00000061457	Olfr871	0	6.42999	1	FALSE
ENSMUSG00000066897	Olfr872	0	0.230316	1	FALSE
ENSMUSG00000059623	Olfr39	0	1.10806	1	FALSE
ENSMUSG00000045519	Zfp560	0.449073	0.547989	1	FALSE
ENSMUSG00000063108	Zfp26	0.221844	0.303702	1	FALSE
ENSMUSG00000059475	Zfp426	0.340304	0.484789	1	FALSE
ENSMUSG00000060510	Zfp266	0.642917	0.0729292	1	FALSE
ENSMUSG00000066892	Fbxl12	0.489995	0.569674	1	FALSE
ENSMUSG00000084786	Ubl5	0.838376	0.70589	1	FALSE
ENSMUSG00000032171	Pin1	0.316074	0.0638144	1	FALSE
ENSMUSG00000053773	Rdh8	0	2.57201	1	FALSE
ENSMUSG00000038742	Angptl6	0.0463072	0.174335	1	FALSE
ENSMUSG00000004100	Ppan	0.178229	0.497613	1	FALSE
ENSMUSG00000070319	Eif3g	0.117383	0.21281	1	FALSE
ENSMUSG00000003299	Mrpl4	0.292382	0.133578	1	FALSE
ENSMUSG00000086016	1700084C06Rik	0.606302	0.720114	1	FALSE
ENSMUSG00000019471	Cdc37	0.395227	0.383721	1	FALSE
ENSMUSG00000003308	Keap1	0.233152	0.382148	1	FALSE
ENSMUSG00000035047	Kri1	0.20246	0.28283	1	FALSE
ENSMUSG00000111172	Gm39302	0.00269228	0.228681	1	FALSE
ENSMUSG00000032178	Ilf3	0.310151	0.0483812	1	FALSE
ENSMUSG00000032185	Carm1	0.212152	0.173699	1	FALSE
ENSMUSG00000032182	Yipf2	0.0936914	0.190219	1	FALSE
ENSMUSG00000074476	Spc24	0.0150768	0.0255803	1	FALSE
ENSMUSG00000032194	Kank2	0.036615	0.31436	1	FALSE
ENSMUSG00000047822	Angptl8	0	0.487473	1	FALSE
ENSMUSG00000051238	Swsap1	0.030692	0.449356	1	FALSE
ENSMUSG00000006235	Epor	0.0317689	0.41727	1	FALSE
ENSMUSG00000003402	Prkcsh	0.184152	0.155954	1	FALSE
ENSMUSG00000038895	Zfp653	0.171229	0.227918	1	FALSE
ENSMUSG00000096981	Gm16845	0.0985375	0.513589	1	FALSE
ENSMUSG00000013822	Elof1	0.150768	0.309238	1	FALSE
ENSMUSG00000111856	6530413G14Rik	0.00484611	0.152933	1	FALSE
ENSMUSG00000110848	Gm47663	0.000538456	1.55962	1	FALSE
ENSMUSG00000047995	Cypt4	0	4.84503	1	FALSE
ENSMUSG00000031965	Tbx20	0	1.09014	1	FALSE
ENSMUSG00000111751	Gm48256	0	1.3639	1	FALSE
ENSMUSG00000066810	Gm10181	0	4.84503	1	FALSE
ENSMUSG00000008429	Herpud2	0.410304	0.27657	1	FALSE
ENSMUSG00000036611	Eepd1	0.221306	0.322707	1	FALSE
ENSMUSG00000110866	Gm48362	0	1.47579	1	FALSE
ENSMUSG00000111240	Gm39312	0	2.38559	1	FALSE
ENSMUSG00000079644	Gm1110	0.000538456	1.4413	1	FALSE
ENSMUSG00000031969	Acad8	0.199767	0.419121	1	FALSE
ENSMUSG00000035443	Thyn1	0.194921	0.0963828	1	FALSE
ENSMUSG00000031988	Vps26b	0.141076	0.202852	1	FALSE
ENSMUSG00000110836	Gm48801	0.000538456	1.89083	1	FALSE
ENSMUSG00000111387	Gm48803	0	3.84503	1	FALSE
ENSMUSG00000111694	Gm48901	0	2.90643	1	FALSE
ENSMUSG00000110851	Gm48902	0	0.815278	1	FALSE
ENSMUSG00000111304	Gm47677	0.000538456	2.09014	1	FALSE
ENSMUSG00000111109	Gm30933	0	0.499251	1	FALSE
ENSMUSG00000031993	Snx19	0.221844	0.313361	1	FALSE
ENSMUSG00000047412	Zbtb44	0.323612	0.232583	1	FALSE
ENSMUSG00000097701	Gm17508	0.00269228	0.0622091	1	FALSE
ENSMUSG00000111246	4930517E14Rik	0.00807684	0.26257	1	FALSE
ENSMUSG00000042185	Nfrkb	0.292382	0.244365	1	FALSE
ENSMUSG00000110853	Gm47436	0	3.34253	1	FALSE
ENSMUSG00000110813	Gm31497	0.00107691	0.563739	1	FALSE
ENSMUSG00000032034	Kcnj5	0.000538456	0.280241	1	FALSE
ENSMUSG00000041248	Kcnj1	0	2.42999	1	FALSE
ENSMUSG00000110844	Gm47680	0	2.03767	1	FALSE
ENSMUSG00000099025	Gm27162	0	0.906426	1	FALSE
ENSMUSG00000098519	Gm27166	0.000538456	0.469986	1	FALSE
ENSMUSG00000111467	Gm47775	0	2.84503	1	FALSE
ENSMUSG00000111878	Gm47777	0	1.93813	1	FALSE
ENSMUSG00000111265	Gm47784	0	4.84503	1	FALSE
ENSMUSG00000098358	Gm27164	0.00107691	1.63991	1	FALSE
ENSMUSG00000110925	Gm47858	0	0.353172	1	FALSE
ENSMUSG00000032038	St3gal4	0.200306	0.326714	1	FALSE
ENSMUSG00000110774	Gm39318	0.00323074	0.794399	1	FALSE
ENSMUSG00000032042	Srpr	0.825454	0.540435	1	FALSE
ENSMUSG00000039048	Foxred1	0.138922	0.190477	1	FALSE
ENSMUSG00000050471	Fam118b	0.359689	0.499074	1	FALSE
ENSMUSG00000111746	4933422A05Rik	0	0.475792	1	FALSE
ENSMUSG00000111059	Gm33838	0	2.3007	1	FALSE
ENSMUSG00000098590	Gm1113	0	1.90643	1	FALSE
ENSMUSG00000050555	Hyls1	0.0473842	0.0112825	1	FALSE
ENSMUSG00000094995	Pate3	0	2.03767	1	FALSE
ENSMUSG00000091174	Pate10	0.000538456	2.47579	1	FALSE
ENSMUSG00000090738	Pate7	0	1.75756	1	FALSE
ENSMUSG00000098390	Gm3434	0	2.47579	1	FALSE
ENSMUSG00000023093	Pate12	0	6.42999	1	FALSE
ENSMUSG00000074448	Pate9	0	1.47579	1	FALSE
ENSMUSG00000070313	Pate14	0	3.10806	1	FALSE
ENSMUSG00000098304	1700027I24Rik	0.00161537	0.318852	1	FALSE
ENSMUSG00000032110	Acrv1	0.00376919	0.017418	1	FALSE
ENSMUSG00000111439	Gm47633	0.000538456	1.33196	1	FALSE
ENSMUSG00000111748	Gm34885	0.00969221	0.204717	1	FALSE
ENSMUSG00000032125	Robo4	0.00538456	0.606331	1	FALSE
ENSMUSG00000042138	Msantd2	0.400612	0.00285646	1	FALSE
ENSMUSG00000001946	Esam	0.0349997	0.171458	1	FALSE
ENSMUSG00000001943	Vsig2	0.0139999	0.103392	1	FALSE
ENSMUSG00000053310	Nrgn	7.00532	0.235568	1	FALSE
ENSMUSG00000011114	Tbrg1	0.242844	0.321857	1	FALSE
ENSMUSG00000061165	Olfr160	0	1.34253	1	FALSE
ENSMUSG00000063350	Olfr874	0	3.97056	1	FALSE
ENSMUSG00000058628	Olfr875	0	4.10806	1	FALSE
ENSMUSG00000066750	Olfr876	0	2.97056	1	FALSE
ENSMUSG00000066749	Olfr877	0.000538456	1.90643	1	FALSE
ENSMUSG00000066747	Olfr878	0.00107691	0.111069	1	FALSE
ENSMUSG00000094461	Olfr883	0	4.62263	1	FALSE
ENSMUSG00000095893	Olfr884	0	3.97056	1	FALSE
ENSMUSG00000096424	Olfr885	0	5.84503	1	FALSE
ENSMUSG00000096167	Olfr887	0	4.26006	1	FALSE
ENSMUSG00000095527	Olfr888	0	5.84503	1	FALSE
ENSMUSG00000096409	Olfr890	0	1.78613	1	FALSE
ENSMUSG00000093901	Olfr893	0	3.03767	1	FALSE
ENSMUSG00000070311	Olfr894	0	6.42999	1	FALSE
ENSMUSG00000094778	Olfr143	0	5.10806	1	FALSE
ENSMUSG00000111814	Olfr896-ps1	0	6.42999	1	FALSE
ENSMUSG00000058270	Olfr25	0	0.300705	1	FALSE
ENSMUSG00000094588	Olfr898	0	2.3007	1	FALSE
ENSMUSG00000049864	Olfr250	0	1.75756	1	FALSE
ENSMUSG00000096757	Olfr251	0	4.42999	1	FALSE
ENSMUSG00000049098	Olfr147	0	2.47579	1	FALSE
ENSMUSG00000052058	Olfr901	0	4.84503	1	FALSE
ENSMUSG00000049334	Olfr902	0	5.10806	1	FALSE
ENSMUSG00000096794	Olfr905	0.00107691	0.954254	1	FALSE
ENSMUSG00000039962	Olfr906	0	3.97056	1	FALSE
ENSMUSG00000094810	Olfr907	0	5.10806	1	FALSE
ENSMUSG00000062621	Olfr911-ps1	0	6.42999	1	FALSE
ENSMUSG00000047050	Olfr914	0	2.6751	1	FALSE
ENSMUSG00000094701	Olfr916	0	5.10806	1	FALSE
ENSMUSG00000046150	Olfr918	0	5.84503	1	FALSE
ENSMUSG00000049926	Olfr921	0	2.6751	1	FALSE
ENSMUSG00000043911	Olfr922	0	3.18206	1	FALSE
ENSMUSG00000044798	Olfr923	0	6.42999	1	FALSE
ENSMUSG00000062103	Olfr924	0	5.42999	1	FALSE
ENSMUSG00000058515	Olfr933	0	5.42999	1	FALSE
ENSMUSG00000057424	Olfr934	0	4.84503	1	FALSE
ENSMUSG00000094182	Olfr937	0	6.42999	1	FALSE
ENSMUSG00000049708	Olfr27	0	5.84503	1	FALSE
ENSMUSG00000094970	Olfr943	0	3.10806	1	FALSE
ENSMUSG00000063380	Olfr945	0	3.84503	1	FALSE
ENSMUSG00000057349	Olfr948	0	5.84503	1	FALSE
ENSMUSG00000094269	Olfr951	0	6.42999	1	FALSE
ENSMUSG00000094745	Olfr954	0	5.84503	1	FALSE
ENSMUSG00000062649	Olfr44	0	2.34253	1	FALSE
ENSMUSG00000050853	Olfr958	0	6.42999	1	FALSE
ENSMUSG00000059366	Olfr959	0	3.42999	1	FALSE
ENSMUSG00000059867	Olfr960	0	6.42999	1	FALSE
ENSMUSG00000059106	Olfr961	0	0.547345	1	FALSE
ENSMUSG00000062121	Olfr149	0	3.97056	1	FALSE
ENSMUSG00000095839	Olfr965	0	5.42999	1	FALSE
ENSMUSG00000094353	Olfr150	0	5.10806	1	FALSE
ENSMUSG00000055820	Olfr967	0.000538456	1.19158	1	FALSE
ENSMUSG00000095903	Olfr968	0	2.90643	1	FALSE
ENSMUSG00000095774	Olfr970	0	2.78613	1	FALSE
ENSMUSG00000093934	Olfr971	0	3.5231	1	FALSE
ENSMUSG00000094449	Olfr972	0	2.97056	1	FALSE
ENSMUSG00000095390	Olfr229	0	5.42999	1	FALSE
ENSMUSG00000047352	Olfr976	0	1.07244	1	FALSE
ENSMUSG00000044292	Olfr978	0	5.10806	1	FALSE
ENSMUSG00000059473	Olfr979	0	3.5231	1	FALSE
ENSMUSG00000060254	Olfr980	0	4.84503	1	FALSE
ENSMUSG00000046678	Olfr981	0.000538456	1.18206	1	FALSE
ENSMUSG00000049010	Olfr982	0	3.34253	1	FALSE
ENSMUSG00000044205	Olfr983	0	2.5231	1	FALSE
ENSMUSG00000045812	Olfr984	0	2.00372	1	FALSE
ENSMUSG00000049073	Olfr985	0	3.18206	1	FALSE
ENSMUSG00000040541	Tmem225	0	3.84503	1	FALSE
ENSMUSG00000111323	Gm48129	0.00107691	1.53922	1	FALSE
ENSMUSG00000097205	Gm17540	0	2.14459	1	FALSE
ENSMUSG00000111504	Gm48284	0.00107691	0.290437	1	FALSE
ENSMUSG00000110992	Gm35371	0	4.10806	1	FALSE
ENSMUSG00000094204	Gm21915	0	5.42999	1	FALSE
ENSMUSG00000111189	Gm48293	0.0446919	0.124578	1	FALSE
ENSMUSG00000087135	Gm16096	0.00269228	0.722629	1	FALSE
ENSMUSG00000015656	Hspa8	2.66267	0.0548377	1	FALSE
ENSMUSG00000054360	Bsx	0	1.90643	1	FALSE
ENSMUSG00000032023	Jhy	0.00161537	0.208401	1	FALSE
ENSMUSG00000110747	Gm35657	0.00215383	0.272136	1	FALSE
ENSMUSG00000111156	Gm48814	0	3.10806	1	FALSE
ENSMUSG00000111167	Gm39321	0	2.42999	1	FALSE
ENSMUSG00000111074	Gm36435	0	1.75756	1	FALSE
ENSMUSG00000110937	Gm47629	0	1.78613	1	FALSE
ENSMUSG00000110749	Gm47931	0	3.42999	1	FALSE
ENSMUSG00000032015	Pou2f3	0.00430765	0.194771	1	FALSE
ENSMUSG00000032014	Oaf	0.0387689	0.473244	1	FALSE
ENSMUSG00000110823	Gm36799	0.000538456	2.24016	1	FALSE
ENSMUSG00000111829	Gm47475	0	5.84503	1	FALSE
ENSMUSG00000100836	Gm28215	0	3.97056	1	FALSE
ENSMUSG00000110988	Gm29909	0	4.26006	1	FALSE
ENSMUSG00000096322	Gm3898	0.000538456	1.19158	1	FALSE
ENSMUSG00000111637	Gm10688	0	2.57201	1	FALSE
ENSMUSG00000111409	Gm49380	0.0549225	0.176817	1	FALSE
ENSMUSG00000111415	Gm39325	0	2.5231	1	FALSE
ENSMUSG00000032010	Usp2	0.846453	0.53682	1	FALSE
ENSMUSG00000034739	Mfrp	0	1.3007	1	FALSE
ENSMUSG00000079592	C1qtnf5	0	4.84503	1	FALSE
ENSMUSG00000092258	Gm20444	0	2.57201	1	FALSE
ENSMUSG00000070306	Ccdc153	0.00161537	0.863934	1	FALSE
ENSMUSG00000032105	Pdzd3	0.000538456	0.708889	1	FALSE
ENSMUSG00000032119	Hinfp	0.123306	0.14045	1	FALSE
ENSMUSG00000049932	H2afx	0.135691	0.300053	1	FALSE
ENSMUSG00000032127	Vps11	0.193306	0.354271	1	FALSE
ENSMUSG00000032114	Slc37a4	0.0893837	0.039111	1	FALSE
ENSMUSG00000032112	Trappc4	0.421073	0.476535	1	FALSE
ENSMUSG00000111849	Gm47186	0	2.47579	1	FALSE
ENSMUSG00000041523	Upk2	0	3.84503	1	FALSE
ENSMUSG00000110980	Gm47204	0.0134614	0.141388	1	FALSE
ENSMUSG00000111378	Gm47230	0.000538456	2.14459	1	FALSE
ENSMUSG00000110721	Gm47231	0	1.54734	1	FALSE
ENSMUSG00000111656	Gm47232	0.00430765	0.0941013	1	FALSE
ENSMUSG00000110755	BC049987	0.00107691	1.53922	1	FALSE
ENSMUSG00000032098	Treh	0.000538456	0.898606	1	FALSE
ENSMUSG00000002031	Ift46	0.171768	0.225203	1	FALSE
ENSMUSG00000110750	Gm48702	0.000538456	0.729548	1	FALSE
ENSMUSG00000038717	Atp5l	1.12322	0.608996	1	FALSE
ENSMUSG00000111082	Gm30934	0.00430765	0.418761	1	FALSE
ENSMUSG00000059890	Ube4a	0.597687	0.216504	1	FALSE
ENSMUSG00000032092	Mpzl2	0.00807684	0.492614	1	FALSE
ENSMUSG00000111811	Gm39327	0	3.10806	1	FALSE
ENSMUSG00000091659	Gm17099	0	2.26006	1	FALSE
ENSMUSG00000085831	Lncbate3	0	4.42999	1	FALSE
ENSMUSG00000037129	Tmprss13	0	1.97056	1	FALSE
ENSMUSG00000059412	Fxyd2	0.0215383	0.135367	1	FALSE
ENSMUSG00000042790	Rnf214	0.487303	0.207478	1	FALSE
ENSMUSG00000032085	Tagln	0.00915376	0.432495	1	FALSE
ENSMUSG00000111521	Gm48529	0.00269228	0.56168	1	FALSE
ENSMUSG00000034908	Sidt2	0.154537	0.299239	1	FALSE
ENSMUSG00000003131	Pafah1b2	0.353766	0.131448	1	FALSE
ENSMUSG00000032081	Apoc3	0	0.385594	1	FALSE
ENSMUSG00000032080	Apoa4	0	6.42999	1	FALSE
ENSMUSG00000032079	Apoa5	0	3.18206	1	FALSE
ENSMUSG00000111403	Gm47544	0	6.42999	1	FALSE
ENSMUSG00000032078	Zpr1	0.11846	0.194699	1	FALSE
ENSMUSG00000032077	Bud13	0.11846	0.433307	1	FALSE
ENSMUSG00000111126	Gm39329	0	1.72955	1	FALSE
ENSMUSG00000110802	Gm47141	0	2.47579	1	FALSE
ENSMUSG00000111649	Gm48945	0	0.300705	1	FALSE
ENSMUSG00000099696	2900052N01Rik	0.030692	0.274472	1	FALSE
ENSMUSG00000111482	Gm47153	0.000538456	0.260063	1	FALSE
ENSMUSG00000094893	Gm4791	0	1.26006	1	FALSE
ENSMUSG00000105991	1700042D02Rik	0	1.6751	1	FALSE
ENSMUSG00000032264	Zw10	0.107153	0.0909841	1	FALSE
ENSMUSG00000054156	Gm4894	0.000538456	2.09014	1	FALSE
ENSMUSG00000032257	Ankk1	0.000538456	1.83008	1	FALSE
ENSMUSG00000111682	Gm47543	0	4.84503	1	FALSE
ENSMUSG00000110916	2310003N18Rik	0	1.40762	1	FALSE
ENSMUSG00000111359	Gm39336	0	5.42999	1	FALSE
ENSMUSG00000000171	Sdhd	0.166921	0.461942	1	FALSE
ENSMUSG00000059820	Nkapd1	0.179844	0.252754	1	FALSE
ENSMUSG00000038086	Hspb2	0.00323074	0.821601	1	FALSE
ENSMUSG00000032060	Cryab	0.216459	0.0476562	1	FALSE
ENSMUSG00000037971	1110032A03Rik	0.395227	0.351225	1	FALSE
ENSMUSG00000037845	Fdxacb1	0.0689224	0.541953	1	FALSE
ENSMUSG00000032059	Alg9	0.149691	0.236732	1	FALSE
ENSMUSG00000032058	Ppp2r1b	0.171768	0.450706	1	FALSE
ENSMUSG00000037112	Sik2	1.28853	0.427288	1	FALSE
ENSMUSG00000032057	4833427G06Rik	0.00269228	0.914288	1	FALSE
ENSMUSG00000110266	Gm32742	0.000538456	1.84503	1	FALSE
ENSMUSG00000079559	Colca2	0.00538456	0.0941915	1	FALSE
ENSMUSG00000111836	4933407I05Rik	0.00807684	0.064759	1	FALSE
ENSMUSG00000032051	Fdx1	0.0834607	0.10702	1	FALSE
ENSMUSG00000032050	Rdx	0.57561	0.545404	1	FALSE
ENSMUSG00000111780	Gm47960	0.000538456	0.177322	1	FALSE
ENSMUSG00000005131	4930550C14Rik	0.0139999	0.572007	1	FALSE
ENSMUSG00000034218	Atm	0.351612	0.456108	1	FALSE
ENSMUSG00000032030	Cul5	0.742531	0.10691	1	FALSE
ENSMUSG00000042045	Sln	0.00269228	0.916918	1	FALSE
ENSMUSG00000032274	Cyp19a1	0.000538456	0.369292	1	FALSE
ENSMUSG00000037493	Cib2	0.0985375	0.352069	1	FALSE
ENSMUSG00000061559	Wdr61	0.350535	0.0749071	1	FALSE
ENSMUSG00000032291	Crabp1	0	0.385594	1	FALSE
ENSMUSG00000032293	Ireb2	0.524456	0.66918	1	FALSE
ENSMUSG00000035878	Hykk	0.0699993	0.383843	1	FALSE
ENSMUSG00000032301	Psma4	0.361304	0.223526	1	FALSE
ENSMUSG00000035200	Chrnb4	0.000538456	0.28533	1	FALSE
ENSMUSG00000111050	Gm47877	0	5.10806	1	FALSE
ENSMUSG00000111157	Gm47887	0	3.42999	1	FALSE
ENSMUSG00000032307	Ube2q2	0.679532	0.348163	1	FALSE
ENSMUSG00000032309	Fbxo22	0.191152	0.0332388	1	FALSE
ENSMUSG00000032314	Etfa	0.449073	0.186363	1	FALSE
ENSMUSG00000034007	Scaper	1.46568	0.230359	1	FALSE
ENSMUSG00000032329	Hmg20a	1.06022	0.673108	1	FALSE
ENSMUSG00000110821	Gm47176	0	6.42999	1	FALSE
ENSMUSG00000111037	Gm47235	0	1.6751	1	FALSE
ENSMUSG00000032911	Cspg4	0.0463072	0.575012	1	FALSE
ENSMUSG00000110888	Gm47237	0	0.363899	1	FALSE
ENSMUSG00000032733	Snx33	0.0107691	0.65238	1	FALSE
ENSMUSG00000111629	4930442G15Rik	0	1.22053	1	FALSE
ENSMUSG00000032295	Man2c1	0.171768	0.278654	1	FALSE
ENSMUSG00000032299	Commd4	0.290766	0.326031	1	FALSE
ENSMUSG00000040722	Scamp5	0.785069	0.480976	1	FALSE
ENSMUSG00000000088	Cox5a	1.38868	0.407547	1	FALSE
ENSMUSG00000097445	Gm26631	0.100691	0.490471	1	FALSE
ENSMUSG00000032305	Fam219b	0.106076	0.551921	1	FALSE
ENSMUSG00000032308	Ulk3	0.0753839	0.300047	1	FALSE
ENSMUSG00000056271	Lman1l	0.00323074	0.459266	1	FALSE
ENSMUSG00000032315	Cyp1a1	0	1.24016	1	FALSE
ENSMUSG00000038957	Edc3	0.227229	0.437441	1	FALSE
ENSMUSG00000032316	Clk3	0.221844	0.0470159	1	FALSE
ENSMUSG00000055720	Ubl7	0.275151	0.140509	1	FALSE
ENSMUSG00000086624	Gm16130	0	0.584498	1	FALSE
ENSMUSG00000032327	Stra6	0.00753839	0.194133	1	FALSE
ENSMUSG00000085753	Gm16131	0	5.10806	1	FALSE
ENSMUSG00000036986	Pml	0.19546	0.489763	1	FALSE
ENSMUSG00000032333	Stoml1	0.250382	0.185568	1	FALSE
ENSMUSG00000036244	Tbc1d21	0	3.10806	1	FALSE
ENSMUSG00000097651	4930461G14Rik	0	0.270117	1	FALSE
ENSMUSG00000035914	Cd276	0.141614	0.240425	1	FALSE
ENSMUSG00000074269	Rec114	0.106614	0.421179	1	FALSE
ENSMUSG00000025234	Arih1	1.77798	0.334199	1	FALSE
ENSMUSG00000049526	Tmem202	0.0301536	0.568085	1	FALSE
ENSMUSG00000032294	Pkm	0.901376	0.024026	1	FALSE
ENSMUSG00000032292	Nr2e3	0.00161537	1.12165	1	FALSE
ENSMUSG00000084913	Gm7616	0	2.10806	1	FALSE
ENSMUSG00000084847	Gm15507	0	1.32146	1	FALSE
ENSMUSG00000111296	2010001M07Rik	0	1.00372	1	FALSE
ENSMUSG00000034485	Uaca	0.0323074	0.488435	1	FALSE
ENSMUSG00000052143	Gm9869	0.000538456	0.0680441	1	FALSE
ENSMUSG00000111444	Gm47923	0	3.18206	1	FALSE
ENSMUSG00000111354	Gm33914	0.000538456	2.54734	1	FALSE
ENSMUSG00000110998	I730028E13Rik	0	0.830075	1	FALSE
ENSMUSG00000111658	B930092H01Rik	0	0.938135	1	FALSE
ENSMUSG00000074256	Gm10655	0.000538456	2.0206	1	FALSE
ENSMUSG00000111033	Gm34322	0	2.6751	1	FALSE
ENSMUSG00000110826	Gm47262	0	3.97056	1	FALSE
ENSMUSG00000046846	Spesp1	0	0.860132	1	FALSE
ENSMUSG00000032249	Anp32a	0.680609	0.148671	1	FALSE
ENSMUSG00000032245	Cln6	0.0333843	0.197205	1	FALSE
ENSMUSG00000111144	Gm48193	0	1.5971	1	FALSE
ENSMUSG00000022245	Skor1	0.000538456	0.946172	1	FALSE
ENSMUSG00000058444	Map2k5	0.856146	0.518337	1	FALSE
ENSMUSG00000032403	2300009A05Rik	0.316612	0.141496	1	FALSE
ENSMUSG00000086539	Gm16759	0.312843	0.362198	1	FALSE
ENSMUSG00000037257	Aagab	0.804454	0.562348	1	FALSE
ENSMUSG00000111058	Gm36033	0.000538456	1.31105	1	FALSE
ENSMUSG00000093616	1700055C04Rik	0	5.42999	1	FALSE
ENSMUSG00000093759	Scarletltr	0	3.62263	1	FALSE
ENSMUSG00000004936	Map2k1	0.572918	0.568706	1	FALSE
ENSMUSG00000035337	Uchl4	0.12546	0.543796	1	FALSE
ENSMUSG00000032397	Tipin	0.157229	0.0996522	1	FALSE
ENSMUSG00000032396	Dis3l	0.135691	0.36752	1	FALSE
ENSMUSG00000034263	Ints14	0.19546	0.354612	1	FALSE
ENSMUSG00000032393	Dpp8	0.709147	0.717724	1	FALSE
ENSMUSG00000111471	Gm47350	0.222382	0.477957	1	FALSE
ENSMUSG00000042254	Cilp	0	0.290437	1	FALSE
ENSMUSG00000015357	Clpx	0.432919	0.443987	1	FALSE
ENSMUSG00000053862	Slc51b	0.00107691	0.922193	1	FALSE
ENSMUSG00000059183	Mtfmt	0.0958452	0.154332	1	FALSE
ENSMUSG00000111722	Gm47270	0.0166921	5.81329e-05	1	FALSE
ENSMUSG00000111818	Gm17749	0.00107691	1.18206	1	FALSE
ENSMUSG00000040652	Oaz2	0.339227	0.0181244	1	FALSE
ENSMUSG00000040524	Zfp609	0.870684	0.240005	1	FALSE
ENSMUSG00000032386	Trip4	0.384996	0.493235	1	FALSE
ENSMUSG00000040204	Pclaf	0.0209998	0.331429	1	FALSE
ENSMUSG00000032382	Snx1	0.526072	0.416966	1	FALSE
ENSMUSG00000032376	Usp3	0.787762	0.71841	1	FALSE
ENSMUSG00000086387	Gm15563	0.478149	0.490709	1	FALSE
ENSMUSG00000053040	Aph1c	0.0953068	0.172547	1	FALSE
ENSMUSG00000032370	Lactb	0.567533	0.683494	1	FALSE
ENSMUSG00000111825	Gm10646	0	1.8754	1	FALSE
ENSMUSG00000111556	Gm19299	0.00484611	0.702067	1	FALSE
ENSMUSG00000052698	Tln2	0.841069	0.0937833	1	FALSE
ENSMUSG00000111412	Gm47047	0.00215383	0.0972799	1	FALSE
ENSMUSG00000035284	Vps13c	1.27883	0.244095	1	FALSE
ENSMUSG00000111841	Gm20745	0	2.57201	1	FALSE
ENSMUSG00000111303	4930502A04Rik	0.000538456	0.642085	1	FALSE
ENSMUSG00000032235	Ice2	0.193844	0.379793	1	FALSE
ENSMUSG00000086399	Gm16144	0	4.42999	1	FALSE
ENSMUSG00000059246	Foxb1	0	5.42999	1	FALSE
ENSMUSG00000033543	Gtf2a2	0.493226	0.649115	1	FALSE
ENSMUSG00000032226	Gcnt3	0	1.8754	1	FALSE
ENSMUSG00000032212	Sltm	1.3806	0.166082	1	FALSE
ENSMUSG00000042444	Mindy2	0.60684	0.473967	1	FALSE
ENSMUSG00000111429	Gm32511	0.00107691	0.253399	1	FALSE
ENSMUSG00000032199	Polr2m	0.310689	0.398376	1	FALSE
ENSMUSG00000032228	Tcf12	1.90452	0.417453	1	FALSE
ENSMUSG00000038535	Zfp280d	1.38868	0.098873	1	FALSE
ENSMUSG00000098959	Gm27230	0	1.62263	1	FALSE
ENSMUSG00000098801	Gm27255	0	6.42999	1	FALSE
ENSMUSG00000098778	Gm27231	0	1.34253	1	FALSE
ENSMUSG00000098294	Gm27204	0	4.84503	1	FALSE
ENSMUSG00000086158	Ccpg1os	0.0430765	0.271612	1	FALSE
ENSMUSG00000034563	Ccpg1	0.40115	0.082506	1	FALSE
ENSMUSG00000079469	Pigb	0.243382	0.107801	1	FALSE
ENSMUSG00000032215	Rsl24d1	0.120076	0.239105	1	FALSE
ENSMUSG00000098875	Gm27211	0.00107691	0.845025	1	FALSE
ENSMUSG00000044976	Wdr72	0.00807684	0.30522	1	FALSE
ENSMUSG00000101526	Gm28622	0	6.42999	1	FALSE
ENSMUSG00000066477	Gm16551	0	0.729548	1	FALSE
ENSMUSG00000101596	Gm28182	0	5.10806	1	FALSE
ENSMUSG00000007656	Arpp19	1.23576	0.0686821	1	FALSE
ENSMUSG00000042688	Mapk6	0.307997	0.126382	1	FALSE
ENSMUSG00000042487	Leo1	0.100691	0.116815	1	FALSE
ENSMUSG00000098894	Gm27234	0.000538456	0.629088	1	FALSE
ENSMUSG00000032357	Tinag	0.00753839	0.441303	1	FALSE
ENSMUSG00000099094	Gm19569	0.000538456	0.511125	1	FALSE
ENSMUSG00000110838	Gm47789	0	5.84503	1	FALSE
ENSMUSG00000032350	Gclc	0.464688	0.475792	1	FALSE
ENSMUSG00000111253	Gm34654	0	2.3007	1	FALSE
ENSMUSG00000111250	Gm47818	0	0.40762	1	FALSE
ENSMUSG00000111610	Gm34829	0.000538456	0.167893	1	FALSE
ENSMUSG00000023333	Gcm1	0.000538456	0.648628	1	FALSE
ENSMUSG00000001366	Fbxo9	0.352689	0.227685	1	FALSE
ENSMUSG00000009828	Ick	0.249305	0.353679	1	FALSE
ENSMUSG00000032348	Gsta4	0.10123	0.387098	1	FALSE
ENSMUSG00000074183	Gsta1	0	2.97056	1	FALSE
ENSMUSG00000111709	Gm3776	0	3.97056	1	FALSE
ENSMUSG00000074179	Gm10639	0	2.10806	1	FALSE
ENSMUSG00000060461	Dppa5a	0	2.14459	1	FALSE
ENSMUSG00000090724	4930542C12Rik	0	1.12621	1	FALSE
ENSMUSG00000090317	Gm17324	0.00538456	0.43512	1	FALSE
ENSMUSG00000111417	Gm47430	0	3.34253	1	FALSE
ENSMUSG00000049624	Slc17a5	0.495918	0.00329561	1	FALSE
ENSMUSG00000111363	Gm35024	0	3.42999	1	FALSE
ENSMUSG00000110923	Gm47499	0.00538456	0.74859	1	FALSE
ENSMUSG00000111638	Gm47501	0.000538456	1.38559	1	FALSE
ENSMUSG00000086608	4930562D21Rik	0	0.201169	1	FALSE
ENSMUSG00000032330	Cox7a2	1.20614	0.713323	1	FALSE
ENSMUSG00000032328	Tmem30a	0.877145	0.0297423	1	FALSE
ENSMUSG00000086918	4930429F24Rik	0.0134614	0.458002	1	FALSE
ENSMUSG00000092581	Gm3211	0	3.34253	1	FALSE
ENSMUSG00000034252	Senp6	1.33753	0.258012	1	FALSE
ENSMUSG00000084917	Gm17477	0.0473842	0.163517	1	FALSE
ENSMUSG00000111510	Gm48387	0.00107691	1.60556	1	FALSE
ENSMUSG00000111717	Gm39380	0	4.62263	1	FALSE
ENSMUSG00000098685	Gm27224	0.000538456	0.0506095	1	FALSE
ENSMUSG00000099266	1700063H06Rik	0.000538456	0.800631	1	FALSE
ENSMUSG00000032253	Phip	1.29714	0.41774	1	FALSE
ENSMUSG00000098747	Gm27216	0.000538456	0.270117	1	FALSE
ENSMUSG00000110950	Gm39384	0	1.40762	1	FALSE
ENSMUSG00000100155	Gm2109	0.000538456	0.085692	1	FALSE
ENSMUSG00000032263	Bckdhb	0.482995	0.00155775	1	FALSE
ENSMUSG00000111245	Gm39388	0.00107691	1.6574	1	FALSE
ENSMUSG00000111500	Gm48820	0	4.42999	1	FALSE
ENSMUSG00000102064	Gm28625	0	4.84503	1	FALSE
ENSMUSG00000110783	Gm48821	0	1.34253	1	FALSE
ENSMUSG00000111281	Gm48830	0.000538456	2.14459	1	FALSE
ENSMUSG00000111822	Gm48831	0	4.26006	1	FALSE
ENSMUSG00000111663	Gm48833	0	5.84503	1	FALSE
ENSMUSG00000110956	Gm48834	0.000538456	2.34253	1	FALSE
ENSMUSG00000035941	Ibtk	0.185229	0.195465	1	FALSE
ENSMUSG00000110946	Gm47604	0	3.5231	1	FALSE
ENSMUSG00000056131	Pgm3	0.125999	0.208144	1	FALSE
ENSMUSG00000032417	Rwdd2a	0.0662301	0.0797616	1	FALSE
ENSMUSG00000032872	Cyb5r4	0.349997	0.174368	1	FALSE
ENSMUSG00000100782	Gm28231	0	6.42999	1	FALSE
ENSMUSG00000032423	Syncrip	0.702147	0.711275	1	FALSE
ENSMUSG00000097195	Snhg5	0.0635378	0.226856	1	FALSE
ENSMUSG00000101698	Gm29562	0.00269228	0.369292	1	FALSE
ENSMUSG00000111274	Gm47409	0.00430765	0.428736	1	FALSE
ENSMUSG00000098727	1700017I07Rik	0	2.97056	1	FALSE
ENSMUSG00000098627	4930524O08Rik	0.000538456	0.0462836	1	FALSE
ENSMUSG00000062270	Morf4l1	1.75429	0.345128	1	FALSE
ENSMUSG00000099512	Gm28703	0.000538456	0.702067	1	FALSE
ENSMUSG00000101608	Gm28652	0.00215383	1.01382	1	FALSE
ENSMUSG00000032368	Zic1	0.0263844	0.324394	1	FALSE
ENSMUSG00000036972	Zic4	0.0156152	0.0590099	1	FALSE
ENSMUSG00000095654	Plscr5	0.000538456	1.37471	1	FALSE
ENSMUSG00000032372	Plscr2	0.00646148	0.728481	1	FALSE
ENSMUSG00000074139	1700057G04Rik	0.000538456	1.23032	1	FALSE
ENSMUSG00000100294	1700034K08Rik	0	0.875399	1	FALSE
ENSMUSG00000089709	Gm16262	0.00753839	0.302767	1	FALSE
ENSMUSG00000032407	U2surp	1.11245	0.117961	1	FALSE
ENSMUSG00000101037	Gm28424	0.0349997	0.240313	1	FALSE
ENSMUSG00000086248	Gm16127	0	2.72955	1	FALSE
ENSMUSG00000032409	Atr	0.488918	0.201095	1	FALSE
ENSMUSG00000097777	Gm16794	0.143229	0.334403	1	FALSE
ENSMUSG00000032410	Xrn1	1.14907	0.33567	1	FALSE
ENSMUSG00000100931	Gm28085	0.0204613	0.013867	1	FALSE
ENSMUSG00000051234	Rnf7	0.295613	0.551151	1	FALSE
ENSMUSG00000099564	Gm28729	0.00484611	0.0910287	1	FALSE
ENSMUSG00000101581	C430002N11Rik	0.00323074	0.1197	1	FALSE
ENSMUSG00000085541	Gm16010	0	1.45271	1	FALSE
ENSMUSG00000032449	Slc25a36	0.801761	0.171025	1	FALSE
ENSMUSG00000084911	Gm16185	0.0290766	0.213639	1	FALSE
ENSMUSG00000046995	2610303G11Rik	0	5.84503	1	FALSE
ENSMUSG00000051074	4930579K19Rik	0.0511534	0.29321	1	FALSE
ENSMUSG00000032458	Copb2	0.243382	0.385618	1	FALSE
ENSMUSG00000032459	Mrps22	0.157768	0.104017	1	FALSE
ENSMUSG00000102861	Gm37637	0.00215383	1.00037	1	FALSE
ENSMUSG00000102013	E330023G01Rik	0	0.584498	1	FALSE
ENSMUSG00000091080	Prr23a1	0	6.42999	1	FALSE
ENSMUSG00000063058	Prr23a2	0	6.42999	1	FALSE
ENSMUSG00000090470	Prr23a3	0	4.84503	1	FALSE
ENSMUSG00000074123	7420426K07Rik	0	6.42999	1	FALSE
ENSMUSG00000032463	Faim	0.174998	0.236349	1	FALSE
ENSMUSG00000032468	Armc8	0.632148	0.102537	1	FALSE
ENSMUSG00000032473	Cldn18	0.011846	0.209136	1	FALSE
ENSMUSG00000089655	Gm16004	0	1.20117	1	FALSE
ENSMUSG00000053747	Sox14	0	2.42999	1	FALSE
ENSMUSG00000101584	4930519F24Rik	0	0.418761	1	FALSE
ENSMUSG00000101042	Gm28167	0	5.10806	1	FALSE
ENSMUSG00000037286	Stag1	3.05843	0.465096	1	FALSE
ENSMUSG00000032527	Pccb	0.160998	0.0623838	1	FALSE
ENSMUSG00000101941	Gm28979	0	1.09014	1	FALSE
ENSMUSG00000101648	Gm29388	0	6.42999	1	FALSE
ENSMUSG00000100279	Gm29387	0	3.5231	1	FALSE
ENSMUSG00000099491	4930533D04Rik	0	4.42999	1	FALSE
ENSMUSG00000110765	Gm47468	0	0.475792	1	FALSE
ENSMUSG00000032553	Srprb	0.154537	0.492532	1	FALSE
ENSMUSG00000032803	Cdv3	0.366689	0.118329	1	FALSE
ENSMUSG00000111399	Gm47328	0.00323074	0.356229	1	FALSE
ENSMUSG00000099722	Gm29154	0.00161537	0.0680441	1	FALSE
ENSMUSG00000111035	Gm33054	0.000538456	1.3639	1	FALSE
ENSMUSG00000032557	Uba5	0.571302	0.307689	1	FALSE
ENSMUSG00000032560	Dnajc13	0.916991	0.703042	1	FALSE
ENSMUSG00000099599	Gm28548	0	1.90643	1	FALSE
ENSMUSG00000032566	Nudt16l2	0	5.42999	1	FALSE
ENSMUSG00000093590	Gm20643	0	1.93813	1	FALSE
ENSMUSG00000032567	Aste1	0.318228	0.26008	1	FALSE
ENSMUSG00000032570	Atp2c1	2.34175	0.456989	1	FALSE
ENSMUSG00000099373	Gm19667	0.0393073	0.152229	1	FALSE
ENSMUSG00000032571	Pik3r4	0.127614	0.445079	1	FALSE
ENSMUSG00000111796	Gm47575	0	3.18206	1	FALSE
ENSMUSG00000100795	Gm29208	0	1.78613	1	FALSE
ENSMUSG00000020257	Wdr82	0.429688	0.199569	1	FALSE
ENSMUSG00000032786	Alas1	0.28592	0.32741	1	FALSE
ENSMUSG00000066382	Iqcf5	0	4.26006	1	FALSE
ENSMUSG00000091129	Iqcf6	0	5.10806	1	FALSE
ENSMUSG00000040661	Rad54l2	0.320382	0.151881	1	FALSE
ENSMUSG00000032575	Manf	0.719916	0.142217	1	FALSE
ENSMUSG00000074102	Rbm15b	0.0543841	0.405337	1	FALSE
ENSMUSG00000090207	4930524O07Rik	0.00969221	0.416996	1	FALSE
ENSMUSG00000104086	1700039M15Rik	0	2.5231	1	FALSE
ENSMUSG00000032578	Cish	0.012923	0.160581	1	FALSE
ENSMUSG00000090570	Gm17041	0.000538456	1.84503	1	FALSE
ENSMUSG00000032579	Hemk1	0.0856146	0.0571772	1	FALSE
ENSMUSG00000091425	Gm17118	0	0.987044	1	FALSE
ENSMUSG00000010045	Tmem115	0.0996144	0.442036	1	FALSE
ENSMUSG00000037190	Cyb561d2	0.0796915	0.315721	1	FALSE
ENSMUSG00000102300	Gm34106	0	1.57201	1	FALSE
ENSMUSG00000010054	Tusc2	0.142691	0.158771	1	FALSE
ENSMUSG00000103409	Lsmem2	0.00323074	0.784072	1	FALSE
ENSMUSG00000103164	Gm38150	0.00269228	0.337231	1	FALSE
ENSMUSG00000057969	Sema3b	0.00430765	0.347247	1	FALSE
ENSMUSG00000034837	Gnat1	0.00107691	1.46806	1	FALSE
ENSMUSG00000032580	Rbm5	1.84637	0.381047	1	FALSE
ENSMUSG00000102899	Gm37850	0.0446919	0.233239	1	FALSE
ENSMUSG00000032582	Rbm6	1.74406	0.173255	1	FALSE
ENSMUSG00000032583	Mon1a	0.208383	0.427695	1	FALSE
ENSMUSG00000093619	4930535L15Rik	0.00161537	0.600265	1	FALSE
ENSMUSG00000032594	Ip6k1	0.926683	0.17098	1	FALSE
ENSMUSG00000102540	Gm38134	0.270844	0.0404163	1	FALSE
ENSMUSG00000041528	Rnf123	0.297766	0.250941	1	FALSE
ENSMUSG00000092218	Gm20529	0	0.00372312	1	FALSE
ENSMUSG00000032593	Amigo3	0.00161537	0.292997	1	FALSE
ENSMUSG00000039461	Tcta	0.190614	0.342346	1	FALSE
ENSMUSG00000104208	Gm37401	0.000538456	0.363899	1	FALSE
ENSMUSG00000032612	Usp4	0.400612	0.265844	1	FALSE
ENSMUSG00000032611	1700102P08Rik	0.0113076	0.346388	1	FALSE
ENSMUSG00000050641	BC048562	0	0.363899	1	FALSE
ENSMUSG00000049305	Ccdc71	0.0888453	0.503817	1	FALSE
ENSMUSG00000006676	Usp19	0.368304	0.0112612	1	FALSE
ENSMUSG00000032604	Qars	0.110384	0.418543	1	FALSE
ENSMUSG00000006673	Qrich1	0.723685	0.212808	1	FALSE
ENSMUSG00000062867	Impdh2	0.0818454	0.511514	1	FALSE
ENSMUSG00000070283	Ndufaf3	0.192767	0.381004	1	FALSE
ENSMUSG00000019039	Dalrd3	1.11137	0.221663	1	FALSE
ENSMUSG00000064145	Arih2	0.604686	0.566915	1	FALSE
ENSMUSG00000032602	Slc25a20	0.0764608	0.495782	1	FALSE
ENSMUSG00000032601	Prkar2a	0.249305	0.0648533	1	FALSE
ENSMUSG00000032598	Nckipsd	0.137306	0.242365	1	FALSE
ENSMUSG00000025651	Uqcrc1	0.495918	0.360994	1	FALSE
ENSMUSG00000049699	Ucn2	0.000538456	2.1632	1	FALSE
ENSMUSG00000049734	Trex1	0	5.84503	1	FALSE
ENSMUSG00000091537	Tma7	0.58961	0.263083	1	FALSE
ENSMUSG00000047237	Fbxw21	0	0.688521	1	FALSE
ENSMUSG00000061701	Fbxw20	0	4.26006	1	FALSE
ENSMUSG00000054087	Fbxw28	0	4.84503	1	FALSE
ENSMUSG00000070324	Fbxw22	0	2.57201	1	FALSE
ENSMUSG00000074062	Fbxw16	0	4.62263	1	FALSE
ENSMUSG00000106134	Gm42493	0	4.84503	1	FALSE
ENSMUSG00000074061	Fbxw19	0	2.78613	1	FALSE
ENSMUSG00000062275	Fbxw24	0	1.3639	1	FALSE
ENSMUSG00000094992	Fbxw25	0	1.5231	1	FALSE
ENSMUSG00000074059	Fbxw18	0	1.12621	1	FALSE
ENSMUSG00000059547	Fbxw26	0	1.05495	1	FALSE
ENSMUSG00000032481	Smarcc1	0.671455	0.109144	1	FALSE
ENSMUSG00000105484	Gm42775	0.0086153	0.107529	1	FALSE
ENSMUSG00000044791	Setd2	1.16199	0.673462	1	FALSE
ENSMUSG00000105127	Gm42470	0	2.07244	1	FALSE
ENSMUSG00000044664	Prss42	0	4.62263	1	FALSE
ENSMUSG00000032493	Prss44	0	2.57201	1	FALSE
ENSMUSG00000058398	Prss43	0.00107691	1.07244	1	FALSE
ENSMUSG00000049719	Prss46	0	0.280241	1	FALSE
ENSMUSG00000044037	Als2cl	0.018846	0.445728	1	FALSE
ENSMUSG00000032494	Tdgf1	0	0.220535	1	FALSE
ENSMUSG00000102060	1700061E17Rik	0	3.42999	1	FALSE
ENSMUSG00000057802	Gm10030	0.000538456	0.517099	1	FALSE
ENSMUSG00000032498	Mlh1	0.166383	0.478233	1	FALSE
ENSMUSG00000046785	Epm2aip1	0.26869	0.477072	1	FALSE
ENSMUSG00000106647	Gm42523	0	5.10806	1	FALSE
ENSMUSG00000111054	4930545L08Rik	0	1.12621	1	FALSE
ENSMUSG00000033392	Clasp2	2.53774	0.370166	1	FALSE
ENSMUSG00000111734	Gm29825	0	2.14459	1	FALSE
ENSMUSG00000045594	Glb1	0.253613	0.419448	1	FALSE
ENSMUSG00000047898	Ccr4	0.000538456	0.529121	1	FALSE
ENSMUSG00000097821	C130032M10Rik	0	3.97056	1	FALSE
ENSMUSG00000032435	Dync1li1	0.478688	0.139803	1	FALSE
ENSMUSG00000098191	Gm26962	0	0.331956	1	FALSE
ENSMUSG00000097967	Gm27002	0	1.5971	1	FALSE
ENSMUSG00000111398	D330037F02Rik	0	1.28024	1	FALSE
ENSMUSG00000110905	Gm48007	0	5.10806	1	FALSE
ENSMUSG00000111243	Gm4668	0	1.72955	1	FALSE
ENSMUSG00000111729	Gm48038	0	4.62263	1	FALSE
ENSMUSG00000110752	D730003K21Rik	0	2.38559	1	FALSE
ENSMUSG00000039285	Azi2	0.340843	0.439674	1	FALSE
ENSMUSG00000097402	Gm17399	0.0360766	0.43447	1	FALSE
ENSMUSG00000111843	4933432G23Rik	0	5.84503	1	FALSE
ENSMUSG00000110692	Gm33460	0	4.42999	1	FALSE
ENSMUSG00000110676	Gm45897	0.000538456	0.0205969	1	FALSE
ENSMUSG00000087041	Gm16295	0	1.14459	1	FALSE
ENSMUSG00000010660	Plcd1	0.0533072	0.172411	1	FALSE
ENSMUSG00000074029	Gm47289	0.000538456	0.860132	1	FALSE
ENSMUSG00000074028	Slc22a13	0.000538456	0.668437	1	FALSE
ENSMUSG00000036138	Acaa1a	0.290228	0.253067	1	FALSE
ENSMUSG00000097504	4930516B21Rik	0.00376919	0.686836	1	FALSE
ENSMUSG00000097223	Gm2449	0.0484611	0.224826	1	FALSE
ENSMUSG00000032512	Wdr48	0.309074	0.200283	1	FALSE
ENSMUSG00000032513	Gorasp1	0.0371535	0.0984311	1	FALSE
ENSMUSG00000032515	Csrnp1	0.0220767	0.237108	1	FALSE
ENSMUSG00000111369	Gm47043	0.000538456	1.95425	1	FALSE
ENSMUSG00000042262	Ccr8	0	4.84503	1	FALSE
ENSMUSG00000111028	Gm5922	0	2.6751	1	FALSE
ENSMUSG00000111828	D830035M03Rik	0.0145383	0.474546	1	FALSE
ENSMUSG00000006941	Eif1b	0.595533	0.0699983	1	FALSE
ENSMUSG00000025794	Rpl14	0.807146	0.738854	1	FALSE
ENSMUSG00000111533	Gm39458	0.00107691	0.860132	1	FALSE
ENSMUSG00000111831	Gm47064	0	4.84503	1	FALSE
ENSMUSG00000111270	Gm47066	0	4.26006	1	FALSE
ENSMUSG00000110911	Gm47068	0	3.42999	1	FALSE
ENSMUSG00000111233	Gm47069	0	2.18206	1	FALSE
ENSMUSG00000111445	Gm47070	0	3.34253	1	FALSE
ENSMUSG00000111528	Gm39460	0	4.62263	1	FALSE
ENSMUSG00000100146	1700020M21Rik	0	3.84503	1	FALSE
ENSMUSG00000086365	4930593C16Rik	0.00161537	0.584498	1	FALSE
ENSMUSG00000110863	Gm34655	0.0516918	0.00130394	1	FALSE
ENSMUSG00000032536	Trak1	0.587994	0.0438039	1	FALSE
ENSMUSG00000032532	Cck	3.12359	0.373891	1	FALSE
ENSMUSG00000110814	Gm38661	0.00376919	0.0291084	1	FALSE
ENSMUSG00000084995	Lyzl4os	0.0123845	0.17614	1	FALSE
ENSMUSG00000032526	Ss18l2	0.200844	0.0934992	1	FALSE
ENSMUSG00000038412	Higd1a	0.544379	0.131604	1	FALSE
ENSMUSG00000111873	Gm39463	0.00107691	1.03196	1	FALSE
ENSMUSG00000111389	Gm39465	0	0.117105	1	FALSE
ENSMUSG00000111785	Gm39464	0.000538456	1.68852	1	FALSE
ENSMUSG00000111434	Gm47121	0.00484611	0.424363	1	FALSE
ENSMUSG00000037949	Ano10	0.301536	0.278666	1	FALSE
ENSMUSG00000032540	Abhd5	0.0866915	0.00953375	1	FALSE
ENSMUSG00000111192	Gm47128	0	1.32146	1	FALSE
ENSMUSG00000111146	Gm35454	0	4.26006	1	FALSE
ENSMUSG00000110984	Gm47131	0	5.10806	1	FALSE
ENSMUSG00000111221	Gm47133	0.000538456	0.321463	1	FALSE
ENSMUSG00000046603	Tcaim	0.241767	0.382609	1	FALSE
ENSMUSG00000110945	Gm9856	0.268151	0.0652611	1	FALSE
ENSMUSG00000066233	Tmem42	0.0963837	0.100964	1	FALSE
ENSMUSG00000025784	Clec3b	0.00753839	0.376152	1	FALSE
ENSMUSG00000111371	Gm47162	0	2.90643	1	FALSE
ENSMUSG00000035202	Lars2	0.696762	0.281112	1	FALSE
ENSMUSG00000036814	Slc6a20a	0.074307	0.24829	1	FALSE
ENSMUSG00000091172	Gm17120	0.000538456	1.26006	1	FALSE
ENSMUSG00000029530	Ccr9	0.0726916	0.120244	1	FALSE
ENSMUSG00000110834	Gm39469	0.415688	0.180416	1	FALSE
ENSMUSG00000111733	Gm47181	0.00215383	0.0883579	1	FALSE
ENSMUSG00000093803	Ppp2r3d	0.113614	0.55052	1	FALSE
ENSMUSG00000110909	B020014A21Rik	0	5.84503	1	FALSE
ENSMUSG00000091618	H60c	0	2.34253	1	FALSE
ENSMUSG00000019762	Iyd	0.000538456	0.464204	1	FALSE
ENSMUSG00000111266	Gm30570	0	2.57201	1	FALSE
ENSMUSG00000095123	Gm21781	0.0624609	0.301145	1	FALSE
ENSMUSG00000019763	Rmnd1	0.510457	0.481885	1	FALSE
ENSMUSG00000085687	Gm16153	0.0963837	0.224167	1	FALSE
ENSMUSG00000019767	Ccdc170	0.00269228	0.565802	1	FALSE
ENSMUSG00000046916	Myct1	0.00323074	0.800631	1	FALSE
ENSMUSG00000019774	Mtrf1l	0.131922	0.431088	1	FALSE
ENSMUSG00000078488	Gm10945	0.00161537	0.26257	1	FALSE
ENSMUSG00000064065	Ipcef1	0.69407	0.0384895	1	FALSE
ENSMUSG00000040034	Nup43	0.0915376	0.215016	1	FALSE
ENSMUSG00000019794	Katna1	0.162614	0.484805	1	FALSE
ENSMUSG00000092190	Gm20470	0.12223	0.490512	1	FALSE
ENSMUSG00000040006	Ginm1	0.244998	0.381262	1	FALSE
ENSMUSG00000015757	Ppil4	0.393612	0.164546	1	FALSE
ENSMUSG00000111215	Gm48654	0.000538456	0.616207	1	FALSE
ENSMUSG00000097597	Gm26674	0.00161537	0.826362	1	FALSE
ENSMUSG00000019790	Stxbp5	1.11945	0.0596777	1	FALSE
ENSMUSG00000112060	Gm48279	0.00269228	0.471919	1	FALSE
ENSMUSG00000078481	Gm10944	0	1.62263	1	FALSE
ENSMUSG00000090112	Shprh	0.564302	0.0232043	1	FALSE
ENSMUSG00000090070	Gm16577	0	0.452708	1	FALSE
ENSMUSG00000055493	Epm2a	0.503995	0.510234	1	FALSE
ENSMUSG00000112747	Gm48721	0	1.57201	1	FALSE
ENSMUSG00000112156	Gm48723	0	2.90643	1	FALSE
ENSMUSG00000112131	Gm48724	0	1.6751	1	FALSE
ENSMUSG00000019820	Utrn	0.656378	0.0212649	1	FALSE
ENSMUSG00000039232	Stx11	0.00161537	1.21082	1	FALSE
ENSMUSG00000112498	Gm47691	0	3.10806	1	FALSE
ENSMUSG00000019814	Ltv1	0.0985375	0.317265	1	FALSE
ENSMUSG00000019809	Pex3	0.524995	0.128857	1	FALSE
ENSMUSG00000112055	Gm48773	0.00107691	0.150764	1	FALSE
ENSMUSG00000112172	Gm32172	0.000538456	1.33196	1	FALSE
ENSMUSG00000112102	Gm32105	0	2.57201	1	FALSE
ENSMUSG00000101014	Gm28289	0.00161537	0.114838	1	FALSE
ENSMUSG00000019868	Vta1	0.624071	0.767866	1	FALSE
ENSMUSG00000096963	B230364G03Rik	0	2.10806	1	FALSE
ENSMUSG00000112113	Gm47698	0.000538456	2.18206	1	FALSE
ENSMUSG00000112089	Gm47712	0.00753839	0.0978767	1	FALSE
ENSMUSG00000111963	Gm32283	0	4.84503	1	FALSE
ENSMUSG00000112227	C330004P14Rik	0	3.26006	1	FALSE
ENSMUSG00000112929	Gm47729	0	0.441303	1	FALSE
ENSMUSG00000112478	Gm47761	0.00215383	0.32775	1	FALSE
ENSMUSG00000112587	Gm47769	0	0.353172	1	FALSE
ENSMUSG00000111927	Gm47770	0.000538456	1.01214	1	FALSE
ENSMUSG00000039910	Cited2	0.16046	0.452746	1	FALSE
ENSMUSG00000093672	Gm20655	0.00753839	0.672431	1	FALSE
ENSMUSG00000019854	Reps1	0.43238	0.209868	1	FALSE
ENSMUSG00000111821	Gm48545	0	4.84503	1	FALSE
ENSMUSG00000110917	Gm33056	0.000538456	1.55962	1	FALSE
ENSMUSG00000045591	Olig3	0	5.42999	1	FALSE
ENSMUSG00000039760	Il22ra2	0	2.90643	1	FALSE
ENSMUSG00000042940	9230106D20Rik	0	3.42999	1	FALSE
ENSMUSG00000110958	Gm33332	0	4.42999	1	FALSE
ENSMUSG00000020003	Pex7	0.428073	0.376969	1	FALSE
ENSMUSG00000037608	Bclaf1	1.18137	0.298355	1	FALSE
ENSMUSG00000111091	Gm48651	0.00161537	0.331956	1	FALSE
ENSMUSG00000111102	Gm48189	0	2.6751	1	FALSE
ENSMUSG00000097923	Gm26577	0.00538456	0.284866	1	FALSE
ENSMUSG00000110967	Gm40608	0.000538456	2.18206	1	FALSE
ENSMUSG00000111005	Gm33619	0	2.90643	1	FALSE
ENSMUSG00000111200	Gm33728	0	0.487473	1	FALSE
ENSMUSG00000019977	Hbs1l	0.59984	0.0727909	1	FALSE
ENSMUSG00000037542	Aldh8a1	0.00215383	0.28431	1	FALSE
ENSMUSG00000037535	1700021A07Rik	0.000538456	2.40762	1	FALSE
ENSMUSG00000099749	Gm29323	0.00107691	1.63125	1	FALSE
ENSMUSG00000019970	Sgk1	0.802838	0.169305	1	FALSE
ENSMUSG00000069712	4930444G20Rik	0	1.12621	1	FALSE
ENSMUSG00000075297	H60b	0.00484611	0.375791	1	FALSE
ENSMUSG00000078452	Raet1d	0	1.6751	1	FALSE
ENSMUSG00000096937	Gm10825	0	2.6751	1	FALSE
ENSMUSG00000071359	Tbpl1	0.224536	0.306386	1	FALSE
ENSMUSG00000112397	Gm10824	0	5.84503	1	FALSE
ENSMUSG00000111894	Gm47843	0.000538456	1.09014	1	FALSE
ENSMUSG00000112868	4930520K02Rik	0.000538456	2.32146	1	FALSE
ENSMUSG00000069708	Taar3	0	1.54734	1	FALSE
ENSMUSG00000069707	Taar4	0	5.42999	1	FALSE
ENSMUSG00000085451	Gm40614	0	1.38559	1	FALSE
ENSMUSG00000086148	Gm15271	0	0.584498	1	FALSE
ENSMUSG00000019989	Enpp3	0.00323074	0.0013286	1	FALSE
ENSMUSG00000039166	Akap7	0.728531	0.0136877	1	FALSE
ENSMUSG00000096546	Smlr1	0.000538456	1.68852	1	FALSE
ENSMUSG00000112324	Gm47939	0	2.5231	1	FALSE
ENSMUSG00000039098	Gm9767	0.0086153	0.0948603	1	FALSE
ENSMUSG00000039089	L3mbtl3	0.424842	0.0214781	1	FALSE
ENSMUSG00000112797	Gm30034	0	3.97056	1	FALSE
ENSMUSG00000112206	Gm30228	0.00161537	0.922193	1	FALSE
ENSMUSG00000015519	2310057J18Rik	0	2.07244	1	FALSE
ENSMUSG00000110830	Gm46218	0.358612	0.0230164	1	FALSE
ENSMUSG00000038876	Rnf146	0.506149	0.102255	1	FALSE
ENSMUSG00000075266	Cenpw	0.0479226	0.192008	1	FALSE
ENSMUSG00000019792	Trmt11	0.311228	0.242931	1	FALSE
ENSMUSG00000111080	Gm20300	0.0570764	0.233346	1	FALSE
ENSMUSG00000019791	Hint3	0.323612	0.277509	1	FALSE
ENSMUSG00000111778	Gm30676	0	0.970556	1	FALSE
ENSMUSG00000000295	Hddc2	0.104999	0.249267	1	FALSE
ENSMUSG00000112707	D830005E20Rik	0.000538456	0.144586	1	FALSE
ENSMUSG00000111905	Gm48045	0.011846	0.388448	1	FALSE
ENSMUSG00000039508	Calhm4	0	3.62263	1	FALSE
ENSMUSG00000111149	Gm26564	0.000538456	0.117105	1	FALSE
ENSMUSG00000047514	Tspyl1	0.179306	0.186073	1	FALSE
ENSMUSG00000111753	1700054O05Rik	0	5.84503	1	FALSE
ENSMUSG00000111550	Gm49446	0	2.00372	1	FALSE
ENSMUSG00000110731	Gm47049	0	0.487473	1	FALSE
ENSMUSG00000019777	Hdac2	0.316074	0.126378	1	FALSE
ENSMUSG00000110799	4930543K20Rik	0	5.84503	1	FALSE
ENSMUSG00000111488	Gm31378	0	1.42999	1	FALSE
ENSMUSG00000111208	Gm48197	0	2.97056	1	FALSE
ENSMUSG00000094311	Rfpl4b	0	5.42999	1	FALSE
ENSMUSG00000111008	Gm31562	0	5.42999	1	FALSE
ENSMUSG00000111183	Gm48486	0	0.0376705	1	FALSE
ENSMUSG00000087014	Gm16364	0.00161537	0.0636657	1	FALSE
ENSMUSG00000096687	Mfsd4b4	0.0651532	0.0402772	1	FALSE
ENSMUSG00000110781	Gm31992	0	0.729548	1	FALSE
ENSMUSG00000111045	Gm47598	0	0.922193	1	FALSE
ENSMUSG00000038510	Rpf2	0.135153	0.272681	1	FALSE
ENSMUSG00000111665	A930033M14Rik	0	0.1726	1	FALSE
ENSMUSG00000019834	Slc22a16	0.00107691	1.06075	1	FALSE
ENSMUSG00000038446	Cdc40	0.956837	0.106656	1	FALSE
ENSMUSG00000111098	Gm48057	0	6.42999	1	FALSE
ENSMUSG00000046922	Gpr6	0.00538456	0.261886	1	FALSE
ENSMUSG00000111576	Gm32284	0.000538456	0.830075	1	FALSE
ENSMUSG00000111587	Gm32338	0.00107691	1.16946	1	FALSE
ENSMUSG00000038417	Fig4	0.236921	0.425955	1	FALSE
ENSMUSG00000091415	Ak9	0.00807684	0.37742	1	FALSE
ENSMUSG00000019826	Zbtb24	0.156152	0.48156	1	FALSE
ENSMUSG00000019822	Smpd2	0.0430765	0.473782	1	FALSE
ENSMUSG00000019813	Cep57l1	0.260074	0.189216	1	FALSE
ENSMUSG00000048756	Foxo3	0.752223	0.754823	1	FALSE
ENSMUSG00000019804	Snx3	0.779685	0.362599	1	FALSE
ENSMUSG00000038280	Ostm1	0.251459	0.204235	1	FALSE
ENSMUSG00000086434	Gm15200	0	2.26006	1	FALSE
ENSMUSG00000019802	Sec63	0.849684	0.161719	1	FALSE
ENSMUSG00000111293	Gm34006	0.0220767	0.0615853	1	FALSE
ENSMUSG00000111086	Gm48671	0	0.938135	1	FALSE
ENSMUSG00000019797	1700021F05Rik	0.186844	0.079887	1	FALSE
ENSMUSG00000047139	Cd24a	0.00538456	0.357064	1	FALSE
ENSMUSG00000075184	F930017D23Rik	0.00161537	1.3007	1	FALSE
ENSMUSG00000111565	Gm34481	0	4.26006	1	FALSE
ENSMUSG00000111749	Gm47927	0	4.42999	1	FALSE
ENSMUSG00000111575	Gm47926	0	3.10806	1	FALSE
ENSMUSG00000111377	Gm40634	0	2.22053	1	FALSE
ENSMUSG00000111342	4933404K13Rik	0	0.970556	1	FALSE
ENSMUSG00000019863	Qrsl1	0.229921	0.313085	1	FALSE
ENSMUSG00000019864	Rtn4ip1	0.0866915	0.459793	1	FALSE
ENSMUSG00000019866	Crybg1	0.030692	0.337413	1	FALSE
ENSMUSG00000111078	Gm35028	0.000538456	2.32146	1	FALSE
ENSMUSG00000110898	Gm40638	0	0.201169	1	FALSE
ENSMUSG00000019849	Prep	0.145383	0.359179	1	FALSE
ENSMUSG00000111262	Gm47354	0	1.38559	1	FALSE
ENSMUSG00000111202	Gm48275	0	6.42999	1	FALSE
ENSMUSG00000038774	Ascc3	1.84583	0.374528	1	FALSE
ENSMUSG00000019913	Sim1	0.000538456	1.09014	1	FALSE
ENSMUSG00000019909	Fam162b	0	4.10806	1	FALSE
ENSMUSG00000112878	1700042O05Rik	0	4.84503	1	FALSE
ENSMUSG00000019900	Rfx6	0	0.743487	1	FALSE
ENSMUSG00000112270	Gm47613	0	2.97056	1	FALSE
ENSMUSG00000112337	Gm47614	0	5.42999	1	FALSE
ENSMUSG00000112659	Gm40646	0	0.609809	1	FALSE
ENSMUSG00000019861	Gopc	0.370458	0.185094	1	FALSE
ENSMUSG00000023068	Nus1	0.261151	0.0911827	1	FALSE
ENSMUSG00000112552	Gm36065	0.000538456	1.6751	1	FALSE
ENSMUSG00000112681	Gm47622	0.000538456	0.736501	1	FALSE
ENSMUSG00000038594	Cep85l	0.706993	0.376167	1	FALSE
ENSMUSG00000112709	Gm19395	0.00323074	0.410794	1	FALSE
ENSMUSG00000112132	Gm36229	0	0.0901379	1	FALSE
ENSMUSG00000112733	Gm40650	0	0.311047	1	FALSE
ENSMUSG00000112739	Gm20597	0.000538456	0.28533	1	FALSE
ENSMUSG00000112530	Gm47738	0.000538456	2.3639	1	FALSE
ENSMUSG00000112731	Gm47739	0	0.800631	1	FALSE
ENSMUSG00000112809	Gm47915	0	1.97056	1	FALSE
ENSMUSG00000097069	Gm16998	0.00753839	0.217937	1	FALSE
ENSMUSG00000047669	Msl3l2	0.0678455	0.095477	1	FALSE
ENSMUSG00000112833	Gm36595	0.000538456	1.31105	1	FALSE
ENSMUSG00000112175	4930452L12Rik	0	4.84503	1	FALSE
ENSMUSG00000112837	Gm48053	0	5.42999	1	FALSE
ENSMUSG00000112327	Gm36827	0	1.10806	1	FALSE
ENSMUSG00000112345	Gm40652	0.000538456	0.27517	1	FALSE
ENSMUSG00000097370	4930467K11Rik	0.00161537	0.358526	1	FALSE
ENSMUSG00000019872	Smpdl3a	0.11523	0.352924	1	FALSE
ENSMUSG00000058537	AW822073	0	5.84503	1	FALSE
ENSMUSG00000075046	Duxf3	0	2.38559	1	FALSE
ENSMUSG00000075045	Gm4981	0	2.3007	1	FALSE
ENSMUSG00000038039	Gcc2	0.957375	0.0766203	1	FALSE
ENSMUSG00000091526	BB019430	0	2.14459	1	FALSE
ENSMUSG00000009654	Oit3	0.000538456	1.33196	1	FALSE
ENSMUSG00000071280	Gm10322	0	0.743487	1	FALSE
ENSMUSG00000020111	Micu1	0.579379	0.125004	1	FALSE
ENSMUSG00000091184	Gm17059	0.000538456	1.24016	1	FALSE
ENSMUSG00000020109	Dnajb12	0.404919	0.510571	1	FALSE
ENSMUSG00000057337	Chst3	0.00699993	0.541245	1	FALSE
ENSMUSG00000037247	Pldi	0.000538456	1.55962	1	FALSE
ENSMUSG00000093568	Gm20611	0	1.24016	1	FALSE
ENSMUSG00000093489	Gm20625	0	5.10806	1	FALSE
ENSMUSG00000093573	Gm20610	0	4.62263	1	FALSE
ENSMUSG00000037171	Nodal	0.00161537	0.193974	1	FALSE
ENSMUSG00000112058	Gm47593	0.000538456	0.3267	1	FALSE
ENSMUSG00000020088	Sar1a	0.181998	0.186435	1	FALSE
ENSMUSG00000020087	Tysnd1	0.055461	0.261894	1	FALSE
ENSMUSG00000058806	Col13a1	0.0102307	0.0715564	1	FALSE
ENSMUSG00000105203	4933428P19Rik	0.00215383	0.260063	1	FALSE
ENSMUSG00000020075	Ddx21	0.507764	0.765224	1	FALSE
ENSMUSG00000020076	Ddx50	1.45168	0.0362256	1	FALSE
ENSMUSG00000020074	Ccar1	0.846453	0.173068	1	FALSE
ENSMUSG00000084985	Gm16135	0.000538456	0.215669	1	FALSE
ENSMUSG00000020069	Hnrnph3	1.21907	0.225864	1	FALSE
ENSMUSG00000020072	Pbld2	0.0419996	0.465227	1	FALSE
ENSMUSG00000087030	Gm16143	0	1.40762	1	FALSE
ENSMUSG00000112374	Gm48072	0	1.05495	1	FALSE
ENSMUSG00000045391	1700120B22Rik	0.018846	0.372297	1	FALSE
ENSMUSG00000020064	Herc4	1.05268	0.623687	1	FALSE
ENSMUSG00000096991	Gm26789	0.0177691	0.28503	1	FALSE
ENSMUSG00000020063	Sirt1	0.178767	0.178331	1	FALSE
ENSMUSG00000036764	Dnajc12	0.0753839	0.0929829	1	FALSE
ENSMUSG00000048185	Gm7075	0	4.10806	1	FALSE
ENSMUSG00000100528	Gm28881	0	6.42999	1	FALSE
ENSMUSG00000112913	Gm30853	0	0.210819	1	FALSE
ENSMUSG00000101338	Gm28139	0	5.84503	1	FALSE
ENSMUSG00000112202	Gm31181	0	0.363899	1	FALSE
ENSMUSG00000112383	Gm47895	0	3.42999	1	FALSE
ENSMUSG00000112425	Gm47896	0.00215383	0.224439	1	FALSE
ENSMUSG00000112514	Gm47897	0	2.57201	1	FALSE
ENSMUSG00000112379	Gm47900	0	5.10806	1	FALSE
ENSMUSG00000112925	Gm31763	0.396842	0.0576006	1	FALSE
ENSMUSG00000019873	Reep3	0.621379	0.425029	1	FALSE
ENSMUSG00000037876	Jmjd1c	3.42458	0.679614	1	FALSE
ENSMUSG00000075000	Nrbf2	0.21269	0.30733	1	FALSE
ENSMUSG00000112848	Gm32023	0	5.10806	1	FALSE
ENSMUSG00000112120	Gm32255	0	3.5231	1	FALSE
ENSMUSG00000057134	Ado	0.0549225	0.12187	1	FALSE
ENSMUSG00000112097	Gm32515	0	4.26006	1	FALSE
ENSMUSG00000116971	Gm49766	0	2.42999	1	FALSE
ENSMUSG00000112899	4930521O17Rik	0	3.34253	1	FALSE
ENSMUSG00000019947	Arid5b	1.32137	0.170942	1	FALSE
ENSMUSG00000112157	4930545H06Rik	0	1.8754	1	FALSE
ENSMUSG00000112793	Gm32872	0	0.523097	1	FALSE
ENSMUSG00000112083	Gm47107	0	6.42999	1	FALSE
ENSMUSG00000111941	Gm33263	0	4.62263	1	FALSE
ENSMUSG00000112798	Gm40685	0	3.26006	1	FALSE
ENSMUSG00000048701	Ccdc6	0.28969	0.049573	1	FALSE
ENSMUSG00000112752	Gm48021	0	0.280241	1	FALSE
ENSMUSG00000112320	Gm48022	0	0.353172	1	FALSE
ENSMUSG00000112870	Gm40689	0	0.099071	1	FALSE
ENSMUSG00000112883	Gm48023	0.00107691	1.02627	1	FALSE
ENSMUSG00000112745	Gm48025	0.00161537	0.970556	1	FALSE
ENSMUSG00000090212	Gm15647	0	1.97056	1	FALSE
ENSMUSG00000112366	C730027H18Rik	0	3.84503	1	FALSE
ENSMUSG00000112028	1700113B09Rik	0	0.743487	1	FALSE
ENSMUSG00000003923	Tfam	0.148614	0.223353	1	FALSE
ENSMUSG00000019927	Ube2d1	0.452842	0.0644135	1	FALSE
ENSMUSG00000112813	Gm34376	0.00107691	0.885667	1	FALSE
ENSMUSG00000037710	Cisd1	0.534149	0.18774	1	FALSE
ENSMUSG00000112108	4930551I15Rik	0.000538456	2.12621	1	FALSE
ENSMUSG00000112416	Gm47028	0	6.42999	1	FALSE
ENSMUSG00000112168	Gm34776	0	0.0376705	1	FALSE
ENSMUSG00000033444	Specc1l	0.545995	0.0341551	1	FALSE
ENSMUSG00000020178	Adora2a	0.00430765	0.513777	1	FALSE
ENSMUSG00000033416	Gucd1	0.106614	0.155033	1	FALSE
ENSMUSG00000033427	Upb1	0.00323074	0.723615	1	FALSE
ENSMUSG00000020180	Snrpd3	0.386073	0.481962	1	FALSE
ENSMUSG00000009093	Gstt4	0.000538456	2.49925	1	FALSE
ENSMUSG00000033307	Mif	0.92776	0.67662	1	FALSE
ENSMUSG00000000902	Smarcb1	0.417842	0.0879161	1	FALSE
ENSMUSG00000000901	Mmp11	0.0172306	0.632818	1	FALSE
ENSMUSG00000049422	Chchd10	1.26376	0.514791	1	FALSE
ENSMUSG00000000903	Vpreb3	0.000538456	2.0206	1	FALSE
ENSMUSG00000085662	Gm16220	0	5.84503	1	FALSE
ENSMUSG00000086798	Gm16222	0.00269228	0.0886544	1	FALSE
ENSMUSG00000020229	Slc5a4a	0	0.757563	1	FALSE
ENSMUSG00000033208	S100b	0.296151	0.089847	1	FALSE
ENSMUSG00000001151	Pcnt	0.231536	0.471156	1	FALSE
ENSMUSG00000101695	1700094J05Rik	0.0231536	0.448291	1	FALSE
ENSMUSG00000117965	AC141477.1	0	3.72955	1	FALSE
ENSMUSG00000033126	Ybey	0.0656917	0.060896	1	FALSE
ENSMUSG00000086241	4930483K19Rik	0.00161537	0.101313	1	FALSE
ENSMUSG00000009115	Spatc1l	0.000538456	1.1632	1	FALSE
ENSMUSG00000085468	Gm15343	0	4.84503	1	FALSE
ENSMUSG00000112721	Gm35608	0	2.03767	1	FALSE
ENSMUSG00000112291	Gm48276	0	2.57201	1	FALSE
ENSMUSG00000112143	Gm35721	0.00484611	0.574496	1	FALSE
ENSMUSG00000112773	Gm3137	0.000538456	1.63557	1	FALSE
ENSMUSG00000001436	Slc19a1	0.0511534	0.396221	1	FALSE
ENSMUSG00000020260	Pofut2	0.110922	0.450884	1	FALSE
ENSMUSG00000112818	Gm35920	0	1.5231	1	FALSE
ENSMUSG00000032977	Fam207a	0.147537	0.435984	1	FALSE
ENSMUSG00000020265	Sumo3	0.252536	0.488797	1	FALSE
ENSMUSG00000069581	Tspear	0.00538456	0.842296	1	FALSE
ENSMUSG00000112864	Gm18596	0	6.42999	1	FALSE
ENSMUSG00000112600	Gm49918	0	6.42999	1	FALSE
ENSMUSG00000069582	Krtap10-4	0	5.84503	1	FALSE
ENSMUSG00000020277	Pfkl	0.279997	0.191143	1	FALSE
ENSMUSG00000000731	Aire	0.00161537	0.505175	1	FALSE
ENSMUSG00000000730	Dnmt3l	0.000538456	0.793363	1	FALSE
ENSMUSG00000053329	Gatd3a	0.100153	0.321128	1	FALSE
ENSMUSG00000000374	Trappc10	0.678455	0.447713	1	FALSE
ENSMUSG00000001211	Agpat3	0.536841	0.0733441	1	FALSE
ENSMUSG00000112641	Gm40709	0.00107691	0.105057	1	FALSE
ENSMUSG00000061032	Rrp1	0.571302	0.104642	1	FALSE
ENSMUSG00000112224	Gm47944	0	2.5231	1	FALSE
ENSMUSG00000107822	Olfr1358	0	5.42999	1	FALSE
ENSMUSG00000032763	Ilvbl	0.139999	0.348104	1	FALSE
ENSMUSG00000071185	Olfr1357	0	3.34253	1	FALSE
ENSMUSG00000112674	Gm47459	0	3.62263	1	FALSE
ENSMUSG00000005355	Casp14	0	5.42999	1	FALSE
ENSMUSG00000051190	Olfr1356	0.000538456	0.845025	1	FALSE
ENSMUSG00000062873	Olfr1355	0	4.42999	1	FALSE
ENSMUSG00000094673	Olfr1354	0	5.10806	1	FALSE
ENSMUSG00000094080	Olfr8	0	4.42999	1	FALSE
ENSMUSG00000042774	Olfr1353	0	3.62263	1	FALSE
ENSMUSG00000112732	Gm47343	0.000538456	0.10806	1	FALSE
ENSMUSG00000046493	Olfr1352	0	3.10806	1	FALSE
ENSMUSG00000060205	Olfr57	0.00269228	0.574081	1	FALSE
ENSMUSG00000060301	2610008E11Rik	0.414073	0.172845	1	FALSE
ENSMUSG00000091888	Vmn2r80	0.000538456	2.49925	1	FALSE
ENSMUSG00000055515	Vmn2r81	0.000538456	1.62263	1	FALSE
ENSMUSG00000091468	Vmn2r82	0	2.14459	1	FALSE
ENSMUSG00000091381	Vmn2r83	0	0.300705	1	FALSE
ENSMUSG00000052151	Plpp2	0.00376919	0.240163	1	FALSE
ENSMUSG00000042570	Mier2	0.0608456	0.210395	1	FALSE
ENSMUSG00000045912	C2cd4c	0.0145383	0.197053	1	FALSE
ENSMUSG00000111977	Gm47163	0.0387689	0.0818661	1	FALSE
ENSMUSG00000035963	Odf3l2	0.00107691	1.45271	1	FALSE
ENSMUSG00000020310	Madcam1	0	0.743487	1	FALSE
ENSMUSG00000020308	Tpgs1	0.174998	0.447729	1	FALSE
ENSMUSG00000020307	Cdc34	0.100691	0.354082	1	FALSE
ENSMUSG00000023175	Bsg	1.69775	0.303501	1	FALSE
ENSMUSG00000020329	Polrmt	0.121691	0.244567	1	FALSE
ENSMUSG00000035890	Rnf126	0.211613	0.00743212	1	FALSE
ENSMUSG00000112828	Gm48495	0.00107691	0.559623	1	FALSE
ENSMUSG00000090860	Gm17134	0.000538456	1.53517	1	FALSE
ENSMUSG00000020125	Elane	0	4.26006	1	FALSE
ENSMUSG00000061780	Cfd	0	3.97056	1	FALSE
ENSMUSG00000013833	Med16	0.0791531	0.294036	1	FALSE
ENSMUSG00000097854	Gm26602	0.00161537	0.562709	1	FALSE
ENSMUSG00000035754	Wdr18	0.22669	0.0244834	1	FALSE
ENSMUSG00000035745	Grin3b	0.00430765	0.626933	1	FALSE
ENSMUSG00000013858	Tmem259	0.334381	0.459147	1	FALSE
ENSMUSG00000035722	Abca7	0.165845	0.418869	1	FALSE
ENSMUSG00000075706	Gpx4	0.967606	0.456757	1	FALSE
ENSMUSG00000003072	Atp5d	0.836223	0.403078	1	FALSE
ENSMUSG00000035621	Midn	0.159383	0.390866	1	FALSE
ENSMUSG00000045193	Cirbp	0.674147	0.773921	1	FALSE
ENSMUSG00000020156	Pwwp3a	0.201383	0.0246308	1	FALSE
ENSMUSG00000020153	Ndufs7	0.654763	0.504966	1	FALSE
ENSMUSG00000020150	Gamt	0.042538	0.343321	1	FALSE
ENSMUSG00000069565	Dazap1	0.44315	0.26981	1	FALSE
ENSMUSG00000087672	Gm15122	0	0.771776	1	FALSE
ENSMUSG00000087432	Gm15123	0	5.42999	1	FALSE
ENSMUSG00000048696	Mex3d	0.024769	0.132047	1	FALSE
ENSMUSG00000045518	Onecut3	0	0.0462836	1	FALSE
ENSMUSG00000047417	Rexo1	0.418919	0.343847	1	FALSE
ENSMUSG00000003346	Abhd17a	0.43238	0.156807	1	FALSE
ENSMUSG00000100201	Gm29093	0.049538	0.262003	1	FALSE
ENSMUSG00000113949	Scamp4	0.000538456	0.230316	1	FALSE
ENSMUSG00000003345	Csnk1g2	0.370996	0.389464	1	FALSE
ENSMUSG00000003344	Btbd2	0.113614	0.278995	1	FALSE
ENSMUSG00000020198	Ap3d1	0.400612	0.280323	1	FALSE
ENSMUSG00000035262	Amh	0.00215383	0.120739	1	FALSE
ENSMUSG00000035242	Oaz1	1.30899	0.548642	1	FALSE
ENSMUSG00000020219	Timm13	0.381227	0.381207	1	FALSE
ENSMUSG00000004937	Sgta	0.347843	0.0868794	1	FALSE
ENSMUSG00000035027	Map2k2	0.569148	0.267068	1	FALSE
ENSMUSG00000035011	Zbtb7a	0.664455	0.579013	1	FALSE
ENSMUSG00000004934	Pias4	0.162614	0.36429	1	FALSE
ENSMUSG00000034994	Eef2	0.500764	0.742284	1	FALSE
ENSMUSG00000034974	Dapk3	0.180921	0.348866	1	FALSE
ENSMUSG00000034932	Mrpl54	0.141076	0.411719	1	FALSE
ENSMUSG00000034902	Pip5k1c	0.421611	0.0456446	1	FALSE
ENSMUSG00000034889	Cactin	0.106076	0.497639	1	FALSE
ENSMUSG00000034872	Gipc3	0.00215383	0.270117	1	FALSE
ENSMUSG00000020235	Fzr1	0.113076	0.134279	1	FALSE
ENSMUSG00000078440	Dohh	0.16746	0.389312	1	FALSE
ENSMUSG00000055053	Nfic	0.578302	0.799358	1	FALSE
ENSMUSG00000020238	Ncln	0.165306	0.224115	1	FALSE
ENSMUSG00000034781	Gna11	0.226152	0.146542	1	FALSE
ENSMUSG00000054452	Tle5	0.759223	0.137564	1	FALSE
ENSMUSG00000090034	Gm15917	0.000538456	1.55962	1	FALSE
ENSMUSG00000074862	BC025920	0.0317689	0.0218705	1	FALSE
ENSMUSG00000096856	Gm10778	0.0258459	0.52629	1	FALSE
ENSMUSG00000096795	Zfp433	0.0193844	0.109767	1	FALSE
ENSMUSG00000094622	Gm3055	0.0172306	0.535538	1	FALSE
ENSMUSG00000094076	Gm4767	0	4.26006	1	FALSE
ENSMUSG00000112640	Gm32687	0.0177691	0.462846	1	FALSE
ENSMUSG00000112110	Gm15608	0.0463072	0.133678	1	FALSE
ENSMUSG00000044581	4932415D10Rik	0	1.90643	1	FALSE
ENSMUSG00000063320	1190007I07Rik	0.0780762	0.160829	1	FALSE
ENSMUSG00000056821	1700028I16Rik	0	2.42999	1	FALSE
ENSMUSG00000020250	Txnrd1	0.199229	0.113173	1	FALSE
ENSMUSG00000112375	Gm38560	0.030692	0.303016	1	FALSE
ENSMUSG00000112134	Gm40723	0	1.3007	1	FALSE
ENSMUSG00000111699	C230099D08Rik	0	0.757563	1	FALSE
ENSMUSG00000111062	Gm47253	0.000538456	0.235231	1	FALSE
ENSMUSG00000046841	Ckap4	0.0726916	0.0905308	1	FALSE
ENSMUSG00000097076	Platr7	0	1.28024	1	FALSE
ENSMUSG00000035620	Ric8b	0.479226	0.0648928	1	FALSE
ENSMUSG00000050035	Fhl4	0.00807684	0.35117	1	FALSE
ENSMUSG00000111435	Gm47358	0	4.62263	1	FALSE
ENSMUSG00000112826	Gm1559	0	5.10806	1	FALSE
ENSMUSG00000001785	Pwp1	0.0953068	0.23512	1	FALSE
ENSMUSG00000035529	Prdm4	0.0759223	0.310243	1	FALSE
ENSMUSG00000085111	Ascl4	0.124383	0.539933	1	FALSE
ENSMUSG00000097692	A230060F14Rik	0.00161537	0.208401	1	FALSE
ENSMUSG00000020048	Hsp90b1	1.44414	0.797067	1	FALSE
ENSMUSG00000044937	Ttc41	0.0183075	0.0401261	1	FALSE
ENSMUSG00000089881	Gm16280	0	4.84503	1	FALSE
ENSMUSG00000112213	4930555G07Rik	0.00107691	0.702067	1	FALSE
ENSMUSG00000035383	Pmch	0	2.84503	1	FALSE
ENSMUSG00000112406	4921515L22Rik	0	4.26006	1	FALSE
ENSMUSG00000087429	Gm16235	0.00969221	0.137787	1	FALSE
ENSMUSG00000060904	Arl1	0.380689	0.34593	1	FALSE
ENSMUSG00000004356	Utp20	0.184691	0.0487971	1	FALSE
ENSMUSG00000019948	Actr6	0.149152	0.0488651	1	FALSE
ENSMUSG00000019975	Ikbip	0.125999	0.503585	1	FALSE
ENSMUSG00000061904	Slc25a3	1.6676	0.060556	1	FALSE
ENSMUSG00000111544	4930534H03Rik	0.00107691	0.243461	1	FALSE
ENSMUSG00000111525	Gm47082	0	5.42999	1	FALSE
ENSMUSG00000110794	4930401A07Rik	0	3.62263	1	FALSE
ENSMUSG00000015889	Lta4h	0.224536	0.376861	1	FALSE
ENSMUSG00000020017	Hal	0.00107691	0.901208	1	FALSE
ENSMUSG00000020018	Snrpf	0.39415	0.16075	1	FALSE
ENSMUSG00000097407	4933408J17Rik	0.00269228	0.0462836	1	FALSE
ENSMUSG00000086891	Gm15963	0	1.75756	1	FALSE
ENSMUSG00000020020	Usp44	0.000538456	0.517099	1	FALSE
ENSMUSG00000036112	Metap2	0.798531	0.0632768	1	FALSE
ENSMUSG00000097689	4930471D02Rik	0	3.26006	1	FALSE
ENSMUSG00000020022	Ndufa12	0.611686	0.458197	1	FALSE
ENSMUSG00000053420	Gm4792	0	0.688521	1	FALSE
ENSMUSG00000097164	Cep83os	0.369381	0.105057	1	FALSE
ENSMUSG00000112669	Gm48689	0.0231536	0.0883174	1	FALSE
ENSMUSG00000112277	Gm48867	0	0.00372312	1	FALSE
ENSMUSG00000062981	Mrpl42	0.312843	0.305245	1	FALSE
ENSMUSG00000074781	Ube2n	0.652071	0.466052	1	FALSE
ENSMUSG00000020029	Nudt4	0.403842	0.106284	1	FALSE
ENSMUSG00000112439	Gm33336	0	5.10806	1	FALSE
ENSMUSG00000112538	Gm47667	0	5.42999	1	FALSE
ENSMUSG00000074780	Anapc15-ps	0	5.42999	1	FALSE
ENSMUSG00000112519	Gm47671	0	0.954254	1	FALSE
ENSMUSG00000112289	1110019B22Rik	0	4.42999	1	FALSE
ENSMUSG00000112771	Gm47718	0	2.6751	1	FALSE
ENSMUSG00000110353	Gm33543	0	1.00372	1	FALSE
ENSMUSG00000112400	Gm47725	0.00269228	0.541245	1	FALSE
ENSMUSG00000036499	Eea1	0.585302	0.278206	1	FALSE
ENSMUSG00000096486	Gm5426	0	2.84503	1	FALSE
ENSMUSG00000112234	Gm48427	0	1.6751	1	FALSE
ENSMUSG00000112749	Gm48428	0	1.93813	1	FALSE
ENSMUSG00000112264	Gm48505	0.00161537	0.0901379	1	FALSE
ENSMUSG00000112354	Gm33843	0.00161537	0.0680441	1	FALSE
ENSMUSG00000111924	4930556N09Rik	0	0.280241	1	FALSE
ENSMUSG00000036446	Lum	0.00699993	0.280967	1	FALSE
ENSMUSG00000047025	Ccer1	0	0.0724359	1	FALSE
ENSMUSG00000112902	Gm48884	0	3.84503	1	FALSE
ENSMUSG00000111923	Gm34777	0.00161537	0.991196	1	FALSE
ENSMUSG00000046934	Csl	0	3.26006	1	FALSE
ENSMUSG00000019966	Kitl	0.447457	0.257789	1	FALSE
ENSMUSG00000036676	Tmtc3	0.22669	0.200212	1	FALSE
ENSMUSG00000056912	1700017N19Rik	0	2.34253	1	FALSE
ENSMUSG00000112073	Gm47101	0	0.250079	1	FALSE
ENSMUSG00000019890	Nts	0.00323074	0.713781	1	FALSE
ENSMUSG00000112845	Gm47143	0	2.90643	1	FALSE
ENSMUSG00000036602	Alx1	0.00161537	1.3639	1	FALSE
ENSMUSG00000090638	Gm17028	0	6.42999	1	FALSE
ENSMUSG00000112636	Gm47223	0	4.84503	1	FALSE
ENSMUSG00000112319	Gm47221	0	0.875399	1	FALSE
ENSMUSG00000112554	Gm47224	0	3.84503	1	FALSE
ENSMUSG00000091779	Gm21293	0	5.84503	1	FALSE
ENSMUSG00000090854	Gm4340	0	6.42999	1	FALSE
ENSMUSG00000019897	Ccdc59	0.429688	0.352985	1	FALSE
ENSMUSG00000000435	Myf5	0	2.97056	1	FALSE
ENSMUSG00000035923	Myf6	0	1.72955	1	FALSE
ENSMUSG00000112910	Gm29685	0.00269228	0.180479	1	FALSE
ENSMUSG00000019907	Ppp1r12a	2.4069	0.276047	1	FALSE
ENSMUSG00000020181	Nav3	15.1715	0.0659047	1	FALSE
ENSMUSG00000112398	9230102K24Rik	0.00323074	0.309565	1	FALSE
ENSMUSG00000020185	E2f7	0.00269228	0.398402	1	FALSE
ENSMUSG00000101801	1700020G17Rik	0.000538456	0.668437	1	FALSE
ENSMUSG00000020186	Csrp2	0.0317689	0.18396	1	FALSE
ENSMUSG00000020189	Osbpl8	1.44252	0.110788	1	FALSE
ENSMUSG00000100113	Gm28592	0	0.353172	1	FALSE
ENSMUSG00000097082	4933440J02Rik	0	1.8754	1	FALSE
ENSMUSG00000112137	Gm47865	0.00807684	0.508147	1	FALSE
ENSMUSG00000063334	Krr1	0.177691	0.260638	1	FALSE
ENSMUSG00000020214	Glipr1l2	0	3.03767	1	FALSE
ENSMUSG00000112611	Glipr1l3	0.00323074	0.584498	1	FALSE
ENSMUSG00000035694	Caps2	0.00215383	0.244121	1	FALSE
ENSMUSG00000112564	Gm47419	0	2.07244	1	FALSE
ENSMUSG00000112722	Gm3942	0	2.03767	1	FALSE
ENSMUSG00000074748	Atxn7l3b	1.11353	0.392844	1	FALSE
ENSMUSG00000112228	Gm47524	0	1.70207	1	FALSE
ENSMUSG00000112767	Gm47532	0	1.90643	1	FALSE
ENSMUSG00000112087	Gm40765	0	4.84503	1	FALSE
ENSMUSG00000112016	Gm31267	0	0.144586	1	FALSE
ENSMUSG00000020130	Tbc1d15	0.32092	0.0969861	1	FALSE
ENSMUSG00000020132	Rab21	0.7463	0.613902	1	FALSE
ENSMUSG00000069520	Tmem19	0.238536	0.223369	1	FALSE
ENSMUSG00000020137	Thap2	0.435611	0.24488	1	FALSE
ENSMUSG00000034163	Zfc3h1	0.898145	0.630923	1	FALSE
ENSMUSG00000092210	A930009A15Rik	0.0209998	0.1861	1	FALSE
ENSMUSG00000020154	Ptprb	0.0748454	0.325202	1	FALSE
ENSMUSG00000052291	5330438D12Rik	3.39604	0.712653	1	FALSE
ENSMUSG00000097104	Gm26579	0	4.26006	1	FALSE
ENSMUSG00000100198	1700030O20Rik	0	1.5971	1	FALSE
ENSMUSG00000112924	4930579P08Rik	0	1.6751	1	FALSE
ENSMUSG00000112242	Gm10747	0	4.10806	1	FALSE
ENSMUSG00000060187	Lrrc10	0.00323074	0.280241	1	FALSE
ENSMUSG00000034024	Cct2	0.324151	0.267743	1	FALSE
ENSMUSG00000020170	Frs2	0.714532	0.377322	1	FALSE
ENSMUSG00000112753	4930423D24Rik	0	5.10806	1	FALSE
ENSMUSG00000112462	Gm48772	0.00161537	0.508147	1	FALSE
ENSMUSG00000020177	9530003J23Rik	0	1.24016	1	FALSE
ENSMUSG00000069515	Lyz1	0.000538456	2.10806	1	FALSE
ENSMUSG00000055531	Cpsf6	1.23037	0.395809	1	FALSE
ENSMUSG00000112344	Gm32141	0.000538456	0.99536	1	FALSE
ENSMUSG00000112399	Gm32235	0	6.42999	1	FALSE
ENSMUSG00000112476	Gm32365	0	5.42999	1	FALSE
ENSMUSG00000020184	Mdm2	0.376381	0.416462	1	FALSE
ENSMUSG00000060181	Slc35e3	0.074307	0.349487	1	FALSE
ENSMUSG00000052798	Nup107	0.12923	0.0181341	1	FALSE
ENSMUSG00000112500	4933411E08Rik	0.000538456	1.1171	1	FALSE
ENSMUSG00000020212	Mdm1	0.0624609	0.00724023	1	FALSE
ENSMUSG00000074695	Il22	0	0.987044	1	FALSE
ENSMUSG00000112252	Gm32802	0	6.42999	1	FALSE
ENSMUSG00000112029	Gm33337	0	2.6751	1	FALSE
ENSMUSG00000112535	Gm47425	0	0.441303	1	FALSE
ENSMUSG00000112198	Gm4065	0	2.10806	1	FALSE
ENSMUSG00000112854	Gm38403	0	1.00372	1	FALSE
ENSMUSG00000112540	Gm47461	0	0.18206	1	FALSE
ENSMUSG00000112778	Gm33677	0.000538456	2.45271	1	FALSE
ENSMUSG00000100681	1700064J06Rik	0	1.97056	1	FALSE
ENSMUSG00000112609	Gm47480	0	1.1632	1	FALSE
ENSMUSG00000020114	Cand1	0.237459	0.18292	1	FALSE
ENSMUSG00000085592	Gm16321	0	3.03767	1	FALSE
ENSMUSG00000112894	Gm47009	0	1.42999	1	FALSE
ENSMUSG00000020224	Llph	0.29992	0.456262	1	FALSE
ENSMUSG00000090191	9230105E05Rik	0	3.42999	1	FALSE
ENSMUSG00000086444	Gm15961	0	1.90643	1	FALSE
ENSMUSG00000086522	Gm4473	0.00215383	0.667108	1	FALSE
ENSMUSG00000048661	Lemd3	0.409765	0.394456	1	FALSE
ENSMUSG00000112192	Gm48341	0.00161537	0.658498	1	FALSE
ENSMUSG00000112846	4930432O09Rik	0	5.10806	1	FALSE
ENSMUSG00000112014	Gm48435	0	5.42999	1	FALSE
ENSMUSG00000111926	Gm46204	0.000538456	1.09907	1	FALSE
ENSMUSG00000112526	Gm35865	0	5.42999	1	FALSE
ENSMUSG00000053684	BC048403	0.0360766	0.176349	1	FALSE
ENSMUSG00000111952	Gm4489	0	0.342525	1	FALSE
ENSMUSG00000112774	Gm36041	0.00646148	0.254678	1	FALSE
ENSMUSG00000020124	Usp15	1.47968	0.153217	1	FALSE
ENSMUSG00000112294	Gm4129	0.00161537	1.02485	1	FALSE
ENSMUSG00000112283	Gm36719	0	0.163201	1	FALSE
ENSMUSG00000020102	Slc16a7	1.10653	0.124583	1	FALSE
ENSMUSG00000112387	1700021G15Rik	0	4.26006	1	FALSE
ENSMUSG00000112482	1700025K04Rik	0.000538456	2.20117	1	FALSE
ENSMUSG00000025436	Atp23	0.0953068	0.109834	1	FALSE
ENSMUSG00000112035	Gm49335	0.00107691	0.693022	1	FALSE
ENSMUSG00000112761	Gm47972	0.000538456	0.930142	1	FALSE
ENSMUSG00000078429	Ctdsp2	0.181998	0.0673587	1	FALSE
ENSMUSG00000025432	Avil	0.00915376	0.222702	1	FALSE
ENSMUSG00000040521	Tsfm	0.201383	0.301035	1	FALSE
ENSMUSG00000006732	Mettl1	0.143229	0.5105	1	FALSE
ENSMUSG00000006728	Cdk4	0.171768	0.551362	1	FALSE
ENSMUSG00000006736	Tspan31	0.121691	0.354444	1	FALSE
ENSMUSG00000040462	Os9	0.514764	0.258012	1	FALSE
ENSMUSG00000025410	Dctn2	0.439919	0.223493	1	FALSE
ENSMUSG00000040354	Mars	0.0909991	0.299009	1	FALSE
ENSMUSG00000047492	Inhbe	0.00538456	0.530768	1	FALSE
ENSMUSG00000040280	Ndufa4l2	0.0199229	0.488091	1	FALSE
ENSMUSG00000025403	Shmt2	0.0258459	0.442231	1	FALSE
ENSMUSG00000086499	Gm16217	0.00107691	1.22053	1	FALSE
ENSMUSG00000085731	Gm16229	0.00107691	0.551426	1	FALSE
ENSMUSG00000087163	Gm16230	0.0183075	0.314015	1	FALSE
ENSMUSG00000054052	Rdh19	0	2.57201	1	FALSE
ENSMUSG00000074639	Rdh16f2	0	0.815278	1	FALSE
ENSMUSG00000040134	Rdh7	0	2.07244	1	FALSE
ENSMUSG00000040127	Sdr9c7	0.000538456	0.922193	1	FALSE
ENSMUSG00000025396	Hsd17b6	0	0.385594	1	FALSE
ENSMUSG00000025395	Prim1	0.0506149	0.0957734	1	FALSE
ENSMUSG00000061315	Naca	0.989683	0.669996	1	FALSE
ENSMUSG00000071072	Ptges3	0.595533	0.353172	1	FALSE
ENSMUSG00000111947	Gm47438	0.061384	0.507294	1	FALSE
ENSMUSG00000025393	Atp5b	1.16576	0.330046	1	FALSE
ENSMUSG00000051346	Spryd4	0.0269228	0.357579	1	FALSE
ENSMUSG00000039994	Timeless	0.0285382	0.126884	1	FALSE
ENSMUSG00000051716	Apon	0	4.26006	1	FALSE
ENSMUSG00000047631	Apof	0	0.922193	1	FALSE
ENSMUSG00000040033	Stat2	0.293997	0.468028	1	FALSE
ENSMUSG00000025383	Il23a	0.00161537	0.321463	1	FALSE
ENSMUSG00000005682	Pan2	0.128691	0.524551	1	FALSE
ENSMUSG00000005683	Cs	0.374766	0.144904	1	FALSE
ENSMUSG00000014498	Ankrd52	0.27569	0.214429	1	FALSE
ENSMUSG00000025374	Nabp2	0.201921	0.242583	1	FALSE
ENSMUSG00000025369	Smarcc2	0.638071	0.223562	1	FALSE
ENSMUSG00000090841	Myl6	1.2476	0.611628	1	FALSE
ENSMUSG00000093674	Rpl41	2.22006	0.752352	1	FALSE
ENSMUSG00000025364	Pa2g4	0.25469	0.323096	1	FALSE
ENSMUSG00000111936	Gm47540	0	2.90643	1	FALSE
ENSMUSG00000049858	Suox	0.0166921	0.0609359	1	FALSE
ENSMUSG00000000711	Rab5b	0.625148	0.791468	1	FALSE
ENSMUSG00000112429	Gm47093	0.00646148	0.633574	1	FALSE
ENSMUSG00000025355	Mmp19	0.0296151	0.511764	1	FALSE
ENSMUSG00000078427	Sarnp	0.88953	0.507422	1	FALSE
ENSMUSG00000025353	Ormdl2	0.256844	0.520057	1	FALSE
ENSMUSG00000025347	Mettl7b	0	0.0724359	1	FALSE
ENSMUSG00000097691	9030616G12Rik	0	1.45271	1	FALSE
ENSMUSG00000069430	Olfr9	0	4.42999	1	FALSE
ENSMUSG00000063374	Olfr763	0	4.10806	1	FALSE
ENSMUSG00000107648	Olfr764-ps1	0	3.42999	1	FALSE
ENSMUSG00000056853	Olfr765	0	2.14459	1	FALSE
ENSMUSG00000107748	Olfr766-ps1	0	3.42999	1	FALSE
ENSMUSG00000059762	Olfr767	0	1.1632	1	FALSE
ENSMUSG00000050198	Olfr768	0	1.18206	1	FALSE
ENSMUSG00000042801	Olfr769	0	2.34253	1	FALSE
ENSMUSG00000047868	Olfr770	0	0.499251	1	FALSE
ENSMUSG00000061367	Olfr771	0	2.26006	1	FALSE
ENSMUSG00000107662	Olfr772	0	2.62263	1	FALSE
ENSMUSG00000096000	Olfr773	0	5.42999	1	FALSE
ENSMUSG00000096229	Olfr774	0	3.26006	1	FALSE
ENSMUSG00000096220	Olfr775	0.00107691	0.207595	1	FALSE
ENSMUSG00000095483	Olfr776	0	3.42999	1	FALSE
ENSMUSG00000062914	Olfr777	0	1.47579	1	FALSE
ENSMUSG00000049573	Olfr780	0	0.702067	1	FALSE
ENSMUSG00000095138	Olfr781	0	4.26006	1	FALSE
ENSMUSG00000095075	Olfr782	0	4.62263	1	FALSE
ENSMUSG00000094347	Olfr784	0	1.1632	1	FALSE
ENSMUSG00000096497	Olfr787	0	4.42999	1	FALSE
ENSMUSG00000044025	Olfr790	0	6.42999	1	FALSE
ENSMUSG00000047626	Olfr791	0	5.84503	1	FALSE
ENSMUSG00000094496	Olfr792	0	6.42999	1	FALSE
ENSMUSG00000044293	Olfr794	0	2.72955	1	FALSE
ENSMUSG00000052012	Olfr796	0	5.84503	1	FALSE
ENSMUSG00000095002	Olfr798	0	1.18206	1	FALSE
ENSMUSG00000094734	Olfr799	0	5.84503	1	FALSE
ENSMUSG00000093866	Olfr802	0.000538456	1.28024	1	FALSE
ENSMUSG00000046041	Olfr803	0	4.62263	1	FALSE
ENSMUSG00000095401	Olfr804	0.000538456	0.695278	1	FALSE
ENSMUSG00000096858	Olfr805	0	6.42999	1	FALSE
ENSMUSG00000050478	Olfr807	0	6.42999	1	FALSE
ENSMUSG00000049894	Olfr808	0	3.18206	1	FALSE
ENSMUSG00000069421	Olfr810	0	5.84503	1	FALSE
ENSMUSG00000049052	Olfr812	0	5.10806	1	FALSE
ENSMUSG00000059134	Olfr814	0	1.3007	1	FALSE
ENSMUSG00000063715	Olfr816	0	2.42999	1	FALSE
ENSMUSG00000048745	Olfr820	0	2.90643	1	FALSE
ENSMUSG00000044897	Olfr821	0	3.72955	1	FALSE
ENSMUSG00000058251	Olfr822	0	1.72955	1	FALSE
ENSMUSG00000095804	Olfr824	0	4.84503	1	FALSE
ENSMUSG00000058084	Olfr825	0	1.72955	1	FALSE
ENSMUSG00000059862	Olfr826	0	4.84503	1	FALSE
ENSMUSG00000045559	Olfr827	0	3.26006	1	FALSE
ENSMUSG00000023764	Sfi1	0.515841	0.744086	1	FALSE
ENSMUSG00000087111	Gm11399	0	0.0121354	1	FALSE
ENSMUSG00000020457	Drg1	1.09199	0.04354	1	FALSE
ENSMUSG00000086049	Gm12735	0	1.05495	1	FALSE
ENSMUSG00000020454	Eif4enif1	0.262228	0.245113	1	FALSE
ENSMUSG00000053263	Gm12592	0.135691	0.0138705	1	FALSE
ENSMUSG00000084941	Gm11944	0.0883068	0.257697	1	FALSE
ENSMUSG00000087055	Gm11948	0	2.07244	1	FALSE
ENSMUSG00000020448	Rnf185	0.257382	0.366373	1	FALSE
ENSMUSG00000034587	8430429K09Rik	0.200844	0.0430073	1	FALSE
ENSMUSG00000020439	Smtn	0.00915376	0.495314	1	FALSE
ENSMUSG00000087291	Gm11946	0.000538456	0.867745	1	FALSE
ENSMUSG00000084962	Gm11947	0	6.42999	1	FALSE
ENSMUSG00000020430	Pes1	0.0850761	0.525519	1	FALSE
ENSMUSG00000019368	Sec14l4	0.000538456	0.688521	1	FALSE
ENSMUSG00000003581	Rnf215	0.176614	0.537863	1	FALSE
ENSMUSG00000002129	Sf3a1	0.190614	0.171724	1	FALSE
ENSMUSG00000034394	Lif	0	0.786132	1	FALSE
ENSMUSG00000085559	Gm11959	0	6.42999	1	FALSE
ENSMUSG00000085512	Gm11958	0	3.97056	1	FALSE
ENSMUSG00000034354	Mtmr3	1.23145	0.631465	1	FALSE
ENSMUSG00000020412	Ascc2	0.409227	0.0767425	1	FALSE
ENSMUSG00000059534	Uqcr10	0.788839	0.740128	1	FALSE
ENSMUSG00000009075	Cabp7	0.00807684	0.0593005	1	FALSE
ENSMUSG00000009073	Nf2	0.493764	0.779124	1	FALSE
ENSMUSG00000034274	Thoc5	0.159383	0.127868	1	FALSE
ENSMUSG00000009090	Ap1b1	0.624609	0.799678	1	FALSE
ENSMUSG00000009079	Ewsr1	1.7096	0.181511	1	FALSE
ENSMUSG00000034175	Rhbdd3	0.242844	0.101472	1	FALSE
ENSMUSG00000020484	Xbp1	0.535764	0.679372	1	FALSE
ENSMUSG00000020481	Ankrd36	0.00323074	0.296295	1	FALSE
ENSMUSG00000049680	Urgcp	0.989144	0.741408	1	FALSE
ENSMUSG00000020475	Pgam2	0.00915376	0.218911	1	FALSE
ENSMUSG00000020473	Aebp1	0.0349997	0.256576	1	FALSE
ENSMUSG00000020471	Pold2	0.0543841	0.450801	1	FALSE
ENSMUSG00000020469	Myl7	0	4.10806	1	FALSE
ENSMUSG00000084819	Gm11967	0.000538456	0.220535	1	FALSE
ENSMUSG00000053838	Nudcd3	1.46783	0.339063	1	FALSE
ENSMUSG00000004393	Ddx56	0.0646148	0.343753	1	FALSE
ENSMUSG00000004394	Tmed4	0.318228	0.0944768	1	FALSE
ENSMUSG00000020456	Ogdh	0.862607	0.185819	1	FALSE
ENSMUSG00000041164	Zmiz2	0.216998	0.0191692	1	FALSE
ENSMUSG00000071866	Ppia	3.84727	0.746774	1	FALSE
ENSMUSG00000094483	Purb	1.24114	0.517223	1	FALSE
ENSMUSG00000086839	Gm11973	0.0559995	0.177548	1	FALSE
ENSMUSG00000085156	Snhg15	0.0403842	0.334174	1	FALSE
ENSMUSG00000000384	Tbrg4	0.0506149	0.152199	1	FALSE
ENSMUSG00000099102	Gm11983	0	2.38559	1	FALSE
ENSMUSG00000087512	Cccd201	0.000538456	0.0462836	1	FALSE
ENSMUSG00000020429	Igfbp1	0	1.40762	1	FALSE
ENSMUSG00000087637	Gm11986	0.000538456	0.978777	1	FALSE
ENSMUSG00000040985	Sun3	0.00107691	0.644263	1	FALSE
ENSMUSG00000020407	Upp1	0.00592302	0.343409	1	FALSE
ENSMUSG00000020193	Zpbp	0.0533072	0.0350965	1	FALSE
ENSMUSG00000020191	Spata48	0.030692	0.0186961	1	FALSE
ENSMUSG00000020182	Ddc	0.0183075	0.218586	1	FALSE
ENSMUSG00000085452	4930554G24Rik	0.00215383	0.394364	1	FALSE
ENSMUSG00000085561	1700046C09Rik	0	2.5231	1	FALSE
ENSMUSG00000078970	Wdr92	0.141076	0.269733	1	FALSE
ENSMUSG00000020116	Pno1	0.0866915	0.380677	1	FALSE
ENSMUSG00000085453	Gm12018	0	3.5231	1	FALSE
ENSMUSG00000099449	Gm28401	0	4.62263	1	FALSE
ENSMUSG00000085743	8430419K02Rik	0.00161537	0.619416	1	FALSE
ENSMUSG00000086025	4933406G16Rik	0	0.40762	1	FALSE
ENSMUSG00000020152	Actr2	1.92067	0.778067	1	FALSE
ENSMUSG00000086749	Gm12037	0	1.8754	1	FALSE
ENSMUSG00000020128	Vps54	0.995606	0.772703	1	FALSE
ENSMUSG00000001891	Ugp2	0.374766	0.439121	1	FALSE
ENSMUSG00000078962	4932414J04Rik	0	1.97056	1	FALSE
ENSMUSG00000020321	Mdh1	1.97613	0.223017	1	FALSE
ENSMUSG00000020319	Wdpcp	0.501841	0.0771106	1	FALSE
ENSMUSG00000085856	Gm12050	0.000538456	1.32146	1	FALSE
ENSMUSG00000086256	Gm12052	0	1.24016	1	FALSE
ENSMUSG00000085979	Gm12055	0	1.81528	1	FALSE
ENSMUSG00000085803	Gm12056	0	2.18206	1	FALSE
ENSMUSG00000092626	9130230N09Rik	0.00699993	0.478287	1	FALSE
ENSMUSG00000044068	Zrsr1	0.156691	0.374334	1	FALSE
ENSMUSG00000049811	Fam161a	0.0220767	0.0636657	1	FALSE
ENSMUSG00000056342	Usp34	2.4979	0.12642	1	FALSE
ENSMUSG00000020288	Ahsa2	0.178767	0.0354544	1	FALSE
ENSMUSG00000020283	Pex13	0.477072	0.200833	1	FALSE
ENSMUSG00000020280	Pus10	0.411381	0.0989422	1	FALSE
ENSMUSG00000020273	Papolg	0.201383	0.0239501	1	FALSE
ENSMUSG00000084769	Gm12061	0	0.441303	1	FALSE
ENSMUSG00000086117	Gm12065	0	2.6751	1	FALSE
ENSMUSG00000086439	Gm12069	0	1.28024	1	FALSE
ENSMUSG00000084966	2810471M01Rik	0	0.743487	1	FALSE
ENSMUSG00000086725	A630052C17Rik	0.0565379	0.57365	1	FALSE
ENSMUSG00000020463	Ppp4r3b	0.866376	0.552053	1	FALSE
ENSMUSG00000020459	Mtif2	0.811454	0.299038	1	FALSE
ENSMUSG00000086707	Gm12088	0.00161537	0.902511	1	FALSE
ENSMUSG00000020458	Rtn4	3.58073	0.104547	1	FALSE
ENSMUSG00000087474	Gm12100	0.000538456	0.117105	1	FALSE
ENSMUSG00000020305	Asb3	1.02522	0.154289	1	FALSE
ENSMUSG00000020311	Erlec1	0.681147	0.0437746	1	FALSE
ENSMUSG00000020309	Chac2	0.299382	0.0546676	1	FALSE
ENSMUSG00000020303	Stc2	0.00323074	0.0133411	1	FALSE
ENSMUSG00000044502	Bod1	0.151306	0.0306228	1	FALSE
ENSMUSG00000085772	D630024D03Rik	0.00430765	0.373501	1	FALSE
ENSMUSG00000020299	4930524B15Rik	0.00161537	0.678444	1	FALSE
ENSMUSG00000040767	Snrnp25	0.0586917	0.36939	1	FALSE
ENSMUSG00000020282	Rhbdf1	0.0274613	0.483419	1	FALSE
ENSMUSG00000020289	Nprl3	0.405458	0.215321	1	FALSE
ENSMUSG00000020287	Mpg	0.124383	0.233916	1	FALSE
ENSMUSG00000055609	Hba-x	0	4.26006	1	FALSE
ENSMUSG00000073063	Hbq1b	0.000538456	2.26006	1	FALSE
ENSMUSG00000020295	Hbq1a	0.00107691	1.2534	1	FALSE
ENSMUSG00000020271	Fbxw11	0.878222	0.539582	1	FALSE
ENSMUSG00000085676	4930555O08Rik	0	5.42999	1	FALSE
ENSMUSG00000020270	Smim23	0.000538456	2.26006	1	FALSE
ENSMUSG00000087318	Gm12114	0	0.970556	1	FALSE
ENSMUSG00000057113	Npm1	0.66284	0.467458	1	FALSE
ENSMUSG00000040610	Tlx3	0	4.84503	1	FALSE
ENSMUSG00000098456	Gm12117	0	2.5231	1	FALSE
ENSMUSG00000020159	Gabrp	0	0.342525	1	FALSE
ENSMUSG00000073052	D130052B06Rik	0	0.743487	1	FALSE
ENSMUSG00000020155	Kcnmb1	0.00161537	1.36929	1	FALSE
ENSMUSG00000086243	Gm12121	0	6.42999	1	FALSE
ENSMUSG00000047861	Foxi1	0	3.5231	1	FALSE
ENSMUSG00000069910	Spdl1	0.00484611	0.536383	1	FALSE
ENSMUSG00000085090	Gm12711	0	1.49925	1	FALSE
ENSMUSG00000018846	Pank3	0.192767	0.13816	1	FALSE
ENSMUSG00000051062	Fbll1	0.109845	0.212426	1	FALSE
ENSMUSG00000018848	Rars	0.344074	0.286892	1	FALSE
ENSMUSG00000087245	Gm12126	0.00161537	0.467092	1	FALSE
ENSMUSG00000087296	Gm12130	0	0.10806	1	FALSE
ENSMUSG00000085301	Gm12132	0.00592302	0.316246	1	FALSE
ENSMUSG00000085588	3110004A20Rik	0	3.26006	1	FALSE
ENSMUSG00000042032	Mat2b	0.639686	0.448967	1	FALSE
ENSMUSG00000020326	Ccng1	0.200844	0.209138	1	FALSE
ENSMUSG00000086475	Platr13	0	3.10806	1	FALSE
ENSMUSG00000020428	Gabra6	0	1.45271	1	FALSE
ENSMUSG00000055415	Atp10b	0.0102307	0.0553831	1	FALSE
ENSMUSG00000086170	Gm12144	0	1.10806	1	FALSE
ENSMUSG00000020409	Slu7	0.200844	0.214656	1	FALSE
ENSMUSG00000046491	C1qtnf2	0.00484611	0.537597	1	FALSE
ENSMUSG00000085239	Gm12150	0	0.830075	1	FALSE
ENSMUSG00000020405	Fabp6	0	0.374705	1	FALSE
ENSMUSG00000041278	Ttc1	0.352689	0.244977	1	FALSE
ENSMUSG00000086738	Gm12154	0	1.22053	1	FALSE
ENSMUSG00000004296	Il12b	0	1.81528	1	FALSE
ENSMUSG00000041231	Ublcp1	0.409765	0.439739	1	FALSE
ENSMUSG00000086501	4930597A21Rik	0.000538456	0.830075	1	FALSE
ENSMUSG00000084773	Gm12159	0.000538456	0.452708	1	FALSE
ENSMUSG00000085476	Gm12162	0.000538456	1.06367	1	FALSE
ENSMUSG00000044847	Lsm11	0.0511534	0.120796	1	FALSE
ENSMUSG00000011254	Thg1l	0.0344612	0.302609	1	FALSE
ENSMUSG00000040489	Sox30	0.0086153	0.345023	1	FALSE
ENSMUSG00000087607	Gm16034	0	2.57201	1	FALSE
ENSMUSG00000085853	Gm12167	0.00107691	1.5971	1	FALSE
ENSMUSG00000078924	Gm12169	0	1.10806	1	FALSE
ENSMUSG00000086909	Gm4926	0	0.0291084	1	FALSE
ENSMUSG00000040413	Timd2	0.000538456	1.38559	1	FALSE
ENSMUSG00000040350	Trim7	0.0543841	0.0838653	1	FALSE
ENSMUSG00000078922	Tgtp1	0.000538456	2.28024	1	FALSE
ENSMUSG00000047511	Olfr1396	0	4.84503	1	FALSE
ENSMUSG00000050763	Olfr1395	0	0.875399	1	FALSE
ENSMUSG00000048378	Olfr1394	0	3.10806	1	FALSE
ENSMUSG00000040283	Btnl9	0.00107691	1.34961	1	FALSE
ENSMUSG00000046311	Zfp62	0.621379	0.8013	1	FALSE
ENSMUSG00000059864	Olfr1393	0.00161537	0.529121	1	FALSE
ENSMUSG00000101874	Olfr1391	0.000538456	0.565802	1	FALSE
ENSMUSG00000045421	Olfr1390	0.000538456	2.00372	1	FALSE
ENSMUSG00000107573	Olfr1389	0	3.10806	1	FALSE
ENSMUSG00000047702	Olfr1388	0.000538456	0.962382	1	FALSE
ENSMUSG00000063386	Olfr1387	0	4.84503	1	FALSE
ENSMUSG00000108167	Olfr1386	0	3.62263	1	FALSE
ENSMUSG00000059729	Olfr1385	0.00269228	0.164764	1	FALSE
ENSMUSG00000044170	Olfr1384	0	1.90643	1	FALSE
ENSMUSG00000107417	Olfr1383	0	1.12621	1	FALSE
ENSMUSG00000063827	Olfr1382	0	1.38559	1	FALSE
ENSMUSG00000095187	Olfr1381	0.000538456	1.93813	1	FALSE
ENSMUSG00000107645	Olfr1380	0	2.84503	1	FALSE
ENSMUSG00000020357	Flt4	0.00753839	0.724932	1	FALSE
ENSMUSG00000020362	Cnot6	0.305305	0.234832	1	FALSE
ENSMUSG00000020376	Rnf130	1.42099	0.373219	1	FALSE
ENSMUSG00000036620	Mgat4b	0.547072	0.770962	1	FALSE
ENSMUSG00000007850	Hnrnph1	1.19053	0.773256	1	FALSE
ENSMUSG00000020375	Rufy1	0.518533	0.0602955	1	FALSE
ENSMUSG00000087080	Gm12199	0	2.10806	1	FALSE
ENSMUSG00000085902	Gm12200	0	0.441303	1	FALSE
ENSMUSG00000000617	Grm6	0	1.40762	1	FALSE
ENSMUSG00000086226	Gm12660	0	3.62263	1	FALSE
ENSMUSG00000072983	4933414I15Rik	0	6.42999	1	FALSE
ENSMUSG00000044542	Prop1	0	1.8754	1	FALSE
ENSMUSG00000050343	Olfr1378	0	6.42999	1	FALSE
ENSMUSG00000061952	Olfr1377	0	5.84503	1	FALSE
ENSMUSG00000060918	Olfr51	0	1.26006	1	FALSE
ENSMUSG00000059397	Olfr54	0	1.38559	1	FALSE
ENSMUSG00000020364	Zfp354a	0.0909991	0.0328795	1	FALSE
ENSMUSG00000086646	Platr20	0	3.26006	1	FALSE
ENSMUSG00000061469	Gm12569	0	2.6751	1	FALSE
ENSMUSG00000045942	BC049762	0.00269228	0.298988	1	FALSE
ENSMUSG00000020385	Clk4	1.21207	0.391166	1	FALSE
ENSMUSG00000001056	Nhp2	0.171229	0.49075	1	FALSE
ENSMUSG00000036391	Sec24a	0.558379	0.00210789	1	FALSE
ENSMUSG00000020386	Sar1b	0.597148	0.128109	1	FALSE
ENSMUSG00000020389	Cdkl3	0.293997	0.0592766	1	FALSE
ENSMUSG00000020349	Ppp2ca	0.883068	0.384355	1	FALSE
ENSMUSG00000062204	Olfr1373	0	4.62263	1	FALSE
ENSMUSG00000036309	Skp1a	0.417304	0.133143	1	FALSE
ENSMUSG00000086920	Gm12207	0.00376919	0.304574	1	FALSE
ENSMUSG00000086395	A630014C17Rik	0.00215383	0.473467	1	FALSE
ENSMUSG00000036275	9530068E07Rik	0.249305	0.472786	1	FALSE
ENSMUSG00000020361	Hspa4	1.25083	0.349429	1	FALSE
ENSMUSG00000018239	Zcchc10	0.117922	0.451667	1	FALSE
ENSMUSG00000049470	Aff4	1.2853	0.144458	1	FALSE
ENSMUSG00000044894	Uqcrq	1.04191	0.680936	1	FALSE
ENSMUSG00000072963	Gm10447	0.000538456	1.62263	1	FALSE
ENSMUSG00000020383	Il13	0	2.78613	1	FALSE
ENSMUSG00000086595	Gm12214	0	2.90643	1	FALSE
ENSMUSG00000081769	Gm12216	0.211075	0.157587	1	FALSE
ENSMUSG00000018916	Csf2	0	5.10806	1	FALSE
ENSMUSG00000085585	Gm12223	0	1.62263	1	FALSE
ENSMUSG00000018914	Il3	0	5.84503	1	FALSE
ENSMUSG00000037533	Rapgef6	1.66168	0.653467	1	FALSE
ENSMUSG00000052298	Cdc42se2	0.935299	0.196401	1	FALSE
ENSMUSG00000086789	Lyrm7os	0	0.830075	1	FALSE
ENSMUSG00000020267	Hint1	0.948222	0.575916	1	FALSE
ENSMUSG00000084980	Slc36a1os	0	0.547345	1	FALSE
ENSMUSG00000018583	G3bp1	0.447996	0.306059	1	FALSE
ENSMUSG00000087342	Gm12238	0	2.62263	1	FALSE
ENSMUSG00000020519	Sap30l	0.165306	0.558303	1	FALSE
ENSMUSG00000037335	Hand1	0	3.42999	1	FALSE
ENSMUSG00000086666	Gm12249	0	4.62263	1	FALSE
ENSMUSG00000037331	Larp1	1.21314	0.584164	1	FALSE
ENSMUSG00000037275	Gemin5	0.151306	0.105791	1	FALSE
ENSMUSG00000087629	Gm12246	0.00161537	0.0248464	1	FALSE
ENSMUSG00000020514	Mrpl22	0.150768	0.502663	1	FALSE
ENSMUSG00000069873	4930438A08Rik	0.000538456	0.800631	1	FALSE
ENSMUSG00000049755	Zfp672	0.35915	0.241703	1	FALSE
ENSMUSG00000087347	1700047K16Rik	0.030692	0.2315	1	FALSE
ENSMUSG00000013646	Sh3bp5l	0.0969221	0.10572	1	FALSE
ENSMUSG00000013643	Lypd8	0	3.10806	1	FALSE
ENSMUSG00000058287	Gm12253	0	3.03767	1	FALSE
ENSMUSG00000052642	Lypd9	0	4.62263	1	FALSE
ENSMUSG00000064252	Olfr329-ps	0	4.10806	1	FALSE
ENSMUSG00000057654	Olfr328	0.000538456	2.18206	1	FALSE
ENSMUSG00000059279	Olfr224	0	3.97056	1	FALSE
ENSMUSG00000060765	Olfr325	0	6.42999	1	FALSE
ENSMUSG00000056564	Olfr324	0	3.42999	1	FALSE
ENSMUSG00000037145	2210407C18Rik	0	2.34253	1	FALSE
ENSMUSG00000043880	Olfr323	0.00915376	0.248974	1	FALSE
ENSMUSG00000037124	Trim58	0.000538456	1.6751	1	FALSE
ENSMUSG00000063549	Olfr322	0	2.57201	1	FALSE
ENSMUSG00000107711	Olfr320	0	2.47579	1	FALSE
ENSMUSG00000064044	Olfr319	0	2.22053	1	FALSE
ENSMUSG00000108265	Olfr318	0	1.84503	1	FALSE
ENSMUSG00000060030	Olfr317	0.000538456	1.02911	1	FALSE
ENSMUSG00000107677	Olfr316	0.00107691	0.147672	1	FALSE
ENSMUSG00000056959	Olfr315	0	2.00372	1	FALSE
ENSMUSG00000070438	Olfr313	0	3.03767	1	FALSE
ENSMUSG00000096806	Olfr312	0	2.3007	1	FALSE
ENSMUSG00000094805	Olfr311	0	1.78613	1	FALSE
ENSMUSG00000072915	Gm12258	0.164768	0.158358	1	FALSE
ENSMUSG00000085744	Gm12259	0.000538456	0.41318	1	FALSE
ENSMUSG00000020491	2810021J22Rik	0.0559995	0.186497	1	FALSE
ENSMUSG00000087654	Gm12256	0	1.42999	1	FALSE
ENSMUSG00000020490	Btnl10	0	1.93813	1	FALSE
ENSMUSG00000020496	Rnf187	0.556225	0.151696	1	FALSE
ENSMUSG00000056895	Hist3h2ba	0.128691	0.0344894	1	FALSE
ENSMUSG00000020455	Trim11	0.249305	0.498715	1	FALSE
ENSMUSG00000072902	Gm10435	0	1.40762	1	FALSE
ENSMUSG00000020444	Guk1	0.363996	0.0828687	1	FALSE
ENSMUSG00000036860	Mrpl55	0.232613	0.332345	1	FALSE
ENSMUSG00000020441	2310033P09Rik	0.253613	0.423555	1	FALSE
ENSMUSG00000048076	Arf1	0.713455	0.426253	1	FALSE
ENSMUSG00000049291	Prss38	0	0.321463	1	FALSE
ENSMUSG00000086910	Gm15755	0.00107691	0.0931094	1	FALSE
ENSMUSG00000036819	Jmjd4	0.0409227	0.0931481	1	FALSE
ENSMUSG00000020472	Zkscan17	0.127076	0.484359	1	FALSE
ENSMUSG00000048919	Olfr223	0	5.84503	1	FALSE
ENSMUSG00000019373	Cops3	0.400073	0.330343	1	FALSE
ENSMUSG00000032615	Nt5m	0.266536	0.110862	1	FALSE
ENSMUSG00000085551	1810063I02Rik	0	4.42999	1	FALSE
ENSMUSG00000061650	Med9	0.0904607	0.320598	1	FALSE
ENSMUSG00000062115	Rai1	0.56861	0.119081	1	FALSE
ENSMUSG00000020538	Srebf1	0.0570764	0.494286	1	FALSE
ENSMUSG00000085132	Gm12265	0.000538456	0.867745	1	FALSE
ENSMUSG00000042709	Atpaf2	0.140537	0.275324	1	FALSE
ENSMUSG00000018415	Gid4	0.202998	0.0655637	1	FALSE
ENSMUSG00000020537	Drg2	0.0996144	0.252756	1	FALSE
ENSMUSG00000042650	Alkbh5	0.175537	0.254711	1	FALSE
ENSMUSG00000020536	Llgl1	0.14646	0.00661411	1	FALSE
ENSMUSG00000018599	Mief2	0.0500764	0.33162	1	FALSE
ENSMUSG00000043284	Tmem11	0.243382	0.54064	1	FALSE
ENSMUSG00000042549	Map2k3os	0.0199229	0.381573	1	FALSE
ENSMUSG00000018932	Map2k3	0.107153	0.00175334	1	FALSE
ENSMUSG00000010025	Aldh3a2	0.126537	0.326256	1	FALSE
ENSMUSG00000042436	Mfap4	0.00323074	0.0475182	1	FALSE
ENSMUSG00000001034	Mapk7	0.0775377	0.248227	1	FALSE
ENSMUSG00000060808	B9d1os	0.00161537	0.432808	1	FALSE
ENSMUSG00000085459	Gm12272	0.000538456	0.53517	1	FALSE
ENSMUSG00000072847	A530017D24Rik	0.0796915	0.259592	1	FALSE
ENSMUSG00000098196	Gm26964	0.0538456	0.38646	1	FALSE
ENSMUSG00000018501	Ncor1	2.41175	0.148482	1	FALSE
ENSMUSG00000086636	Gm12949	0	1.54734	1	FALSE
ENSMUSG00000019505	Ubb	4.05781	0.492751	1	FALSE
ENSMUSG00000085748	Gm12280	0	1.62263	1	FALSE
ENSMUSG00000046417	Lrrc75a	0.144306	0.418054	1	FALSE
ENSMUSG00000085170	Lrrc75aos1	0.0296151	0.273905	1	FALSE
ENSMUSG00000098292	Gm27194	0.000538456	1.97056	1	FALSE
ENSMUSG00000096083	Gm10428	0	3.42999	1	FALSE
ENSMUSG00000086674	Zfp286os	0.00107691	0.644263	1	FALSE
ENSMUSG00000014177	Tvp23b	0.232613	0.151694	1	FALSE
ENSMUSG00000087039	Cdrt4os2	0	5.42999	1	FALSE
ENSMUSG00000042189	Tekt3	0.000538456	1.72955	1	FALSE
ENSMUSG00000085113	B130011K05Rik	0	0.875399	1	FALSE
ENSMUSG00000087497	2810001G20Rik	0.169075	0.17887	1	FALSE
ENSMUSG00000087622	Gm12290	0	0.938135	1	FALSE
ENSMUSG00000086490	Gm12292	0	4.62263	1	FALSE
ENSMUSG00000020549	Elac2	0.0764608	0.175306	1	FALSE
ENSMUSG00000020548	1700086D15Rik	0.00269228	0.147672	1	FALSE
ENSMUSG00000018347	Zkscan6	0.0942299	0.470183	1	FALSE
ENSMUSG00000048070	Pirt	0.000538456	0.987044	1	FALSE
ENSMUSG00000085683	Tmem238l	0	4.26006	1	FALSE
ENSMUSG00000020910	Adprm	0.162075	0.403071	1	FALSE
ENSMUSG00000069844	Sco1	0.0333843	0.259109	1	FALSE
ENSMUSG00000020908	Myh3	0.0139999	0.191229	1	FALSE
ENSMUSG00000085479	9430073C21Rik	0.000538456	0.511125	1	FALSE
ENSMUSG00000085348	Myhas	0.0123845	0.376967	1	FALSE
ENSMUSG00000055775	Myh8	0.00269228	0.987044	1	FALSE
ENSMUSG00000033044	Dhrs7c	0	1.64863	1	FALSE
ENSMUSG00000020903	Stx8	0.794762	0.489062	1	FALSE
ENSMUSG00000084993	Gm12305	0.000538456	2.45271	1	FALSE
ENSMUSG00000045915	Ccdc42	0.00107691	0.311047	1	FALSE
ENSMUSG00000018736	Ndel1	0.541687	0.389452	1	FALSE
ENSMUSG00000046490	Rnf222	0	2.00372	1	FALSE
ENSMUSG00000032921	Odf4	0.00215383	0.0121354	1	FALSE
ENSMUSG00000018740	Slc25a35	0.0274613	0.282587	1	FALSE
ENSMUSG00000032892	Rangrf	0.0419996	0.296407	1	FALSE
ENSMUSG00000020894	Vamp2	0.8373	0.0301457	1	FALSE
ENSMUSG00000087003	Cntrobos	0	4.10806	1	FALSE
ENSMUSG00000049299	Trappc1	0.166383	0.5526	1	FALSE
ENSMUSG00000018474	Chd3	0.871222	0.0183238	1	FALSE
ENSMUSG00000018476	Kdm6b	0.0979991	0.0617558	1	FALSE
ENSMUSG00000085178	Kdm6bos	0.0086153	0.112309	1	FALSE
ENSMUSG00000086591	Dnah2os	0	0.353172	1	FALSE
ENSMUSG00000041346	Wrap53	0.074307	0.256248	1	FALSE
ENSMUSG00000005202	Shbg	0	2.84503	1	FALSE
ENSMUSG00000069835	Sat2	0.102307	0.176852	1	FALSE
ENSMUSG00000018765	Fxr2	0.388227	0.0362914	1	FALSE
ENSMUSG00000059796	Eif4a1	0.692993	0.570714	1	FALSE
ENSMUSG00000005204	Senp3	0.17446	0.159258	1	FALSE
ENSMUSG00000018776	Slc35g3	0.00107691	0.1789	1	FALSE
ENSMUSG00000018750	Zbtb4	0.264921	0.403282	1	FALSE
ENSMUSG00000042826	Fgf11	0.030692	0.325977	1	FALSE
ENSMUSG00000089876	Tmem102	0	2.62263	1	FALSE
ENSMUSG00000109737	Gm39566	0	4.26006	1	FALSE
ENSMUSG00000044084	Spem2	0	4.26006	1	FALSE
ENSMUSG00000041165	Spem1	0.00107691	1.48357	1	FALSE
ENSMUSG00000019461	Plscr3	0.137306	0.322321	1	FALSE
ENSMUSG00000001583	Tnk1	0.00161537	0.215669	1	FALSE
ENSMUSG00000018570	2810408A11Rik	0.00161537	1.19158	1	FALSE
ENSMUSG00000047284	Neurl4	0.21969	0.25764	1	FALSE
ENSMUSG00000078812	Eif5a	0.608456	0.253523	1	FALSE
ENSMUSG00000018569	Cldn7	0.000538456	1.31105	1	FALSE
ENSMUSG00000018565	Elp5	0.215921	0.249312	1	FALSE
ENSMUSG00000018559	Ctdnep1	0.128153	0.490667	1	FALSE
ENSMUSG00000018574	Acadvl	0.0737685	0.340451	1	FALSE
ENSMUSG00000044367	Slc16a13	0.0231536	0.304692	1	FALSE
ENSMUSG00000000317	Bcl6b	0.00699993	0.630012	1	FALSE
ENSMUSG00000093989	Rnasek	1.05914	0.399865	1	FALSE
ENSMUSG00000018907	Alox12e	0	2.26006	1	FALSE
ENSMUSG00000018921	Pelp1	0.172306	0.135825	1	FALSE
ENSMUSG00000018919	Tm4sf5	0.00269228	0.798205	1	FALSE
ENSMUSG00000020830	Vmo1	0	0.499251	1	FALSE
ENSMUSG00000046811	Gltpd2	0	3.03767	1	FALSE
ENSMUSG00000109833	Gm40193	0	4.62263	1	FALSE
ENSMUSG00000086976	Gm12316	0.000538456	0.396565	1	FALSE
ENSMUSG00000014609	Chrne	0.00107691	1.32146	1	FALSE
ENSMUSG00000087279	4930544D05Rik	0	2.6751	1	FALSE
ENSMUSG00000085952	Gm12315	0	4.26006	1	FALSE
ENSMUSG00000050675	Gp1ba	0	2.26006	1	FALSE
ENSMUSG00000040712	Camta2	0.387689	0.335656	1	FALSE
ENSMUSG00000057054	Inca1	0.0635378	0.466242	1	FALSE
ENSMUSG00000085502	Gm12320	0.00107691	1.2534	1	FALSE
ENSMUSG00000043602	Zfp3	0.0974606	0.0438174	1	FALSE
ENSMUSG00000020817	Rabep1	1.6816	0.243977	1	FALSE
ENSMUSG00000018446	C1qbp	0.240152	0.368289	1	FALSE
ENSMUSG00000040620	Dhx33	0.144306	0.137008	1	FALSE
ENSMUSG00000018451	6330403K07Rik	0.745224	0.0642655	1	FALSE
ENSMUSG00000085230	Gm16013	0	1.64863	1	FALSE
ENSMUSG00000072753	9230020A06Rik	0	1.3639	1	FALSE
ENSMUSG00000111450	Gm33351	0	2.18206	1	FALSE
ENSMUSG00000085528	4930401O10Rik	0	2.90643	1	FALSE
ENSMUSG00000040554	Aipl1	0.000538456	1.34253	1	FALSE
ENSMUSG00000020803	Txndc17	0.289151	0.518323	1	FALSE
ENSMUSG00000020801	Med31	0.20569	0.333469	1	FALSE
ENSMUSG00000086951	1700051A21Rik	0.000538456	2.12621	1	FALSE
ENSMUSG00000070388	Fbxo39	0	2.72955	1	FALSE
ENSMUSG00000045667	Smtnl2	0.00161537	1.22542	1	FALSE
ENSMUSG00000040471	Ggt6	0	1.49925	1	FALSE
ENSMUSG00000040463	Mybbp1a	0.123306	0.0686925	1	FALSE
ENSMUSG00000055670	Zzef1	0.724762	0.0630426	1	FALSE
ENSMUSG00000047260	Emc6	0.215921	0.446285	1	FALSE
ENSMUSG00000005951	Shpk	0.036615	0.149015	1	FALSE
ENSMUSG00000112920	Spata22	0	2.84503	1	FALSE
ENSMUSG00000062128	Olfr20	0	2.84503	1	FALSE
ENSMUSG00000063881	Olfr376	0	6.42999	1	FALSE
ENSMUSG00000069823	Olfr1	0	6.42999	1	FALSE
ENSMUSG00000072709	Olfr380	0	3.34253	1	FALSE
ENSMUSG00000072708	Olfr381	0	2.5231	1	FALSE
ENSMUSG00000060630	Zfp735	0	4.26006	1	FALSE
ENSMUSG00000070383	Olfr389	0	4.84503	1	FALSE
ENSMUSG00000069818	Olfr390	0	4.84503	1	FALSE
ENSMUSG00000070382	Olfr391-ps	0	5.10806	1	FALSE
ENSMUSG00000061984	Olfr392	0	1.62263	1	FALSE
ENSMUSG00000094488	Olfr393	0	3.03767	1	FALSE
ENSMUSG00000056921	Olfr394	0	2.34253	1	FALSE
ENSMUSG00000062186	Olfr395	0	2.26006	1	FALSE
ENSMUSG00000069816	Olfr23	0	2.6751	1	FALSE
ENSMUSG00000057050	Olfr397	0	6.42999	1	FALSE
ENSMUSG00000049041	Olfr398	0.000538456	1.28024	1	FALSE
ENSMUSG00000047444	Olfr139	0	6.42999	1	FALSE
ENSMUSG00000043692	Olfr399	0	6.42999	1	FALSE
ENSMUSG00000069476	Zfp616	0	3.34253	1	FALSE
ENSMUSG00000070380	Olfr401	0	5.42999	1	FALSE
ENSMUSG00000070375	Olfr406	0	1.62263	1	FALSE
ENSMUSG00000070374	Olfr59	0	4.62263	1	FALSE
ENSMUSG00000063116	Olfr410	0	0.743487	1	FALSE
ENSMUSG00000054406	Olfr411	0	1.42999	1	FALSE
ENSMUSG00000058275	Olfr412	0	2.3007	1	FALSE
ENSMUSG00000020745	Pafah1b1	3.03097	0.0173868	1	FALSE
ENSMUSG00000010554	Mettl16	0.452842	0.0956164	1	FALSE
ENSMUSG00000000282	Mnt	0.165845	0.228697	1	FALSE
ENSMUSG00000038335	Tsr1	0.0726916	0.219388	1	FALSE
ENSMUSG00000038290	Smg6	2.01113	0.287911	1	FALSE
ENSMUSG00000101295	Gm28180	0.000538456	1.89083	1	FALSE
ENSMUSG00000078789	Dph1	0.061384	0.136646	1	FALSE
ENSMUSG00000000751	Rpa1	0.136768	0.453382	1	FALSE
ENSMUSG00000018809	Smyd4	0.198152	0.150764	1	FALSE
ENSMUSG00000085359	Gm12336	0	4.84503	1	FALSE
ENSMUSG00000020850	Prpf8	0.246075	0.200204	1	FALSE
ENSMUSG00000038195	Rilp	0.00699993	0.329701	1	FALSE
ENSMUSG00000017781	Pitpna	1.49637	0.274474	1	FALSE
ENSMUSG00000006127	Inpp5k	0.300997	0.49674	1	FALSE
ENSMUSG00000017776	Crk	0.549764	0.675166	1	FALSE
ENSMUSG00000020849	Ywhae	1.63152	0.303434	1	FALSE
ENSMUSG00000087059	Gm12339	0.00376919	0.305867	1	FALSE
ENSMUSG00000049396	Gemin4	0.00915376	0.576159	1	FALSE
ENSMUSG00000020843	Timm22	0.204075	0.307664	1	FALSE
ENSMUSG00000010392	Gosr1	0.257921	0.348904	1	FALSE
ENSMUSG00000020840	Blmh	0.419996	0.290934	1	FALSE
ENSMUSG00000020838	Slc6a4	0.000538456	0.778936	1	FALSE
ENSMUSG00000017291	Taok1	1.23253	0.689304	1	FALSE
ENSMUSG00000037857	Nufip2	1.04945	0.675306	1	FALSE
ENSMUSG00000000724	Cryba1	0.0226152	0.464472	1	FALSE
ENSMUSG00000037791	Phf12	0.661224	0.442089	1	FALSE
ENSMUSG00000020832	Eral1	0.15346	0.480641	1	FALSE
ENSMUSG00000017386	Traf4	0.0209998	0.06301	1	FALSE
ENSMUSG00000017405	Nek8	0.011846	0.403765	1	FALSE
ENSMUSG00000002064	Sdf2	0.370996	0.339806	1	FALSE
ENSMUSG00000010277	2610507B11Rik	0.353766	0.0287582	1	FALSE
ENSMUSG00000086586	Gm11192	0	1.14459	1	FALSE
ENSMUSG00000017390	Aldoc	0.675763	0.519503	1	FALSE
ENSMUSG00000002058	Unc119	0.0576148	0.000387407	1	FALSE
ENSMUSG00000002057	Foxn1	0.000538456	0.655201	1	FALSE
ENSMUSG00000085747	Slc13a2os	0	6.42999	1	FALSE
ENSMUSG00000017344	Vtn	0.18846	0.1579	1	FALSE
ENSMUSG00000001103	Sebox	0.00592302	0.12773	1	FALSE
ENSMUSG00000001100	Poldip2	0.191152	0.204144	1	FALSE
ENSMUSG00000001105	Ift20	0.471688	0.0575472	1	FALSE
ENSMUSG00000072640	Lyrm9	0.156152	0.12627	1	FALSE
ENSMUSG00000018334	Ksr1	0.346766	0.0721495	1	FALSE
ENSMUSG00000020716	Nf1	1.9056	0.550052	1	FALSE
ENSMUSG00000093938	Evi2b	0	3.97056	1	FALSE
ENSMUSG00000084969	Gm11205	0	0.18206	1	FALSE
ENSMUSG00000086474	9130204K15Rik	0.000538456	0.0121354	1	FALSE
ENSMUSG00000017548	Suz12	0.510457	0.472999	1	FALSE
ENSMUSG00000017686	Rhot1	0.682763	0.422661	1	FALSE
ENSMUSG00000017421	Zfp207	0.933683	0.312052	1	FALSE
ENSMUSG00000017428	Psmd11	0.727993	0.186839	1	FALSE
ENSMUSG00000048895	Cdk5r1	0.361304	0.0793512	1	FALSE
ENSMUSG00000084996	Gm11419	0.00215383	0.854071	1	FALSE
ENSMUSG00000020676	Ccl11	0	2.3007	1	FALSE
ENSMUSG00000113710	Gm38577	0	0.353172	1	FALSE
ENSMUSG00000020697	Lig3	0.237459	0.063369	1	FALSE
ENSMUSG00000086058	Unc45bos	0.000538456	1.3007	1	FALSE
ENSMUSG00000111857	1190001M18Rik	0	5.42999	1	FALSE
ENSMUSG00000111016	Gm48462	0	6.42999	1	FALSE
ENSMUSG00000082101	Slfn14	0	2.00372	1	FALSE
ENSMUSG00000018733	Pex12	0.0419996	0.292121	1	FALSE
ENSMUSG00000035152	Ap2b1	1.16953	0.0437851	1	FALSE
ENSMUSG00000020686	Gas2l2	0.00484611	0.715742	1	FALSE
ENSMUSG00000035085	1700020L24Rik	0.00107691	0.111069	1	FALSE
ENSMUSG00000020680	Taf15	1.54322	0.697839	1	FALSE
ENSMUSG00000081906	Rpl9-ps1	0	6.42999	1	FALSE
ENSMUSG00000000983	Wfdc18	0.0123845	0.563739	1	FALSE
ENSMUSG00000000976	Heatr6	0.298305	0.267265	1	FALSE
ENSMUSG00000034940	Synrg	0.763531	0.792194	1	FALSE
ENSMUSG00000018697	Aatf	0.574533	0.60859	1	FALSE
ENSMUSG00000018698	Lhx1	0	1.81528	1	FALSE
ENSMUSG00000085044	1700109G15Rik	0	4.26006	1	FALSE
ENSMUSG00000087407	Gm11431	0	2.38559	1	FALSE
ENSMUSG00000018405	Mrm1	0.109307	0.367386	1	FALSE
ENSMUSG00000034449	Dhrs11	0.0446919	0.387938	1	FALSE
ENSMUSG00000086799	4930502E09Rik	0.00699993	0.1726	1	FALSE
ENSMUSG00000020530	Ggnbp2	1.0683	0.0880846	1	FALSE
ENSMUSG00000045140	Pigw	0.0457688	0.306468	1	FALSE
ENSMUSG00000020526	Znhit3	0.143768	0.258531	1	FALSE
ENSMUSG00000018481	Appbp2	0.448534	0.132318	1	FALSE
ENSMUSG00000020525	Ppm1d	0.260074	0.348807	1	FALSE
ENSMUSG00000059439	Bcas3	1.60783	0.192863	1	FALSE
ENSMUSG00000000093	Tbx2	0.00484611	0.216641	1	FALSE
ENSMUSG00000000094	Tbx4	0.000538456	1.80063	1	FALSE
ENSMUSG00000085208	Brip1os	0.685993	0.472638	1	FALSE
ENSMUSG00000034297	Med13	0.937452	0.331817	1	FALSE
ENSMUSG00000020521	Rnft1	0.396304	0.0627406	1	FALSE
ENSMUSG00000020516	Rps6kb1	0.855069	0.237411	1	FALSE
ENSMUSG00000020513	Tubd1	0.0780762	0.156799	1	FALSE
ENSMUSG00000018425	Dhx40	0.257382	0.528353	1	FALSE
ENSMUSG00000020495	Smg8	0.0274613	0.525411	1	FALSE
ENSMUSG00000020493	Prr11	0.00646148	0.75974	1	FALSE
ENSMUSG00000085310	Gm11491	0.0226152	0.19225	1	FALSE
ENSMUSG00000010342	Tex14	0.043615	0.486187	1	FALSE
ENSMUSG00000085972	1110028F11Rik	0	2.26006	1	FALSE
ENSMUSG00000009350	Mpo	0	1.00372	1	FALSE
ENSMUSG00000052234	Epx	0.000538456	0.729548	1	FALSE
ENSMUSG00000093839	Olfr462	0	3.18206	1	FALSE
ENSMUSG00000093920	Olfr463	0	1.42999	1	FALSE
ENSMUSG00000020483	Dynll2	0.649917	0.0869346	1	FALSE
ENSMUSG00000018377	Vezf1	0.307997	0.525954	1	FALSE
ENSMUSG00000023723	Mrps23	0.104999	0.315608	1	FALSE
ENSMUSG00000108634	Gm38534	0.000538456	1.25008	1	FALSE
ENSMUSG00000034031	Ccdc182	0	2.62263	1	FALSE
ENSMUSG00000069769	Msi2	1.37899	0.00604947	1	FALSE
ENSMUSG00000087574	C030037D09Rik	0.018846	0.0699943	1	FALSE
ENSMUSG00000085646	Gm11493	0	1.64863	1	FALSE
ENSMUSG00000087338	Scpep1os	0.0500764	0.158525	1	FALSE
ENSMUSG00000057534	Elobl	0	2.97056	1	FALSE
ENSMUSG00000063109	Dgkeos	0.000538456	0.337231	1	FALSE
ENSMUSG00000072553	Gm525	0.00161537	0.260063	1	FALSE
ENSMUSG00000086919	Gm11497	0	3.03767	1	FALSE
ENSMUSG00000085074	Gm11494	0	4.10806	1	FALSE
ENSMUSG00000110344	Gm45716	0.0963837	0.00432903	1	FALSE
ENSMUSG00000020541	Tom1l1	0.397381	0.315224	1	FALSE
ENSMUSG00000059474	Mbtd1	1.23791	0.477614	1	FALSE
ENSMUSG00000037601	Nme1	0.696224	0.321221	1	FALSE
ENSMUSG00000020859	Spag9	2.4629	0.00686347	1	FALSE
ENSMUSG00000044177	Wfikkn2	0.00215383	0.661804	1	FALSE
ENSMUSG00000094091	Gm21885	0.0086153	0.378539	1	FALSE
ENSMUSG00000020864	Ankrd40	0.272997	0.27286	1	FALSE
ENSMUSG00000020867	Spata20	0.000538456	1.68852	1	FALSE
ENSMUSG00000010080	Epn3	0.00107691	0.626933	1	FALSE
ENSMUSG00000020869	Lrrc59	0.154537	0.373538	1	FALSE
ENSMUSG00000024414	Mrpl27	0.291843	0.355102	1	FALSE
ENSMUSG00000020868	Xylt2	0.129768	0.0227377	1	FALSE
ENSMUSG00000075610	Tmem92	0	6.42999	1	FALSE
ENSMUSG00000001508	Sgca	0.00107691	0.314511	1	FALSE
ENSMUSG00000038994	Hils1	0	4.42999	1	FALSE
ENSMUSG00000001510	Dlx3	0	2.38559	1	FALSE
ENSMUSG00000020871	Dlx4	0.000538456	0.0593005	1	FALSE
ENSMUSG00000085992	Gm11515	0	6.42999	1	FALSE
ENSMUSG00000085509	Gm11521	0.00269228	0.752856	1	FALSE
ENSMUSG00000020873	Slc35b1	0.339766	0.160743	1	FALSE
ENSMUSG00000057522	Spop	1.20507	0.496939	1	FALSE
ENSMUSG00000000120	Ngfr	0.00107691	0.73418	1	FALSE
ENSMUSG00000084856	Gm11528	0	6.42999	1	FALSE
ENSMUSG00000038845	Phb	0.162614	0.0981249	1	FALSE
ENSMUSG00000050860	Phospho1	0.000538456	1.10806	1	FALSE
ENSMUSG00000086255	Gm11534	0	2.18206	1	FALSE
ENSMUSG00000013415	Igf2bp1	0.00107691	0.715742	1	FALSE
ENSMUSG00000014351	Gip	0.000538456	0.529121	1	FALSE
ENSMUSG00000006058	Snf8	0.477611	0.408808	1	FALSE
ENSMUSG00000006057	Atp5g1	1.04353	0.460951	1	FALSE
ENSMUSG00000038756	Ttll6	0.00107691	0.661804	1	FALSE
ENSMUSG00000078706	Gm53	0	0.418761	1	FALSE
ENSMUSG00000020875	Hoxb9	0	3.97056	1	FALSE
ENSMUSG00000056648	Hoxb8	0	5.84503	1	FALSE
ENSMUSG00000038721	Hoxb7	0	2.42999	1	FALSE
ENSMUSG00000085645	Hoxb5os	0	4.42999	1	FALSE
ENSMUSG00000084844	Hoxb3os	0	2.78613	1	FALSE
ENSMUSG00000075588	Hoxb2	0	5.84503	1	FALSE
ENSMUSG00000018973	Hoxb1	0	1.62263	1	FALSE
ENSMUSG00000075586	Gm11529	0.00107691	0.0376705	1	FALSE
ENSMUSG00000085242	Gm11537	0	0.0205969	1	FALSE
ENSMUSG00000020876	Snx11	0.205152	0.0466681	1	FALSE
ENSMUSG00000018666	Cbx1	0.716147	0.766581	1	FALSE
ENSMUSG00000047040	Prr15l	0	0.240163	1	FALSE
ENSMUSG00000018659	Pnpo	0.116845	0.114319	1	FALSE
ENSMUSG00000038560	Sp6	0.00376919	0.731283	1	FALSE
ENSMUSG00000001445	Mrpl10	0.159922	0.500203	1	FALSE
ENSMUSG00000085262	Gm11574	0.00269228	0.0419706	1	FALSE
ENSMUSG00000038534	Osbpl7	0.127614	0.428379	1	FALSE
ENSMUSG00000001440	Kpnb1	0.393073	0.254031	1	FALSE
ENSMUSG00000070337	Gpr179	0.00161537	0.163201	1	FALSE
ENSMUSG00000078695	Cisd3	0.161537	0.0716762	1	FALSE
ENSMUSG00000069744	Psmb3	0.506687	0.609118	1	FALSE
ENSMUSG00000018547	Pip4k2b	0.302612	0.334783	1	FALSE
ENSMUSG00000085145	Gm11614	0.00215383	0.262068	1	FALSE
ENSMUSG00000018541	Cwc25	0.201921	0.0406655	1	FALSE
ENSMUSG00000070336	Fbxo47	0.0349997	0.28286	1	FALSE
ENSMUSG00000017404	Rpl19	1.70691	0.791497	1	FALSE
ENSMUSG00000020883	Fbxl20	1.11084	0.497933	1	FALSE
ENSMUSG00000003119	Cdk12	1.73329	0.402916	1	FALSE
ENSMUSG00000093673	Gm20644	0.00107691	0.71117	1	FALSE
ENSMUSG00000038216	Pnmt	0.000538456	0.883093	1	FALSE
ENSMUSG00000002580	Mien1	0.228305	0.391392	1	FALSE
ENSMUSG00000084835	Gm12352	0	1.72955	1	FALSE
ENSMUSG00000064224	Gsdma3	0	1.81528	1	FALSE
ENSMUSG00000017211	Gsdma2	0	1.5971	1	FALSE
ENSMUSG00000017204	Gsdma	0	1.78613	1	FALSE
ENSMUSG00000085955	Gm12356	0.000538456	1.10806	1	FALSE
ENSMUSG00000038067	Csf3	0	1.72955	1	FALSE
ENSMUSG00000078676	Casc3	0.647763	0.648726	1	FALSE
ENSMUSG00000017588	Krt27	0	0.396565	1	FALSE
ENSMUSG00000055937	Krt28	0.00323074	0.686596	1	FALSE
ENSMUSG00000019761	Krt10	0.0764608	0.0760699	1	FALSE
ENSMUSG00000064165	Krt39	0	0.609809	1	FALSE
ENSMUSG00000059169	Krt40	0.000538456	1.35317	1	FALSE
ENSMUSG00000069722	Krtap3-3	0	4.84503	1	FALSE
ENSMUSG00000069721	Krtap3-2	0	3.03767	1	FALSE
ENSMUSG00000078132	Gm11939	0	6.42999	1	FALSE
ENSMUSG00000047253	Krtap1-5	0	5.84503	1	FALSE
ENSMUSG00000078131	Krtap1-3	0	6.42999	1	FALSE
ENSMUSG00000057674	Gm11938	0	5.42999	1	FALSE
ENSMUSG00000060756	Krtap2-4	0	4.84503	1	FALSE
ENSMUSG00000063251	Krtap4-1	0	5.42999	1	FALSE
ENSMUSG00000044649	Krtap4-2	0	5.84503	1	FALSE
ENSMUSG00000078130	Gm11555	0	6.42999	1	FALSE
ENSMUSG00000069717	Gm11568	0	6.42999	1	FALSE
ENSMUSG00000059845	Gm11567	0	5.84503	1	FALSE
ENSMUSG00000078253	Krtap16-1	0	2.97056	1	FALSE
ENSMUSG00000078252	Krtap17-1	0	2.42999	1	FALSE
ENSMUSG00000035592	Krt33a	0	3.62263	1	FALSE
ENSMUSG00000057723	Krt33b	0	3.42999	1	FALSE
ENSMUSG00000043485	Krt34	0	5.84503	1	FALSE
ENSMUSG00000048981	Krt31	0	4.84503	1	FALSE
ENSMUSG00000087581	Gm11571	0.000538456	2.90643	1	FALSE
ENSMUSG00000046095	Krt32	0	5.42999	1	FALSE
ENSMUSG00000048013	Krt35	0	5.10806	1	FALSE
ENSMUSG00000044041	Krt13	0	6.42999	1	FALSE
ENSMUSG00000054146	Krt15	0	2.07244	1	FALSE
ENSMUSG00000045545	Krt14	0	4.84503	1	FALSE
ENSMUSG00000035557	Krt17	0.00107691	1.28703	1	FALSE
ENSMUSG00000053654	Krt42	0	3.62263	1	FALSE
ENSMUSG00000086163	Gm14206	0	2.62263	1	FALSE
ENSMUSG00000087265	Gm12349	0	4.42999	1	FALSE
ENSMUSG00000035530	Eif1	2.0666	0.373689	1	FALSE
ENSMUSG00000017165	Gast	0	1.49925	1	FALSE
ENSMUSG00000092509	Gm20394	0	1.24016	1	FALSE
ENSMUSG00000086031	Gm12348	0	2.72955	1	FALSE
ENSMUSG00000020918	Kat2a	0.0969221	0.0774506	1	FALSE
ENSMUSG00000001755	Coasy	0.12923	0.425505	1	FALSE
ENSMUSG00000017801	Mlx	0.120076	0.344326	1	FALSE
ENSMUSG00000019303	Psmc3ip	0.0156152	0.192539	1	FALSE
ENSMUSG00000017802	Retreg3	0.45338	0.200781	1	FALSE
ENSMUSG00000035198	Tubg1	0.0705378	0.145637	1	FALSE
ENSMUSG00000006920	Ezh1	0.494303	0.467171	1	FALSE
ENSMUSG00000001240	Ramp2	0.0969221	0.013861	1	FALSE
ENSMUSG00000078656	Vps25	0.0102307	0.693924	1	FALSE
ENSMUSG00000085083	Gm11615	0.000538456	2.26006	1	FALSE
ENSMUSG00000035086	Becn1	0.506687	0.32913	1	FALSE
ENSMUSG00000078652	Psme3	0.092076	0.193807	1	FALSE
ENSMUSG00000019326	Aoc3	0.00107691	1.34253	1	FALSE
ENSMUSG00000101925	Gm28156	0	0.511125	1	FALSE
ENSMUSG00000078650	G6pc	0	3.10806	1	FALSE
ENSMUSG00000075528	Aarsd1	0.40815	0.00297184	1	FALSE
ENSMUSG00000063316	Rpl27	0.752223	0.771358	1	FALSE
ENSMUSG00000017119	Nbr1	0.621379	0.241747	1	FALSE
ENSMUSG00000085486	Gm11634	0.00215383	0.494528	1	FALSE
ENSMUSG00000086617	Gm11635	0	3.72955	1	FALSE
ENSMUSG00000085594	Gm11551	0.000538456	2.24016	1	FALSE
ENSMUSG00000071818	4930417O22Rik	0	0.0636657	1	FALSE
ENSMUSG00000093467	Gm20659	0.00269228	0.706611	1	FALSE
ENSMUSG00000017309	Cd300lg	0.00538456	0.202919	1	FALSE
ENSMUSG00000017316	Ppy	0	3.26006	1	FALSE
ENSMUSG00000017311	Pyy	0	6.42999	1	FALSE
ENSMUSG00000048217	Nags	0	2.90643	1	FALSE
ENSMUSG00000020921	Tmem101	0.0829223	0.173391	1	FALSE
ENSMUSG00000020922	Lsm12	0.324151	0.445057	1	FALSE
ENSMUSG00000034768	Asb16	0.00430765	0.573389	1	FALSE
ENSMUSG00000034757	Tmub2	0.129768	0.227115	1	FALSE
ENSMUSG00000059995	Atxn7l3	0.235844	0.0492581	1	FALSE
ENSMUSG00000020923	Ubtf	0.338151	0.100767	1	FALSE
ENSMUSG00000006574	Slc4a1	0.000538456	2.14459	1	FALSE
ENSMUSG00000087330	Bloodlinc	0	5.10806	1	FALSE
ENSMUSG00000018677	Slc25a39	0.0996144	0.194514	1	FALSE
ENSMUSG00000086283	2810433D01Rik	0.00161537	0.553471	1	FALSE
ENSMUSG00000034520	Gjc1	0.0285382	0.259321	1	FALSE
ENSMUSG00000020930	Ccdc103	0.011846	0.196994	1	FALSE
ENSMUSG00000075510	Fam187a	0	1.12621	1	FALSE
ENSMUSG00000045532	C1ql1	0.0393073	0.546024	1	FALSE
ENSMUSG00000020936	Nmt1	1.54537	0.659998	1	FALSE
ENSMUSG00000048878	Hexim1	0.0543841	0.112575	1	FALSE
ENSMUSG00000092371	Gm20511	0.00215383	0.672431	1	FALSE
ENSMUSG00000085360	Arhgap27os2	0.0603071	0.267084	1	FALSE
ENSMUSG00000110636	Gm39397	0.000538456	0.00372312	1	FALSE
ENSMUSG00000034239	Gm884	0.00107691	0.185228	1	FALSE
ENSMUSG00000020945	Lyzl6	0.00215383	1.01382	1	FALSE
ENSMUSG00000086794	Gm11642	0	1.45271	1	FALSE
ENSMUSG00000049506	Sppl2c	0	2.26006	1	FALSE
ENSMUSG00000018412	Kansl1	3.56512	0.608356	1	FALSE
ENSMUSG00000020687	Cdc27	0.450149	0.0528836	1	FALSE
ENSMUSG00000061086	Myl4	0.211613	0.111703	1	FALSE
ENSMUSG00000086222	Gm11665	0	1.24016	1	FALSE
ENSMUSG00000020690	Efcab3	0.000538456	1.08126	1	FALSE
ENSMUSG00000020691	Mettl2	0.255767	0.262633	1	FALSE
ENSMUSG00000099681	1700052K11Rik	0.067307	0.437162	1	FALSE
ENSMUSG00000020694	Tlk2	0.743608	0.399037	1	FALSE
ENSMUSG00000086089	Gm11640	0	1.75756	1	FALSE
ENSMUSG00000020681	Ace	0.0177691	0.523451	1	FALSE
ENSMUSG00000049354	Dcaf7	0.444226	0.0240223	1	FALSE
ENSMUSG00000085255	Taco1os	0.0409227	0.379362	1	FALSE
ENSMUSG00000001983	Taco1	0.134076	0.339558	1	FALSE
ENSMUSG00000069631	Strada	0.769454	0.742234	1	FALSE
ENSMUSG00000020705	Ddx42	0.759223	0.350668	1	FALSE
ENSMUSG00000020706	Ftsj3	0.0721531	0.557068	1	FALSE
ENSMUSG00000020708	Psmc5	0.554072	0.148848	1	FALSE
ENSMUSG00000001027	Scn4a	0	2.10806	1	FALSE
ENSMUSG00000009210	Prr29	0	1.3007	1	FALSE
ENSMUSG00000018372	Cep95	0.325766	0.327393	1	FALSE
ENSMUSG00000018362	Kpna2	0.0258459	0.0627737	1	FALSE
ENSMUSG00000078607	1810010H24Rik	0.0156152	0.410212	1	FALSE
ENSMUSG00000040481	Bptf	1.31653	0.576708	1	FALSE
ENSMUSG00000018433	Nol11	0.303689	0.219224	1	FALSE
ENSMUSG00000020720	Psmd12	0.51261	0.24064	1	FALSE
ENSMUSG00000020721	Helz	0.967606	0.359152	1	FALSE
ENSMUSG00000050965	Prkca	3.27597	0.255335	1	FALSE
ENSMUSG00000086078	Gm11657	0	3.97056	1	FALSE
ENSMUSG00000084978	Gm11655	0.100153	0.119922	1	FALSE
ENSMUSG00000000049	Apoh	0.00969221	0.337509	1	FALSE
ENSMUSG00000020728	Cep112	0.46738	0.12585	1	FALSE
ENSMUSG00000078605	E030025P04Rik	0	1.0206	1	FALSE
ENSMUSG00000020610	Amz2	0.29292	0.484442	1	FALSE
ENSMUSG00000085326	Gm15642	0.00107691	0.815278	1	FALSE
ENSMUSG00000041895	Wipi1	0.12923	0.0659895	1	FALSE
ENSMUSG00000085734	Gm11684	0	1.3007	1	FALSE
ENSMUSG00000020617	1700012B07Rik	0.000538456	1.53517	1	FALSE
ENSMUSG00000087139	Gm11683	0.000538456	1.20117	1	FALSE
ENSMUSG00000087393	1700023C21Rik	0	2.97056	1	FALSE
ENSMUSG00000044749	Abca6	0.0269228	0.183736	1	FALSE
ENSMUSG00000020623	Map2k6	0.755454	0.586751	1	FALSE
ENSMUSG00000085985	Gm11682	0.000538456	2.40762	1	FALSE
ENSMUSG00000051497	Kcnj16	0.0511534	0.0544054	1	FALSE
ENSMUSG00000086752	Gm11674	0	2.5231	1	FALSE
ENSMUSG00000087259	2610035D17Rik	0.545995	0.159763	1	FALSE
ENSMUSG00000085421	4732490B19Rik	0	1.81528	1	FALSE
ENSMUSG00000018661	Cog1	0.172306	0.207565	1	FALSE
ENSMUSG00000041629	Fam104a	0.486765	0.33106	1	FALSE
ENSMUSG00000041623	D11Wsu47e	0.0737685	0.501137	1	FALSE
ENSMUSG00000086760	1700025D23Rik	0	2.07244	1	FALSE
ENSMUSG00000086135	1700001J04Rik	0	3.03767	1	FALSE
ENSMUSG00000075431	Gm11691	0	6.42999	1	FALSE
ENSMUSG00000034677	Gpr142	0	0.374705	1	FALSE
ENSMUSG00000069609	Cd300ld4	0	4.84503	1	FALSE
ENSMUSG00000018861	Fdxr	0.16746	0.0461175	1	FALSE
ENSMUSG00000045288	Ush1g	0	0.135367	1	FALSE
ENSMUSG00000018858	Mrpl58	0.241767	0.119506	1	FALSE
ENSMUSG00000034566	Atp5h	1.28206	0.580459	1	FALSE
ENSMUSG00000016940	Kctd2	0.251459	0.24086	1	FALSE
ENSMUSG00000070332	Trim80	0.00107691	0.614071	1	FALSE
ENSMUSG00000085651	Gm11695	0	4.26006	1	FALSE
ENSMUSG00000020736	Nt5c	0.306382	0.313361	1	FALSE
ENSMUSG00000020737	Jpt1	0.542226	0.491085	1	FALSE
ENSMUSG00000020738	Sumo2	1.09953	0.176825	1	FALSE
ENSMUSG00000020739	Nup85	0.125999	0.047019	1	FALSE
ENSMUSG00000020740	Gga3	0.275151	0.468787	1	FALSE
ENSMUSG00000046756	Mrps7	0.263305	0.222605	1	FALSE
ENSMUSG00000034471	Caskin2	0.0123845	0.0301759	1	FALSE
ENSMUSG00000020782	Llgl2	0.0145383	0.521381	1	FALSE
ENSMUSG00000034427	Myo15b	0.00484611	0.445854	1	FALSE
ENSMUSG00000020752	Recql5	0.20246	0.224833	1	FALSE
ENSMUSG00000075420	Smim6	0.00107691	1.17575	1	FALSE
ENSMUSG00000087072	Recql5os1	0.0113076	0.106831	1	FALSE
ENSMUSG00000020755	Sap30bp	0.262767	0.00793171	1	FALSE
ENSMUSG00000087064	Sap30bpos	0.00915376	0.00465539	1	FALSE
ENSMUSG00000020766	Galk1	0.121691	0.312145	1	FALSE
ENSMUSG00000016559	H3f3b	1.86198	0.479156	1	FALSE
ENSMUSG00000034341	Wbp2	0.49538	0.470382	1	FALSE
ENSMUSG00000020775	Mrpl38	0.355381	0.0635069	1	FALSE
ENSMUSG00000020780	Srp68	0.246075	0.441303	1	FALSE
ENSMUSG00000020793	Galr2	0	0.0121354	1	FALSE
ENSMUSG00000020792	Exoc7	0.369919	0.126114	1	FALSE
ENSMUSG00000086826	Gm11739	0.0215383	0.269624	1	FALSE
ENSMUSG00000015869	Prpsap1	0.248767	0.442923	1	FALSE
ENSMUSG00000100779	Gm29292	0.00269228	0.509139	1	FALSE
ENSMUSG00000061878	Sphk1	0.011846	0.421194	1	FALSE
ENSMUSG00000020812	Snhg16	0.0543841	0.508089	1	FALSE
ENSMUSG00000056962	Jmjd6	0.204613	0.504537	1	FALSE
ENSMUSG00000034120	Srsf2	1.34722	0.735318	1	FALSE
ENSMUSG00000085104	Gm11731	0.000538456	2.38559	1	FALSE
ENSMUSG00000086859	Snhg20	1.00853	0.394715	1	FALSE
ENSMUSG00000020823	Sec14l1	1.06722	0.32032	1	FALSE
ENSMUSG00000086588	Gm11729	0.000538456	1.89083	1	FALSE
ENSMUSG00000085336	Gm11732	0.00161537	1.05495	1	FALSE
ENSMUSG00000069588	Gm11733	0.00161537	0.99536	1	FALSE
ENSMUSG00000087486	Gm11723	0	4.42999	1	FALSE
ENSMUSG00000070330	Tmem235	0	2.57201	1	FALSE
ENSMUSG00000017132	Cyth1	0.538995	0.023437	1	FALSE
ENSMUSG00000087036	Gm11748	0	0.0636657	1	FALSE
ENSMUSG00000046697	Enpp7	0	4.26006	1	FALSE
ENSMUSG00000025577	Cbx2	0.00646148	0.198951	1	FALSE
ENSMUSG00000025578	Cbx8	0.0629994	0.285935	1	FALSE
ENSMUSG00000086306	Gm11754	0	3.18206	1	FALSE
ENSMUSG00000039850	Endov	0.135691	0.352201	1	FALSE
ENSMUSG00000025377	Tepsin	0.0506149	0.380885	1	FALSE
ENSMUSG00000078572	Ndufaf8	0.142152	0.526913	1	FALSE
ENSMUSG00000086750	Gm11770	0.000538456	1.77178	1	FALSE
ENSMUSG00000062825	Actg1	1.32622	0.250151	1	FALSE
ENSMUSG00000025380	Fscn2	0.00376919	0.0473638	1	FALSE
ENSMUSG00000025384	Faap100	0.0958452	0.402483	1	FALSE
ENSMUSG00000039703	Nploc4	0.347843	0.0444021	1	FALSE
ENSMUSG00000025386	Pde6g	0.00323074	0.813177	1	FALSE
ENSMUSG00000049957	Ccdc137	0.141614	0.262684	1	FALSE
ENSMUSG00000025793	Hgs	0.155075	0.349516	1	FALSE
ENSMUSG00000039640	Mrpl12	0.209998	0.216874	1	FALSE
ENSMUSG00000025792	Slc25a10	0.0263844	0.43473	1	FALSE
ENSMUSG00000084983	Gm11789	0	5.42999	1	FALSE
ENSMUSG00000025127	Gcgr	0	0.906426	1	FALSE
ENSMUSG00000025129	Ppp1r27	0	4.26006	1	FALSE
ENSMUSG00000025134	Alyref	0.0953068	0.376596	1	FALSE
ENSMUSG00000044034	Npb	0.00161537	1.25506	1	FALSE
ENSMUSG00000025142	Aspscr1	0.143768	0.523636	1	FALSE
ENSMUSG00000090758	Gm17178	0.117922	0.183917	1	FALSE
ENSMUSG00000018012	Rac3	0.150229	0.457418	1	FALSE
ENSMUSG00000025156	Gps1	0.221306	0.047962	1	FALSE
ENSMUSG00000025155	Dus1l	0.101768	0.299892	1	FALSE
ENSMUSG00000100629	Gm28192	0.0086153	0.258296	1	FALSE
ENSMUSG00000039364	Sectm1b	0	2.00372	1	FALSE
ENSMUSG00000039337	Tex19.2	0	6.42999	1	FALSE
ENSMUSG00000039329	Tex19.1	0	5.42999	1	FALSE
ENSMUSG00000039321	Uts2r	0	1.18206	1	FALSE
ENSMUSG00000000056	Narf	0.537918	0.668862	1	FALSE
ENSMUSG00000039275	Foxk2	0.601994	0.625617	1	FALSE
ENSMUSG00000025173	Wdr45b	0.545456	0.652604	1	FALSE
ENSMUSG00000039230	Tbcd	0.40115	0.0286165	1	FALSE
ENSMUSG00000039208	Metrnl	0.0651532	0.0435953	1	FALSE
ENSMUSG00000085126	Gm12589	0	1.5231	1	FALSE
ENSMUSG00000039198	Ptchd3	0	2.10806	1	FALSE
ENSMUSG00000086684	Gm12590	0	0.954254	1	FALSE
ENSMUSG00000020671	Rab10	1.24168	0.525564	1	FALSE
ENSMUSG00000037486	Asxl2	0.978914	0.669954	1	FALSE
ENSMUSG00000020661	Dnmt3a	1.50983	0.448872	1	FALSE
ENSMUSG00000020660	Pomc	0.0226152	0.489111	1	FALSE
ENSMUSG00000020640	Itsn2	1.11784	0.713026	1	FALSE
ENSMUSG00000111971	Gm48678	1.66168	0.330674	1	FALSE
ENSMUSG00000037361	Sf3b6	0.731762	0.523539	1	FALSE
ENSMUSG00000020635	Fkbp1b	0.103384	0.180881	1	FALSE
ENSMUSG00000051721	Wdcp	0.148614	0.307417	1	FALSE
ENSMUSG00000052812	Atad2b	1.13076	0.785603	1	FALSE
ENSMUSG00000102096	1700101O22Rik	0.00215383	1.14459	1	FALSE
ENSMUSG00000037669	Ldah	0.430227	0.514945	1	FALSE
ENSMUSG00000020605	Hs1bp3	0.176075	0.537538	1	FALSE
ENSMUSG00000112452	Gm48075	0	1.34253	1	FALSE
ENSMUSG00000042976	9930038B18Rik	0.00107691	0.795782	1	FALSE
ENSMUSG00000112891	Gm47391	0.00592302	0.658498	1	FALSE
ENSMUSG00000112496	Gm48764	0.000538456	0.898606	1	FALSE
ENSMUSG00000048387	Osr1	0.0102307	0.69122	1	FALSE
ENSMUSG00000020622	Nt5c1b	0.00161537	1.07684	1	FALSE
ENSMUSG00000051235	Gen1	0.0134614	0.0406461	1	FALSE
ENSMUSG00000020608	Smc6	0.669301	0.0691655	1	FALSE
ENSMUSG00000091430	Platr19	0	4.62263	1	FALSE
ENSMUSG00000113363	Gm48187	0	5.10806	1	FALSE
ENSMUSG00000113220	Gm35208	0	4.42999	1	FALSE
ENSMUSG00000113928	Gm48209	0	2.42999	1	FALSE
ENSMUSG00000112988	Gm35298	0.000538456	1.02911	1	FALSE
ENSMUSG00000113284	Gm48213	0	4.62263	1	FALSE
ENSMUSG00000113058	Gm48311	0.000538456	0.505175	1	FALSE
ENSMUSG00000113283	Gm35890	0.000538456	0.584498	1	FALSE
ENSMUSG00000113734	Gm48539	0	3.62263	1	FALSE
ENSMUSG00000113739	Gm48584	0	0.661804	1	FALSE
ENSMUSG00000113735	Gm48607	0.00107691	0.697538	1	FALSE
ENSMUSG00000113975	Gm36372	0.00430765	0.0491661	1	FALSE
ENSMUSG00000114049	Gm48140	0	0.126207	1	FALSE
ENSMUSG00000113897	Gm48227	0	5.84503	1	FALSE
ENSMUSG00000114018	Gm36495	0.00538456	0.739672	1	FALSE
ENSMUSG00000020580	Rock2	2.90013	0.411122	1	FALSE
ENSMUSG00000045679	Pqlc3	0.0199229	0.236527	1	FALSE
ENSMUSG00000113447	Gm48538	0.00161537	0.099071	1	FALSE
ENSMUSG00000020571	Pdia6	0.689224	0.590376	1	FALSE
ENSMUSG00000113093	Gm36862	0	0.954254	1	FALSE
ENSMUSG00000114062	Gm48313	0.000538456	1.34253	1	FALSE
ENSMUSG00000073197	5730507C01Rik	0.00269228	0.745824	1	FALSE
ENSMUSG00000114188	Gm40849	0.00107691	1.73883	1	FALSE
ENSMUSG00000116775	Gm49769	0.00107691	0.256727	1	FALSE
ENSMUSG00000113300	Gm49371	0.000538456	0.112575	1	FALSE
ENSMUSG00000095470	Gm21863	0	5.84503	1	FALSE
ENSMUSG00000116606	Gm10479	0.00107691	1.60556	1	FALSE
ENSMUSG00000116627	Gm30124	0.00484611	0.117105	1	FALSE
ENSMUSG00000062352	Itgb1bp1	0.0947683	0.378264	1	FALSE
ENSMUSG00000092373	Gm20535	0.0102307	0.193974	1	FALSE
ENSMUSG00000076432	Ywhaq	0.827607	0.24168	1	FALSE
ENSMUSG00000114076	Gm48896	0	2.42999	1	FALSE
ENSMUSG00000113587	Gm36287	0.0150768	0.434659	1	FALSE
ENSMUSG00000114033	Gm47705	0	3.10806	1	FALSE
ENSMUSG00000114105	Gm47713	0	0.0724359	1	FALSE
ENSMUSG00000113827	Gm47733	0	1.78613	1	FALSE
ENSMUSG00000113115	4930480M12Rik	0.000538456	0.635572	1	FALSE
ENSMUSG00000113813	Gm29968	0	0.0121354	1	FALSE
ENSMUSG00000113628	1700020D12Rik	0.000538456	0.49335	1	FALSE
ENSMUSG00000113524	Gm47847	0.00161537	0.526106	1	FALSE
ENSMUSG00000113218	4933409F18Rik	0	1.32146	1	FALSE
ENSMUSG00000113967	Gm31025	0	5.10806	1	FALSE
ENSMUSG00000113235	Gm47872	0.00430765	0.477085	1	FALSE
ENSMUSG00000113939	Gm47871	0	5.84503	1	FALSE
ENSMUSG00000020630	Rnaseh1	0.12923	0.41385	1	FALSE
ENSMUSG00000020629	Adi1	0.0662301	0.267109	1	FALSE
ENSMUSG00000020628	Trappc12	0.411381	0.137772	1	FALSE
ENSMUSG00000113886	Gm48905	0.000538456	0.837531	1	FALSE
ENSMUSG00000036136	Fam110c	0	4.26006	1	FALSE
ENSMUSG00000112876	Gm32443	0	3.72955	1	FALSE
ENSMUSG00000095953	6030469F06Rik	0.000538456	1.51112	1	FALSE
ENSMUSG00000112187	Gm6993	0	5.84503	1	FALSE
ENSMUSG00000020659	Cbll1	0.305305	0.478108	1	FALSE
ENSMUSG00000099851	Gm29542	0.00323074	0.415569	1	FALSE
ENSMUSG00000020650	Bcap29	0.494841	0.372373	1	FALSE
ENSMUSG00000020648	Dus4l	0.194383	0.0331466	1	FALSE
ENSMUSG00000035933	Cog5	1.29822	0.493394	1	FALSE
ENSMUSG00000111987	Gm48809	0.00646148	0.361416	1	FALSE
ENSMUSG00000112569	Gm33111	0	0.622633	1	FALSE
ENSMUSG00000112578	Gm33308	0	5.10806	1	FALSE
ENSMUSG00000090946	Ccdc71l	0.0559995	0.258632	1	FALSE
ENSMUSG00000020572	Nampt	0.183614	0.389594	1	FALSE
ENSMUSG00000112166	Gm47948	0	3.84503	1	FALSE
ENSMUSG00000020570	Sypl	0.36292	0.390947	1	FALSE
ENSMUSG00000020564	Atxn7l1	1.1986	0.58461	1	FALSE
ENSMUSG00000079143	Atxn7l1os1	0.0963837	0.211304	1	FALSE
ENSMUSG00000085664	Atxn7l1os2	0.0522303	0.215272	1	FALSE
ENSMUSG00000020562	Efcab10	0.0177691	0.0138734	1	FALSE
ENSMUSG00000020561	Twistnb	0.288074	0.350404	1	FALSE
ENSMUSG00000046518	Ferd3l	0	2.18206	1	FALSE
ENSMUSG00000035799	Twist1	0.00269228	0.817734	1	FALSE
ENSMUSG00000004698	Hdac9	3.23774	0.24887	1	FALSE
ENSMUSG00000113985	9130015A21Rik	0.000538456	0.860132	1	FALSE
ENSMUSG00000036188	Ankmy2	0.268151	0.0984785	1	FALSE
ENSMUSG00000020545	Lrrc72	0.00161537	0.144586	1	FALSE
ENSMUSG00000113832	Gm40392	0	2.03767	1	FALSE
ENSMUSG00000113064	Gm40394	0	1.40762	1	FALSE
ENSMUSG00000113507	Gm48613	0	2.07244	1	FALSE
ENSMUSG00000114052	Gm48616	0	2.00372	1	FALSE
ENSMUSG00000101067	Gm29007	0	6.42999	1	FALSE
ENSMUSG00000004151	Etv1	0.642378	0.324628	1	FALSE
ENSMUSG00000113933	Gm34611	0	5.84503	1	FALSE
ENSMUSG00000113092	Gm34662	0.000538456	1.93813	1	FALSE
ENSMUSG00000114079	Gm47855	0	6.42999	1	FALSE
ENSMUSG00000113874	Gm47868	0	0.342525	1	FALSE
ENSMUSG00000090582	Gm17024	0.00161537	0.685154	1	FALSE
ENSMUSG00000056899	Immp2l	1.85175	0.241066	1	FALSE
ENSMUSG00000113994	Gm47375	0.00161537	0.298131	1	FALSE
ENSMUSG00000113454	Gm47373	0.0209998	0.281257	1	FALSE
ENSMUSG00000113105	Gm47371	0.140537	0.102495	1	FALSE
ENSMUSG00000113989	Gm47013	0.00107691	1.1632	1	FALSE
ENSMUSG00000112898	Gm47020	0.000538456	1.27012	1	FALSE
ENSMUSG00000112904	Gm47030	0	0.342525	1	FALSE
ENSMUSG00000111960	Gm46349	0	3.18206	1	FALSE
ENSMUSG00000014905	Dnajb9	0.215921	0.269113	1	FALSE
ENSMUSG00000112547	Gm47096	0.068384	0.348172	1	FALSE
ENSMUSG00000036257	Pnpla8	1.01553	0.10459	1	FALSE
ENSMUSG00000092404	Gm9921	0	2.97056	1	FALSE
ENSMUSG00000112859	Gm48522	0.000538456	0.505175	1	FALSE
ENSMUSG00000112232	Gm48578	0	2.22053	1	FALSE
ENSMUSG00000100844	1810007C17Rik	0.00107691	0.71117	1	FALSE
ENSMUSG00000112353	Gm40418	0.00592302	0.106558	1	FALSE
ENSMUSG00000035293	G2e3	0.339227	0.339385	1	FALSE
ENSMUSG00000020952	Scfd1	0.541149	0.395186	1	FALSE
ENSMUSG00000020954	Strn3	2.08221	0.257894	1	FALSE
ENSMUSG00000035247	Hectd1	1.06561	0.617211	1	FALSE
ENSMUSG00000035148	Gpr33	0	2.72955	1	FALSE
ENSMUSG00000112549	Gm35818	0	0.0205969	1	FALSE
ENSMUSG00000112821	1700104L18Rik	0	3.34253	1	FALSE
ENSMUSG00000112705	Gm47552	0	3.72955	1	FALSE
ENSMUSG00000113970	Gm7550	0	5.84503	1	FALSE
ENSMUSG00000112053	Gm46328	0	0.6751	1	FALSE
ENSMUSG00000113947	Gm10465	0	0.622633	1	FALSE
ENSMUSG00000044408	Sptssa	0.19169	0.510691	1	FALSE
ENSMUSG00000113096	Gm40884	0	0.260063	1	FALSE
ENSMUSG00000062929	Cfl2	0.964375	0.156047	1	FALSE
ENSMUSG00000092233	Gm20403	0	5.84503	1	FALSE
ENSMUSG00000062198	2700097O09Rik	0.190614	0.00218815	1	FALSE
ENSMUSG00000073079	Srp54a	0.16046	0.501229	1	FALSE
ENSMUSG00000112449	Srp54b	0.00646148	0.201909	1	FALSE
ENSMUSG00000094103	1700047I17Rik2	0.000538456	2.03767	1	FALSE
ENSMUSG00000079108	Srp54c	0.0468457	0.366103	1	FALSE
ENSMUSG00000021022	Ppp2r3c	0.207844	0.531697	1	FALSE
ENSMUSG00000021023	Prorp	0.163691	0.531676	1	FALSE
ENSMUSG00000112348	Gm36634	0	0.464204	1	FALSE
ENSMUSG00000045440	Insm2	0.000538456	1.28024	1	FALSE
ENSMUSG00000112164	Gm19990	0.00107691	0.000929905	1	FALSE
ENSMUSG00000021028	Mbip	0.438303	0.126577	1	FALSE
ENSMUSG00000001496	Nkx2-1	0	2.3007	1	FALSE
ENSMUSG00000098172	Gm26973	0	0.363899	1	FALSE
ENSMUSG00000092515	C87198	0	6.42999	1	FALSE
ENSMUSG00000058669	Nkx2-9	0.00107691	0.815278	1	FALSE
ENSMUSG00000089894	Gm15524	0	5.10806	1	FALSE
ENSMUSG00000001497	Pax9	0	0.954254	1	FALSE
ENSMUSG00000035472	Slc25a21	0.0328458	0.56241	1	FALSE
ENSMUSG00000047022	Mipol1	0.325228	0.0539145	1	FALSE
ENSMUSG00000035451	Foxa1	0	5.42999	1	FALSE
ENSMUSG00000085851	4921518K17Rik	0.000538456	0.0506095	1	FALSE
ENSMUSG00000112911	BC042761	0	4.42999	1	FALSE
ENSMUSG00000112704	Gm46329	0.00215383	0.344648	1	FALSE
ENSMUSG00000112785	Gm47645	0	0.191583	1	FALSE
ENSMUSG00000060121	Gemin2	0.109845	0.231944	1	FALSE
ENSMUSG00000020993	Trappc6b	0.598225	0.272314	1	FALSE
ENSMUSG00000020994	Pnn	1.51306	0.30298	1	FALSE
ENSMUSG00000021000	Mia2	1.19968	0.771078	1	FALSE
ENSMUSG00000035329	Fbxo33	0.459303	0.12899	1	FALSE
ENSMUSG00000113208	Gm48421	0.00161537	1.16789	1	FALSE
ENSMUSG00000113152	Gm48422	0	0.0462836	1	FALSE
ENSMUSG00000020948	Klhl28	0.188998	0.298072	1	FALSE
ENSMUSG00000035614	Togaram1	0.365073	0.216391	1	FALSE
ENSMUSG00000035597	Prpf39	0.905684	0.121927	1	FALSE
ENSMUSG00000020949	Fkbp3	0.922914	0.223955	1	FALSE
ENSMUSG00000047534	Mis18bp1	0.0242305	0.481367	1	FALSE
ENSMUSG00000113233	Gm31063	0	0.938135	1	FALSE
ENSMUSG00000035560	Wdr20rt	0	2.00372	1	FALSE
ENSMUSG00000060499	Rpl10l	0	6.42999	1	FALSE
ENSMUSG00000114093	Gm47979	0.000538456	0.922193	1	FALSE
ENSMUSG00000114010	Gm47432	0	1.54734	1	FALSE
ENSMUSG00000113526	Gm47453	0	3.5231	1	FALSE
ENSMUSG00000113433	Gm47489	0	0.860132	1	FALSE
ENSMUSG00000113320	Gm47515	0.00269228	0.117105	1	FALSE
ENSMUSG00000113716	Gm47518	0	1.93813	1	FALSE
ENSMUSG00000113158	Gm31447	0.00107691	0.657398	1	FALSE
ENSMUSG00000097061	9330151L19Rik	0.133537	0.133744	1	FALSE
ENSMUSG00000020982	Nemf	0.693532	0.331768	1	FALSE
ENSMUSG00000034801	Sos2	0.421073	0.265781	1	FALSE
ENSMUSG00000054894	Dmac2l	0.192767	0.319107	1	FALSE
ENSMUSG00000034761	Map4k5	0.820607	0.0970511	1	FALSE
ENSMUSG00000114099	Gm48695	0.00161537	0.0593005	1	FALSE
ENSMUSG00000021072	Tmx1	0.272997	0.20979	1	FALSE
ENSMUSG00000114159	Gm48866	0	4.26006	1	FALSE
ENSMUSG00000113584	Gm46355	0.000538456	2.00372	1	FALSE
ENSMUSG00000021076	Actr10	0.461457	0.275477	1	FALSE
ENSMUSG00000060073	Psma3	1.48183	0.105746	1	FALSE
ENSMUSG00000048118	Arid4a	1.20722	0.722029	1	FALSE
ENSMUSG00000034601	2700049A03Rik	0.242844	0.4447	1	FALSE
ENSMUSG00000113278	Gm33016	0.000538456	1.62263	1	FALSE
ENSMUSG00000100668	1700083H02Rik	0	3.97056	1	FALSE
ENSMUSG00000005078	Jkamp	0.48138	0.0553078	1	FALSE
ENSMUSG00000021090	Lrrc9	0.0231536	0.123305	1	FALSE
ENSMUSG00000021094	Dhrs7	0.20946	0.276572	1	FALSE
ENSMUSG00000113779	Gm33785	0	1.12621	1	FALSE
ENSMUSG00000021099	Six6	0	4.42999	1	FALSE
ENSMUSG00000051367	Six1	0.00107691	0.280241	1	FALSE
ENSMUSG00000021103	Mnat1	0.610609	0.0199914	1	FALSE
ENSMUSG00000034442	Trmt5	0.0543841	0.11506	1	FALSE
ENSMUSG00000044712	Slc38a6	0.529303	0.419795	1	FALSE
ENSMUSG00000113425	Gm48653	0.0199229	0.1064	1	FALSE
ENSMUSG00000114178	Gm48656	0	2.00372	1	FALSE
ENSMUSG00000034435	Tmem30b	0	1.57201	1	FALSE
ENSMUSG00000113800	2210039B01Rik	0	2.3007	1	FALSE
ENSMUSG00000113699	Gm48823	0	4.42999	1	FALSE
ENSMUSG00000087700	Gm15283	0.517995	0.491462	1	FALSE
ENSMUSG00000021109	Hif1a	0.599302	0.619987	1	FALSE
ENSMUSG00000048982	Gphb5	0	2.72955	1	FALSE
ENSMUSG00000021051	Ppp2r5e	0.772146	0.138662	1	FALSE
ENSMUSG00000112459	Gm47689	0.0258459	0.178578	1	FALSE
ENSMUSG00000045690	Wdr89	0.10123	0.414506	1	FALSE
ENSMUSG00000021054	Sgpp1	0.170152	0.486881	1	FALSE
ENSMUSG00000052221	Ppp1r36	0.00969221	0.0112475	1	FALSE
ENSMUSG00000073000	Gm10451	0.00430765	0.412561	1	FALSE
ENSMUSG00000052609	Plekhg3	0.0290766	0.0729158	1	FALSE
ENSMUSG00000112388	AI463170	0	1.8754	1	FALSE
ENSMUSG00000059436	Max	0.519072	0.243803	1	FALSE
ENSMUSG00000112030	Gm35189	0	1.22053	1	FALSE
ENSMUSG00000112150	9530018F02Rik	0.0360766	0.444146	1	FALSE
ENSMUSG00000112392	Gm35240	0	1.97056	1	FALSE
ENSMUSG00000111903	4930458K08Rik	0	0.830075	1	FALSE
ENSMUSG00000099418	Gm6657	0.00269228	0.194771	1	FALSE
ENSMUSG00000021114	Atp6v1d	1.08176	0.179598	1	FALSE
ENSMUSG00000021120	Pigh	0.0689224	0.37143	1	FALSE
ENSMUSG00000111929	Gm48780	0.00215383	0.737895	1	FALSE
ENSMUSG00000021124	Vti1b	1.23468	0.152667	1	FALSE
ENSMUSG00000112765	9430078K24Rik	0.00107691	0.111069	1	FALSE
ENSMUSG00000111933	Gm36660	0.00161537	1.23523	1	FALSE
ENSMUSG00000112386	Gm47752	0	1.84503	1	FALSE
ENSMUSG00000112545	1300014J16Rik	0.011846	0.319646	1	FALSE
ENSMUSG00000112830	Gm47765	0	1.78613	1	FALSE
ENSMUSG00000049106	Dcaf5	0.712916	0.203348	1	FALSE
ENSMUSG00000112285	Gm50278	0.00107691	1.11408	1	FALSE
ENSMUSG00000112278	Gm30025	0.0317689	0.288903	1	FALSE
ENSMUSG00000021131	Erh	0.258997	0.454086	1	FALSE
ENSMUSG00000112288	Gm47879	0.00376919	0.587638	1	FALSE
ENSMUSG00000044062	Plekhd1os	0.00107691	0.697538	1	FALSE
ENSMUSG00000112093	Gm47941	0.000538456	0.464204	1	FALSE
ENSMUSG00000021133	Susd6	1.08337	0.623478	1	FALSE
ENSMUSG00000091803	Cox16	1.73275	0.178544	1	FALSE
ENSMUSG00000072974	Gm4787	0.00646148	0.677157	1	FALSE
ENSMUSG00000072972	Adam4	0.0107691	0.297274	1	FALSE
ENSMUSG00000090935	Synj2bp	0.650455	0.112003	1	FALSE
ENSMUSG00000002679	Med6	0.361843	0.336783	1	FALSE
ENSMUSG00000090244	Gm16572	0.055461	0.0564534	1	FALSE
ENSMUSG00000113303	4930423D22Rik	0.00699993	0.464204	1	FALSE
ENSMUSG00000042628	Zfyve1	0.46038	0.46046	1	FALSE
ENSMUSG00000010608	Rbm25	2.47582	0.274935	1	FALSE
ENSMUSG00000019969	Psen1	0.559995	0.623636	1	FALSE
ENSMUSG00000114050	Gm47666	0	0.648628	1	FALSE
ENSMUSG00000021226	Acot2	0.0263844	0.433825	1	FALSE
ENSMUSG00000043487	Acot6	0.0177691	0.0867368	1	FALSE
ENSMUSG00000113052	Gm31513	0.00699993	0.00912535	1	FALSE
ENSMUSG00000042472	Zfp410	0.208921	0.15645	1	FALSE
ENSMUSG00000021235	Coq6	0.08023	0.0217289	1	FALSE
ENSMUSG00000085793	Lin52	0.386073	0.035352	1	FALSE
ENSMUSG00000021240	Abcd4	0.168537	0.0975593	1	FALSE
ENSMUSG00000113317	Gm48573	0	6.42999	1	FALSE
ENSMUSG00000021241	Isca2	0.434534	0.335727	1	FALSE
ENSMUSG00000092130	D030025P21Rik	0	2.07244	1	FALSE
ENSMUSG00000113079	Gm48709	0	2.26006	1	FALSE
ENSMUSG00000042350	Arel1	0.429688	0.120106	1	FALSE
ENSMUSG00000042320	Prox2	0.142691	0.422086	1	FALSE
ENSMUSG00000004789	Dlst	0.563225	0.418558	1	FALSE
ENSMUSG00000004788	Eif2b2	0.0985375	0.0326388	1	FALSE
ENSMUSG00000021245	Mlh3	0.285382	0.305253	1	FALSE
ENSMUSG00000008822	Acyp1	0.141076	0.433721	1	FALSE
ENSMUSG00000034290	Nek9	0.430227	0.407135	1	FALSE
ENSMUSG00000021248	Tmed10	0.902991	0.672976	1	FALSE
ENSMUSG00000113940	Gm40477	0.00107691	0.609809	1	FALSE
ENSMUSG00000114163	Gm32296	0	0.559623	1	FALSE
ENSMUSG00000113165	Gm47863	0.0253074	0.123736	1	FALSE
ENSMUSG00000021256	Vash1	0.200306	0.188615	1	FALSE
ENSMUSG00000021257	Angel1	0.0339227	0.390897	1	FALSE
ENSMUSG00000059114	Lrrc74a	0.000538456	0.396565	1	FALSE
ENSMUSG00000034168	Irf2bpl	0.19169	0.375861	1	FALSE
ENSMUSG00000072919	Noxred1	0.0263844	0.11131	1	FALSE
ENSMUSG00000079036	Alkbh1	0.699455	0.578873	1	FALSE
ENSMUSG00000100306	Gm29362	0	1.6751	1	FALSE
ENSMUSG00000021040	Slirp	0.217536	0.549248	1	FALSE
ENSMUSG00000021039	Snw1	0.793146	0.470253	1	FALSE
ENSMUSG00000079034	Gm8300	0	5.10806	1	FALSE
ENSMUSG00000092019	Gm4027	0	6.42999	1	FALSE
ENSMUSG00000095724	Gm21319	0	1.64863	1	FALSE
ENSMUSG00000113951	Gm2001	0	5.84503	1	FALSE
ENSMUSG00000072905	Gm2016	0	6.42999	1	FALSE
ENSMUSG00000093847	Gm5039	0	4.10806	1	FALSE
ENSMUSG00000114001	Gm48664	0	0.117105	1	FALSE
ENSMUSG00000113997	1700040E09Rik	0	5.84503	1	FALSE
ENSMUSG00000113884	Gm2270	0	0.487473	1	FALSE
ENSMUSG00000113747	1700105G05Rik	0	3.84503	1	FALSE
ENSMUSG00000061533	Cep128	0.156691	0.435363	1	FALSE
ENSMUSG00000085004	5430427M07Rik	0.0317689	0.283122	1	FALSE
ENSMUSG00000020962	Gtf2a1	0.46738	0.491271	1	FALSE
ENSMUSG00000113943	Gm47804	0	2.90643	1	FALSE
ENSMUSG00000020964	Sel1l	0.796915	0.088329	1	FALSE
ENSMUSG00000113236	Gm40548	0	1.07244	1	FALSE
ENSMUSG00000113164	4930559C10Rik	0	2.14459	1	FALSE
ENSMUSG00000112635	Gm47397	0.000538456	0.260063	1	FALSE
ENSMUSG00000112524	Gm35274	0	2.03767	1	FALSE
ENSMUSG00000021003	Galc	0.358612	0.314349	1	FALSE
ENSMUSG00000113613	Gm40893	0.00323074	0.124903	1	FALSE
ENSMUSG00000021009	Ptpn21	0.150229	0.306975	1	FALSE
ENSMUSG00000114089	Gm47116	0	0.635572	1	FALSE
ENSMUSG00000113210	4930474N09Rik	0.00107691	0.150764	1	FALSE
ENSMUSG00000113136	Gm19951	0.0312305	0.438226	1	FALSE
ENSMUSG00000021178	Psmc1	0.687609	0.248414	1	FALSE
ENSMUSG00000001175	Calm1	7.66816	0.0520326	1	FALSE
ENSMUSG00000021180	Rps6ka5	0.689224	0.54498	1	FALSE
ENSMUSG00000097160	A630072L19Rik	0.00161537	0.329326	1	FALSE
ENSMUSG00000114113	Gm47639	0.00269228	0.513113	1	FALSE
ENSMUSG00000041846	Ppp4r3a	0.598225	0.461394	1	FALSE
ENSMUSG00000097121	D130020L05Rik	0.0253074	0.156192	1	FALSE
ENSMUSG00000021188	Trip11	0.7673	0.440563	1	FALSE
ENSMUSG00000093579	Gm20036	0.012923	0.510171	1	FALSE
ENSMUSG00000021189	Atxn3	0.409227	0.317362	1	FALSE
ENSMUSG00000113902	Ndufb1-ps	0.904068	0.634922	1	FALSE
ENSMUSG00000090050	Gm16339	0.00592302	0.530127	1	FALSE
ENSMUSG00000021192	Golga5	0.452303	0.46419	1	FALSE
ENSMUSG00000057963	Itpk1	0.288074	0.361169	1	FALSE
ENSMUSG00000041702	Btbd7	0.995067	0.500396	1	FALSE
ENSMUSG00000113907	Gm47167	0.639148	0.634019	1	FALSE
ENSMUSG00000043319	Cox8c	0	4.42999	1	FALSE
ENSMUSG00000100789	Gm29508	0.00215383	0.783249	1	FALSE
ENSMUSG00000113383	Gm47267	0	4.42999	1	FALSE
ENSMUSG00000071179	Serpina16	0	2.90643	1	FALSE
ENSMUSG00000021081	Serpina1f	0	5.10806	1	FALSE
ENSMUSG00000071178	Serpina1b	0.00161537	1.18206	1	FALSE
ENSMUSG00000071177	Serpina1d	0	5.10806	1	FALSE
ENSMUSG00000066366	Serpina1a	0	3.42999	1	FALSE
ENSMUSG00000079015	Serpina1c	0	4.84503	1	FALSE
ENSMUSG00000058260	Serpina9	0.00323074	0.813177	1	FALSE
ENSMUSG00000041550	Serpina5	0	6.42999	1	FALSE
ENSMUSG00000041536	Serpina3a	0	6.42999	1	FALSE
ENSMUSG00000066364	Serpina3b	0	3.26006	1	FALSE
ENSMUSG00000066361	Serpina3c	0	1.97056	1	FALSE
ENSMUSG00000066363	Serpina3f	0	6.42999	1	FALSE
ENSMUSG00000079014	Serpina3i	0	2.42999	1	FALSE
ENSMUSG00000079012	Serpina3m	0	1.18206	1	FALSE
ENSMUSG00000021095	Gsc	0	5.42999	1	FALSE
ENSMUSG00000112954	Gm49732	0	4.10806	1	FALSE
ENSMUSG00000041415	Dicer1	0.421073	0.120992	1	FALSE
ENSMUSG00000113722	Snhg10	0.0769993	0.324007	1	FALSE
ENSMUSG00000021102	Glrx5	0.187921	0.172789	1	FALSE
ENSMUSG00000060863	Tcl1b2	0	0.135367	1	FALSE
ENSMUSG00000066359	Tcl1b1	0	3.97056	1	FALSE
ENSMUSG00000000701	Tcl1b5	0	6.42999	1	FALSE
ENSMUSG00000079007	Tcl1b4	0	2.6751	1	FALSE
ENSMUSG00000041359	Tcl1	0	5.10806	1	FALSE
ENSMUSG00000114181	Gm46376	0	0.702067	1	FALSE
ENSMUSG00000113535	AU015791	0	4.62263	1	FALSE
ENSMUSG00000113479	Gm47796	0.000538456	0.970556	1	FALSE
ENSMUSG00000041341	Atg2b	0.210536	0.056479	1	FALSE
ENSMUSG00000044715	Gskip	0.218075	0.308212	1	FALSE
ENSMUSG00000021111	Papola	1.34183	0.218432	1	FALSE
ENSMUSG00000113537	Gm48807	0.00323074	0.0315495	1	FALSE
ENSMUSG00000113390	Gm32635	0	1.75756	1	FALSE
ENSMUSG00000092066	1700121N20Rik	0	2.6751	1	FALSE
ENSMUSG00000091583	Gm17033	0.000538456	0.316246	1	FALSE
ENSMUSG00000085801	1700013N06Rik	0	1.72955	1	FALSE
ENSMUSG00000085120	Gm16086	0.000538456	0.629088	1	FALSE
ENSMUSG00000086037	Gm16085	0	4.84503	1	FALSE
ENSMUSG00000086060	Gm16084	0	4.26006	1	FALSE
ENSMUSG00000084871	Gm2800	0	2.6751	1	FALSE
ENSMUSG00000113415	Gm3234	0	1.5231	1	FALSE
ENSMUSG00000085641	4930465M20Rik	0	1.54734	1	FALSE
ENSMUSG00000086975	Gm15208	0.000538456	0.529121	1	FALSE
ENSMUSG00000056770	Setd3	0.872299	0.699123	1	FALSE
ENSMUSG00000021258	Ccnk	0.194383	0.36789	1	FALSE
ENSMUSG00000084883	Ccdc85c	0.0570764	0.454314	1	FALSE
ENSMUSG00000113396	Gm33467	0	3.26006	1	FALSE
ENSMUSG00000112971	Gm33682	0	2.38559	1	FALSE
ENSMUSG00000021264	Yy1	0.593917	0.645685	1	FALSE
ENSMUSG00000021266	Wars	0.215383	0.256943	1	FALSE
ENSMUSG00000112977	Gm34081	0.00161537	0.0184769	1	FALSE
ENSMUSG00000112940	4930511J24Rik	0	5.42999	1	FALSE
ENSMUSG00000113331	3110009F21Rik	0	3.34253	1	FALSE
ENSMUSG00000113733	Gm34785	0	1.81528	1	FALSE
ENSMUSG00000113581	Dio3os	0.000538456	1.75756	1	FALSE
ENSMUSG00000075707	Dio3	0	0.210819	1	FALSE
ENSMUSG00000017843	Ppp2r5c	1.25245	0.355576	1	FALSE
ENSMUSG00000090327	Gm17111	0.00969221	0.0526632	1	FALSE
ENSMUSG00000021270	Hsp90aa1	1.79467	0.0201745	1	FALSE
ENSMUSG00000037957	Wdr20	0.578302	0.597875	1	FALSE
ENSMUSG00000097650	4921507G05Rik	0.00484611	0.646007	1	FALSE
ENSMUSG00000021276	Cinp	0.218613	0.0223286	1	FALSE
ENSMUSG00000037896	Rcor1	0.559456	0.516419	1	FALSE
ENSMUSG00000083193	4930595D18Rik	0.136768	0.11277	1	FALSE
ENSMUSG00000021277	Traf3	0.539533	0.266972	1	FALSE
ENSMUSG00000021278	Amn	0.0441534	0.0346731	1	FALSE
ENSMUSG00000021279	Cdc42bpb	0.464149	0.21356	1	FALSE
ENSMUSG00000087075	Lbhd2	0.00107691	0.448896	1	FALSE
ENSMUSG00000021282	Eif5	0.865299	0.491564	1	FALSE
ENSMUSG00000007411	Mark3	1.12914	0.225002	1	FALSE
ENSMUSG00000001270	Ckb	4.06696	0.240634	1	FALSE
ENSMUSG00000060950	Trmt61a	0.0419996	0.249072	1	FALSE
ENSMUSG00000112991	Gm36635	0.000538456	1.64863	1	FALSE
ENSMUSG00000049792	Bag5	0.199767	0.29512	1	FALSE
ENSMUSG00000037787	Apopt1	0.380689	0.214955	1	FALSE
ENSMUSG00000090193	Gm15995	0	2.5231	1	FALSE
ENSMUSG00000090026	Gm15996	0.00699993	0.200482	1	FALSE
ENSMUSG00000113769	5033406O09Rik	0.00215383	0.489821	1	FALSE
ENSMUSG00000113088	Gm36757	0	0.10806	1	FALSE
ENSMUSG00000091402	Rd3l	0	0.830075	1	FALSE
ENSMUSG00000011148	Adssl1	0.061384	0.0955688	1	FALSE
ENSMUSG00000064326	Siva1	0.0689224	0.0840755	1	FALSE
ENSMUSG00000037638	Zbtb42	0.00107691	1.73883	1	FALSE
ENSMUSG00000113519	Gm47541	0	2.34253	1	FALSE
ENSMUSG00000002803	Btbd6	0.0603071	0.22858	1	FALSE
ENSMUSG00000021144	Mta1	0.158306	0.205904	1	FALSE
ENSMUSG00000006356	Crip2	0.371535	0.0091593	1	FALSE
ENSMUSG00000037466	Tedc1	0.00269228	0.189992	1	FALSE
ENSMUSG00000095079	Igha	0	3.84503	1	FALSE
ENSMUSG00000087642	Ighe	0	5.84503	1	FALSE
ENSMUSG00000102962	Gm37944	0	4.62263	1	FALSE
ENSMUSG00000076615	Ighg3	0	1.90643	1	FALSE
ENSMUSG00000051804	Adam6b	0	5.84503	1	FALSE
ENSMUSG00000102645	Ighv5-5	0	6.42999	1	FALSE
ENSMUSG00000103240	Gm37976	0	5.84503	1	FALSE
ENSMUSG00000076665	Ighv7-1	0	4.62263	1	FALSE
ENSMUSG00000095416	Ighv1-12	0	6.42999	1	FALSE
ENSMUSG00000102332	Gm19331	0	1.6751	1	FALSE
ENSMUSG00000094088	Ighv1-64	0	6.42999	1	FALSE
ENSMUSG00000094502	Ighv1-69	0	6.42999	1	FALSE
ENSMUSG00000096150	Ighv1-85	0	6.42999	1	FALSE
ENSMUSG00000042063	Zfp386	0.179306	0.280302	1	FALSE
ENSMUSG00000011171	Vipr2	0.00376919	0.210819	1	FALSE
ENSMUSG00000078984	Gm11027	0.00161537	0.366593	1	FALSE
ENSMUSG00000112980	D430020J02Rik	0.0183075	0.352867	1	FALSE
ENSMUSG00000021175	Cdca7l	0.0220767	0.520523	1	FALSE
ENSMUSG00000025323	Sp4	0.494303	0.381271	1	FALSE
ENSMUSG00000114186	Gm48681	0.000538456	2.0206	1	FALSE
ENSMUSG00000113784	Gm46400	0.00269228	0.549384	1	FALSE
ENSMUSG00000097709	2810429I04Rik	0.0581533	0.57041	1	FALSE
ENSMUSG00000033799	Tasor2	0.857222	0.500528	1	FALSE
ENSMUSG00000033781	Asb13	0.361843	0.102203	1	FALSE
ENSMUSG00000113759	Gm47695	0.00107691	0.551426	1	FALSE
ENSMUSG00000113259	Gm35190	0.00215383	0.559623	1	FALSE
ENSMUSG00000063130	Calml3	0	3.84503	1	FALSE
ENSMUSG00000114091	Gm40655	0	1.1632	1	FALSE
ENSMUSG00000033765	Calm4	0	5.42999	1	FALSE
ENSMUSG00000099269	Calm5	0	4.84503	1	FALSE
ENSMUSG00000021216	Tubal3	0	1.32146	1	FALSE
ENSMUSG00000044988	Ucn3	0	6.42999	1	FALSE
ENSMUSG00000033715	Akr1c14	0.00161537	1.16789	1	FALSE
ENSMUSG00000113788	Gm47904	0	2.5231	1	FALSE
ENSMUSG00000113744	Gm47925	0	4.26006	1	FALSE
ENSMUSG00000071551	Akr1c19	0	2.22053	1	FALSE
ENSMUSG00000021210	Akr1c6	0	0.331956	1	FALSE
ENSMUSG00000054757	Akr1c20	0	0.210819	1	FALSE
ENSMUSG00000045410	Akr1e1	0.19869	0.23082	1	FALSE
ENSMUSG00000114053	Gm35330	0.00969221	0.660411	1	FALSE
ENSMUSG00000113017	Gm46401	0.00107691	0.293851	1	FALSE
ENSMUSG00000113054	Gm47514	0	4.26006	1	FALSE
ENSMUSG00000113483	Gm47548	0	6.42999	1	FALSE
ENSMUSG00000113765	Gm47549	0	2.72955	1	FALSE
ENSMUSG00000114097	Gm35615	0.000538456	0.655201	1	FALSE
ENSMUSG00000101540	Gm28465	0	3.84503	1	FALSE
ENSMUSG00000113225	Gm36074	0	4.62263	1	FALSE
ENSMUSG00000114126	Gm48257	0	1.22053	1	FALSE
ENSMUSG00000021147	Wdr37	0.754916	0.462009	1	FALSE
ENSMUSG00000021148	Gm9745	0.000538456	2.1632	1	FALSE
ENSMUSG00000021149	Gtpbp4	0.490534	0.376014	1	FALSE
ENSMUSG00000113543	Gm36264	0.00215383	0.448135	1	FALSE
ENSMUSG00000033499	Larp4b	1.26214	0.716158	1	FALSE
ENSMUSG00000113455	Gm48825	0	0.6751	1	FALSE
ENSMUSG00000021156	Zmynd11	1.43714	0.183067	1	FALSE
ENSMUSG00000113885	Gm47802	0.137845	0.209125	1	FALSE
ENSMUSG00000113758	Gm47407	0	5.10806	1	FALSE
ENSMUSG00000113243	Gm36525	0.00107691	1.22053	1	FALSE
ENSMUSG00000113673	Gm47486	0.000538456	1.98704	1	FALSE
ENSMUSG00000114115	Gm30239	0.000538456	1.1726	1	FALSE
ENSMUSG00000056457	Prl2c3	0	2.26006	1	FALSE
ENSMUSG00000079092	Prl2c2	0	6.42999	1	FALSE
ENSMUSG00000113049	Gm48544	0	5.84503	1	FALSE
ENSMUSG00000055360	Prl2c5	0	6.42999	1	FALSE
ENSMUSG00000113380	Gm48682	0.00215383	0.389972	1	FALSE
ENSMUSG00000113310	Gm47884	0.000538456	1.3007	1	FALSE
ENSMUSG00000021302	Ggps1	0.908376	0.298302	1	FALSE
ENSMUSG00000039219	Arid4b	1.3666	0.0984641	1	FALSE
ENSMUSG00000015672	Mrpl32	0.175537	0.473303	1	FALSE
ENSMUSG00000015671	Psma2	0.506149	0.349826	1	FALSE
ENSMUSG00000113410	Gm20043	0	1.03767	1	FALSE
ENSMUSG00000097806	Gm6556	0.00107691	0.0205969	1	FALSE
ENSMUSG00000097684	Gm26645	0	0.572007	1	FALSE
ENSMUSG00000113038	Gm48491	0	6.42999	1	FALSE
ENSMUSG00000113322	Gm48492	0	2.78613	1	FALSE
ENSMUSG00000113851	Gm48503	0.00161537	0.648628	1	FALSE
ENSMUSG00000041297	Cdk13	1.45706	0.521979	1	FALSE
ENSMUSG00000008859	Rala	0.635378	0.40888	1	FALSE
ENSMUSG00000113847	Gm48799	0.000538456	1.5971	1	FALSE
ENSMUSG00000114118	Gm48829	0.000538456	2.70207	1	FALSE
ENSMUSG00000041236	Vps41	0.961145	0.184071	1	FALSE
ENSMUSG00000091682	Tcrg-C3	0	5.84503	1	FALSE
ENSMUSG00000076755	Tcrg-V1	0	4.42999	1	FALSE
ENSMUSG00000003062	Stard3nl	0.579379	0.409497	1	FALSE
ENSMUSG00000042869	Olfr1370	0	5.42999	1	FALSE
ENSMUSG00000071522	Olfr263	0	5.42999	1	FALSE
ENSMUSG00000004344	Gpx5	0	4.26006	1	FALSE
ENSMUSG00000004341	Gpx6	0	3.84503	1	FALSE
ENSMUSG00000021327	Zkscan3	0.640763	0.473976	1	FALSE
ENSMUSG00000055313	Pgbd1	0.0409227	0.0466202	1	FALSE
ENSMUSG00000022228	Zscan26	1.13507	0.56276	1	FALSE
ENSMUSG00000059395	Nkapl	0.0409227	0.240163	1	FALSE
ENSMUSG00000051258	Olfr1362	0	5.84503	1	FALSE
ENSMUSG00000036658	Olfr11	0	3.26006	1	FALSE
ENSMUSG00000108534	Olfr1360	0	5.84503	1	FALSE
ENSMUSG00000108674	Olfr1359	0	5.42999	1	FALSE
ENSMUSG00000094338	Hist1h2bl	0	2.90643	1	FALSE
ENSMUSG00000071516	Hist1h2ai	0.00161537	0.962382	1	FALSE
ENSMUSG00000067455	Hist1h4j	0.000538456	0.845025	1	FALSE
ENSMUSG00000064288	Hist1h4k	0.00161537	1.08569	1	FALSE
ENSMUSG00000063021	Hist1h2ak	0.000538456	0.396565	1	FALSE
ENSMUSG00000058773	Hist1h1b	0.0107691	0.368006	1	FALSE
ENSMUSG00000101972	Hist1h3i	0.00215383	0.140891	1	FALSE
ENSMUSG00000069308	Hist1h2bp	0	1.62263	1	FALSE
ENSMUSG00000069307	Hist1h2bq	0	5.84503	1	FALSE
ENSMUSG00000094248	Hist1h2ao	0	3.97056	1	FALSE
ENSMUSG00000069303	Hist1h2br	0.000538456	1.39656	1	FALSE
ENSMUSG00000006720	Zfp184	0.0409227	0.554987	1	FALSE
ENSMUSG00000016982	Pom121l2	0	1.24016	1	FALSE
ENSMUSG00000006179	Prss16	0.00592302	0.48552	1	FALSE
ENSMUSG00000043145	Gm11292	0	2.07244	1	FALSE
ENSMUSG00000069302	Hist1h2ah	0	6.42999	1	FALSE
ENSMUSG00000062727	Hist1h2bk	0	3.72955	1	FALSE
ENSMUSG00000069299	Vmn1r188	0	0.584498	1	FALSE
ENSMUSG00000099611	Vmn1r189	0	3.18206	1	FALSE
ENSMUSG00000095916	Vmn1r191	0	3.10806	1	FALSE
ENSMUSG00000099787	Vmn1r192	0	3.5231	1	FALSE
ENSMUSG00000046932	Vmn1r193	0	3.42999	1	FALSE
ENSMUSG00000069296	Vmn1r195	0	2.3007	1	FALSE
ENSMUSG00000069295	Vmn1r196	0	5.84503	1	FALSE
ENSMUSG00000069294	Vmn1r197	0.00215383	0.57699	1	FALSE
ENSMUSG00000095125	Vmn1r198	0	3.42999	1	FALSE
ENSMUSG00000069292	Vmn1r199	0	4.42999	1	FALSE
ENSMUSG00000101073	Vmn1r200	0	5.10806	1	FALSE
ENSMUSG00000094898	Vmn1r201	0.000538456	0.914288	1	FALSE
ENSMUSG00000094379	Vmn1r202	0	2.07244	1	FALSE
ENSMUSG00000069289	Vmn1r203	0	0.688521	1	FALSE
ENSMUSG00000087688	Gm11300	0	6.42999	1	FALSE
ENSMUSG00000094637	Vmn1r204	0	5.84503	1	FALSE
ENSMUSG00000100296	Vmn1r205	0	6.42999	1	FALSE
ENSMUSG00000101578	Vmn1r206	0	0.0901379	1	FALSE
ENSMUSG00000071493	Vmn1r208	0	2.6751	1	FALSE
ENSMUSG00000061296	Vmn1r210	0	2.18206	1	FALSE
ENSMUSG00000063998	Vmn1r211	0	5.10806	1	FALSE
ENSMUSG00000071490	Vmn1r212	0	5.84503	1	FALSE
ENSMUSG00000060024	Vmn1r213	0	3.62263	1	FALSE
ENSMUSG00000061829	Vmn1r214	0	3.97056	1	FALSE
ENSMUSG00000099917	Vmn1r215	0	4.42999	1	FALSE
ENSMUSG00000115791	Vmn1r217	0	2.84503	1	FALSE
ENSMUSG00000115020	Vmn1r218	0.0113076	0.0102192	1	FALSE
ENSMUSG00000061376	Vmn1r219	0	6.42999	1	FALSE
ENSMUSG00000096099	Vmn1r220	0	0.938135	1	FALSE
ENSMUSG00000082316	Vmn1r221	0	3.72955	1	FALSE
ENSMUSG00000061022	Vmn1r222	0	3.42999	1	FALSE
ENSMUSG00000069280	Vmn1r223	0	4.42999	1	FALSE
ENSMUSG00000085122	4933404K08Rik	0.000538456	0.00792311	1	FALSE
ENSMUSG00000046351	Zfp322a	0.550302	0.307824	1	FALSE
ENSMUSG00000036376	Abt1	0.0646148	0.265787	1	FALSE
ENSMUSG00000113440	Gm46404	0.0506149	0.118921	1	FALSE
ENSMUSG00000000706	Btn1a1	0	1.32146	1	FALSE
ENSMUSG00000061991	Hist1h2af	0	2.34253	1	FALSE
ENSMUSG00000099517	Hist1h3g	0	2.18206	1	FALSE
ENSMUSG00000069274	Hist1h4f	0	1.03767	1	FALSE
ENSMUSG00000069272	Hist1h2ae	0.0226152	0.610106	1	FALSE
ENSMUSG00000071478	Hist1h2ad	0	0.845025	1	FALSE
ENSMUSG00000069270	Hist1h2ac	0.00323074	0.66559	1	FALSE
ENSMUSG00000036211	Hist1h1t	0	4.42999	1	FALSE
ENSMUSG00000069310	Hist1h3c	0.000538456	2.70207	1	FALSE
ENSMUSG00000069267	Hist1h3b	0	4.10806	1	FALSE
ENSMUSG00000075029	4930558J22Rik	0	0.135367	1	FALSE
ENSMUSG00000069266	Hist1h4b	0.000538456	2.22053	1	FALSE
ENSMUSG00000060093	Hist1h4a	0.000538456	0.715742	1	FALSE
ENSMUSG00000049539	Hist1h1a	0.00376919	0.680118	1	FALSE
ENSMUSG00000087173	Gm11337	0.00323074	0.721643	1	FALSE
ENSMUSG00000036110	Slc17a2	0	1.28024	1	FALSE
ENSMUSG00000036083	Slc17a3	0	2.72955	1	FALSE
ENSMUSG00000021336	Slc17a4	0	3.5231	1	FALSE
ENSMUSG00000060081	Hist1h2aa	0	5.84503	1	FALSE
ENSMUSG00000087603	Gm11339	0	1.20117	1	FALSE
ENSMUSG00000006715	Gmnn	0.0468457	0.500999	1	FALSE
ENSMUSG00000019132	BC005537	0.363996	0.414999	1	FALSE
ENSMUSG00000035958	Tdp2	0.173383	0.0725176	1	FALSE
ENSMUSG00000045835	Hdgfl1	0	4.10806	1	FALSE
ENSMUSG00000114342	4921520N01Rik	0	6.42999	1	FALSE
ENSMUSG00000057170	Prl3d1	0	4.62263	1	FALSE
ENSMUSG00000062737	Prl3d2	0	6.42999	1	FALSE
ENSMUSG00000017922	Prl3c1	0.000538456	0.300705	1	FALSE
ENSMUSG00000038891	Prl3b1	0	5.84503	1	FALSE
ENSMUSG00000038883	Prl3a1	0	1.05495	1	FALSE
ENSMUSG00000086698	4930511O05Rik	0	1.93813	1	FALSE
ENSMUSG00000018259	Prl8a2	0	3.62263	1	FALSE
ENSMUSG00000069258	Prl2b1	0	6.42999	1	FALSE
ENSMUSG00000021345	Prl8a6	0	6.42999	1	FALSE
ENSMUSG00000021346	Prl8a8	0	3.5231	1	FALSE
ENSMUSG00000006490	Prl8a9	0	2.72955	1	FALSE
ENSMUSG00000019756	Prl8a1	0	1.75756	1	FALSE
ENSMUSG00000006488	Prl7a1	0	4.10806	1	FALSE
ENSMUSG00000021348	Prl7d1	0	4.26006	1	FALSE
ENSMUSG00000060738	Prl7c1	0	4.84503	1	FALSE
ENSMUSG00000022886	Prl2a1	0	4.84503	1	FALSE
ENSMUSG00000062551	Prl2c1	0	2.78613	1	FALSE
ENSMUSG00000005891	Prl4a1	0	5.42999	1	FALSE
ENSMUSG00000017064	Prl5a1	0.000538456	1.3007	1	FALSE
ENSMUSG00000113216	Gm40841	1.2643	0.00840486	1	FALSE
ENSMUSG00000113352	Gm34639	0.000538456	1.53517	1	FALSE
ENSMUSG00000006191	Cdkal1	1.27937	0.631188	1	FALSE
ENSMUSG00000049115	Agtr1a	0.00699993	0.560504	1	FALSE
ENSMUSG00000113424	Gm48161	0.00269228	0.551426	1	FALSE
ENSMUSG00000038462	Uqcrfs1	0.38715	0.452454	1	FALSE
ENSMUSG00000086263	4930519D14Rik	0	1.1632	1	FALSE
ENSMUSG00000069255	Dusp22	0.269228	0.351957	1	FALSE
ENSMUSG00000021357	Exoc2	0.66607	0.389448	1	FALSE
ENSMUSG00000114161	Gm48662	0	3.42999	1	FALSE
ENSMUSG00000087460	4930401O12Rik	0	1.84503	1	FALSE
ENSMUSG00000087662	Gm11373	0	2.38559	1	FALSE
ENSMUSG00000087140	Gm11376	0	1.14459	1	FALSE
ENSMUSG00000090863	A530084C06Rik	0.000538456	1.68852	1	FALSE
ENSMUSG00000038415	Foxq1	0.0145383	0.391853	1	FALSE
ENSMUSG00000087220	Gm11377	0.000538456	2.10806	1	FALSE
ENSMUSG00000087276	Gm11378	0	2.78613	1	FALSE
ENSMUSG00000038402	Foxf2	0.00269228	0.545309	1	FALSE
ENSMUSG00000085770	Gm11381	0	4.62263	1	FALSE
ENSMUSG00000042874	D930007J09Rik	0.00269228	0.0535007	1	FALSE
ENSMUSG00000079049	Serpinb1c	0.00161537	1.3007	1	FALSE
ENSMUSG00000114185	Gm47662	0	3.26006	1	FALSE
ENSMUSG00000021403	Serpinb9b	0	3.97056	1	FALSE
ENSMUSG00000113726	Gm36099	0	5.84503	1	FALSE
ENSMUSG00000021404	Serpinb9c	0	5.84503	1	FALSE
ENSMUSG00000054266	Serpinb9d	0	4.84503	1	FALSE
ENSMUSG00000062342	Serpinb9e	0	4.10806	1	FALSE
ENSMUSG00000038327	Serpinb9f	0	3.97056	1	FALSE
ENSMUSG00000071452	Serpinb9h	0	4.42999	1	FALSE
ENSMUSG00000057726	Serpinb9g	0	5.10806	1	FALSE
ENSMUSG00000112963	Gm6093	0	5.42999	1	FALSE
ENSMUSG00000047889	Serpinb6d	0	5.42999	1	FALSE
ENSMUSG00000069248	Serpinb6e	0.000538456	1.83008	1	FALSE
ENSMUSG00000052180	Serpinb6c	0.00161537	0.215669	1	FALSE
ENSMUSG00000060147	Serpinb6a	0.572918	0.402502	1	FALSE
ENSMUSG00000046949	Nqo2	0.116845	0.500824	1	FALSE
ENSMUSG00000038286	Bphl	0.217536	0.107681	1	FALSE
ENSMUSG00000045136	Tubb2b	0.086153	0.139597	1	FALSE
ENSMUSG00000113883	Gm36500	0.00323074	0.613461	1	FALSE
ENSMUSG00000113998	Gm40909	0	1.00372	1	FALSE
ENSMUSG00000113185	Gm47127	0	2.84503	1	FALSE
ENSMUSG00000113615	Gm47150	0	4.84503	1	FALSE
ENSMUSG00000113822	Gm47151	0	6.42999	1	FALSE
ENSMUSG00000113457	Gm47152	0.00107691	1.49139	1	FALSE
ENSMUSG00000113484	Gm47157	0.000538456	0.529121	1	FALSE
ENSMUSG00000113170	Gm36839	0.0764608	0.567318	1	FALSE
ENSMUSG00000021413	Prpf4b	3.8995	0.168605	1	FALSE
ENSMUSG00000021415	4933417A18Rik	0	1.22053	1	FALSE
ENSMUSG00000114061	Gm48626	0.000538456	2.49925	1	FALSE
ENSMUSG00000113738	Gm40910	0.00107691	1.58869	1	FALSE
ENSMUSG00000113906	4930529N20Rik	0	4.62263	1	FALSE
ENSMUSG00000102099	1700011B04Rik	0	3.34253	1	FALSE
ENSMUSG00000113770	1700019C18Rik	0	2.34253	1	FALSE
ENSMUSG00000114237	Gm48694	0	2.3007	1	FALSE
ENSMUSG00000114337	Gm48704	0	3.62263	1	FALSE
ENSMUSG00000059288	Cdyl	0.536841	0.759917	1	FALSE
ENSMUSG00000114373	Gm48708	0.113614	0.520151	1	FALSE
ENSMUSG00000021418	Rpp40	0.0226152	0.179414	1	FALSE
ENSMUSG00000114647	Gm30127	0.000538456	0.0549484	1	FALSE
ENSMUSG00000114407	Gm48765	0.363996	0.434824	1	FALSE
ENSMUSG00000021420	Fars2	1.06722	0.247086	1	FALSE
ENSMUSG00000114387	Gm48767	0.000538456	0.0163599	1	FALSE
ENSMUSG00000114428	Gm47707	0	6.42999	1	FALSE
ENSMUSG00000114297	Gm30600	0	3.42999	1	FALSE
ENSMUSG00000114249	Gm47709	0	2.5231	1	FALSE
ENSMUSG00000100760	Gm4035	0.00215383	1.05495	1	FALSE
ENSMUSG00000114791	Gm47730	0	5.84503	1	FALSE
ENSMUSG00000100932	Gm29459	0	3.72955	1	FALSE
ENSMUSG00000099847	Gm29458	0	1.54734	1	FALSE
ENSMUSG00000114389	Gm47734	0	2.62263	1	FALSE
ENSMUSG00000114546	Gm49350	0	6.42999	1	FALSE
ENSMUSG00000114732	Gm40918	0	2.6751	1	FALSE
ENSMUSG00000021427	Ssr1	0.419996	0.164065	1	FALSE
ENSMUSG00000021428	Riok1	0.314997	0.108368	1	FALSE
ENSMUSG00000021431	Snrnp48	0.791531	0.404493	1	FALSE
ENSMUSG00000114525	Gm47990	0	0.572007	1	FALSE
ENSMUSG00000114895	4930579J19Rik	0	1.47579	1	FALSE
ENSMUSG00000038991	Txndc5	0.100153	0.258778	1	FALSE
ENSMUSG00000114638	Gm31834	0.00161537	0.743487	1	FALSE
ENSMUSG00000114331	Gm48056	0	5.10806	1	FALSE
ENSMUSG00000001707	Eef1e1	0.10123	0.340898	1	FALSE
ENSMUSG00000114813	Gm47510	0	2.34253	1	FALSE
ENSMUSG00000021432	Slc35b3	0.293459	0.194473	1	FALSE
ENSMUSG00000096932	5033403F01Rik	0.0199229	0.408496	1	FALSE
ENSMUSG00000114330	Gm47349	0	4.62263	1	FALSE
ENSMUSG00000114221	Gm47351	0	6.42999	1	FALSE
ENSMUSG00000114300	Gm32243	0	1.24016	1	FALSE
ENSMUSG00000114710	Gm40923	0	0.609809	1	FALSE
ENSMUSG00000114957	Gm47316	0	4.26006	1	FALSE
ENSMUSG00000114198	Gm47039	0	0.845025	1	FALSE
ENSMUSG00000055732	Gm9979	0	5.84503	1	FALSE
ENSMUSG00000021359	Tfap2a	0.000538456	0.196368	1	FALSE
ENSMUSG00000114640	Gm48107	0	5.42999	1	FALSE
ENSMUSG00000021360	Gcnt2	0.46738	0.521383	1	FALSE
ENSMUSG00000114662	Gm31683	0.0145383	0.421559	1	FALSE
ENSMUSG00000086693	A730081D07Rik	0.164768	0.269657	1	FALSE
ENSMUSG00000038683	Pak1ip1	0.306382	0.517435	1	FALSE
ENSMUSG00000021362	Gcm2	0.00107691	1.55552	1	FALSE
ENSMUSG00000114388	Gm48510	0	0.906426	1	FALSE
ENSMUSG00000114247	Gm32063	0	1.84503	1	FALSE
ENSMUSG00000114585	Gm32401	0.0134614	0.608337	1	FALSE
ENSMUSG00000114545	Gm32184	0.00484611	0.736501	1	FALSE
ENSMUSG00000099672	Gm28564	0	3.97056	1	FALSE
ENSMUSG00000113619	Gm47118	0	2.26006	1	FALSE
ENSMUSG00000063200	Nol7	0.344074	0.451403	1	FALSE
ENSMUSG00000038546	Ranbp9	1.18676	0.0157825	1	FALSE
ENSMUSG00000114192	Gm33115	0	6.42999	1	FALSE
ENSMUSG00000113671	Gm2233	0	5.42999	1	FALSE
ENSMUSG00000113252	Gm33489	0	0.800631	1	FALSE
ENSMUSG00000113276	Gm33630	0	1.07244	1	FALSE
ENSMUSG00000089815	Gm5083	0.00269228	0.464204	1	FALSE
ENSMUSG00000113458	Gm33684	0	4.84503	1	FALSE
ENSMUSG00000113186	A330076C08Rik	0.00807684	0.0275087	1	FALSE
ENSMUSG00000112936	Gm33958	0	1.75756	1	FALSE
ENSMUSG00000098107	Gm27007	0.000538456	1.98704	1	FALSE
ENSMUSG00000098144	1700029N11Rik	0	2.00372	1	FALSE
ENSMUSG00000113730	Gm47805	0	4.10806	1	FALSE
ENSMUSG00000038518	Jarid2	0.935837	0.233519	1	FALSE
ENSMUSG00000057531	Dtnbp1	0.653686	0.690698	1	FALSE
ENSMUSG00000000253	Gmpr	0.335997	0.0578437	1	FALSE
ENSMUSG00000063529	Stmnd1	0.00107691	0.324952	1	FALSE
ENSMUSG00000021374	Nup153	0.309612	0.527215	1	FALSE
ENSMUSG00000051606	2010001K21Rik	0.00430765	0.431241	1	FALSE
ENSMUSG00000021376	Tpmt	0.0710762	0.332589	1	FALSE
ENSMUSG00000114681	1700026N04Rik	0.00376919	0.363899	1	FALSE
ENSMUSG00000038068	Rnf144b	0.333304	0.013238	1	FALSE
ENSMUSG00000114958	Gm48612	0	3.97056	1	FALSE
ENSMUSG00000114509	4930471G24Rik	0	6.42999	1	FALSE
ENSMUSG00000097326	A330048O09Rik	0.00323074	0.692378	1	FALSE
ENSMUSG00000097375	6720427I07Rik	0.682224	0.351799	1	FALSE
ENSMUSG00000021381	Barx1	0	5.42999	1	FALSE
ENSMUSG00000038025	Phf2	0.156691	0.389342	1	FALSE
ENSMUSG00000038014	Fam120a	0.559456	0.150511	1	FALSE
ENSMUSG00000037933	Bicd2	0.16046	0.511843	1	FALSE
ENSMUSG00000021392	Nol8	0.162075	0.169512	1	FALSE
ENSMUSG00000037851	Iars	0.275151	0.0674276	1	FALSE
ENSMUSG00000114175	Gm48051	0	6.42999	1	FALSE
ENSMUSG00000113227	4933433N18Rik	0	4.42999	1	FALSE
ENSMUSG00000114035	Gm31126	0	4.10806	1	FALSE
ENSMUSG00000037816	Fbxw17	0.135691	0.188301	1	FALSE
ENSMUSG00000114559	Gm47429	0	3.72955	1	FALSE
ENSMUSG00000096641	Gm904	0	3.03767	1	FALSE
ENSMUSG00000113652	4930518P08Rik	0	6.42999	1	FALSE
ENSMUSG00000021395	Spin1	0.347304	0.00345048	1	FALSE
ENSMUSG00000021396	Nxnl2	0.00215383	0.581991	1	FALSE
ENSMUSG00000035139	Secisbp2	0.692993	0.709197	1	FALSE
ENSMUSG00000097495	Gm26651	0	2.34253	1	FALSE
ENSMUSG00000113090	Gm48190	0	3.62263	1	FALSE
ENSMUSG00000113211	4921525O09Rik	0	3.84503	1	FALSE
ENSMUSG00000113101	Gm33424	0	4.62263	1	FALSE
ENSMUSG00000112952	Gm48336	0	1.40762	1	FALSE
ENSMUSG00000021469	Msx2	0.00107691	0.099071	1	FALSE
ENSMUSG00000113599	9530014B07Rik	0	4.62263	1	FALSE
ENSMUSG00000113329	4930555G21Rik	0	6.42999	1	FALSE
ENSMUSG00000114143	Gm48548	0	0.815278	1	FALSE
ENSMUSG00000113327	Gm48615	0	5.10806	1	FALSE
ENSMUSG00000086137	Gm16248	0	6.42999	1	FALSE
ENSMUSG00000025872	Thoc3	0.149152	0.300816	1	FALSE
ENSMUSG00000025869	Nop16	0.0538456	0.31043	1	FALSE
ENSMUSG00000025868	Higd2a	0.490534	0.616741	1	FALSE
ENSMUSG00000025873	Faf2	0.514226	0.331901	1	FALSE
ENSMUSG00000034928	Rnf44	0.191152	0.488429	1	FALSE
ENSMUSG00000084949	Gm16249	0	3.18206	1	FALSE
ENSMUSG00000074895	Eif4e1b	0	2.90643	1	FALSE
ENSMUSG00000100728	Gm29431	0.00107691	0.293851	1	FALSE
ENSMUSG00000087335	4930526F13Rik	0	0.875399	1	FALSE
ENSMUSG00000025878	Uimc1	0.7813	0.659308	1	FALSE
ENSMUSG00000005320	Fgfr4	0.00161537	0.902511	1	FALSE
ENSMUSG00000021488	Nsd1	2.63036	0.63002	1	FALSE
ENSMUSG00000034789	Rab24	0.608994	0.473891	1	FALSE
ENSMUSG00000021486	Prelid1	0.228844	0.439811	1	FALSE
ENSMUSG00000021484	Lman2	0.214844	0.532566	1	FALSE
ENSMUSG00000052087	Rgs14	0.0565379	0.467365	1	FALSE
ENSMUSG00000074886	Grk6	0.227229	0.287851	1	FALSE
ENSMUSG00000058569	Tmed9	0.871761	0.0416357	1	FALSE
ENSMUSG00000021504	B4galt7	0.0899222	0.128873	1	FALSE
ENSMUSG00000021501	Caml	0.461996	0.0729173	1	FALSE
ENSMUSG00000021500	Ddx46	0.738762	0.101436	1	FALSE
ENSMUSG00000045767	B230219D22Rik	1.02845	0.751182	1	FALSE
ENSMUSG00000021497	Txndc15	0.59984	0.197043	1	FALSE
ENSMUSG00000069223	4930451E10Rik	0.00323074	0.845025	1	FALSE
ENSMUSG00000114493	Gm47071	0.0942299	0.377173	1	FALSE
ENSMUSG00000100096	Gm28760	0	6.42999	1	FALSE
ENSMUSG00000015937	H2afy	0.49538	0.647134	1	FALSE
ENSMUSG00000097361	4930550C17Rik	0	1.10806	1	FALSE
ENSMUSG00000048904	Neurog1	0	1.57201	1	FALSE
ENSMUSG00000074885	Gm10782	0	3.62263	1	FALSE
ENSMUSG00000110477	Gm3045	0	1.75756	1	FALSE
ENSMUSG00000021509	Slc25a48	0.000538456	0.590784	1	FALSE
ENSMUSG00000021539	Lect2	0	1.57201	1	FALSE
ENSMUSG00000114604	2010203P06Rik	0	4.62263	1	FALSE
ENSMUSG00000110086	Gm45623	0.00215383	1.06892	1	FALSE
ENSMUSG00000007836	Hnrnpa0	0.499149	0.716424	1	FALSE
ENSMUSG00000097717	1700066J03Rik	0	0.18206	1	FALSE
ENSMUSG00000005312	Ubqln1	0.363458	0.224491	1	FALSE
ENSMUSG00000114524	Gm48357	0.00538456	0.659399	1	FALSE
ENSMUSG00000021552	Gkap1	0.448534	0.24785	1	FALSE
ENSMUSG00000060176	Kif27	0.0317689	0.00540165	1	FALSE
ENSMUSG00000021546	Hnrnpk	0.908376	0.57007	1	FALSE
ENSMUSG00000114654	Gm47918	0.00107691	1.58032	1	FALSE
ENSMUSG00000021553	Slc28a3	0.00215383	0.57699	1	FALSE
ENSMUSG00000114808	Gm47947	0	2.07244	1	FALSE
ENSMUSG00000114208	Gm34307	0.000538456	0.830075	1	FALSE
ENSMUSG00000114240	Gm47360	0.00161537	0.736501	1	FALSE
ENSMUSG00000114787	4930455M05Rik	0.000538456	0.126207	1	FALSE
ENSMUSG00000049902	4921517D22Rik	0	4.42999	1	FALSE
ENSMUSG00000091311	Spata31d1b	0	1.10806	1	FALSE
ENSMUSG00000097502	4930528D03Rik	0.000538456	0.280241	1	FALSE
ENSMUSG00000044792	Isca1	0.17446	0.174371	1	FALSE
ENSMUSG00000114354	Gm34961	0.030692	0.203825	1	FALSE
ENSMUSG00000114490	Gm19866	0	0.464204	1	FALSE
ENSMUSG00000114795	Gm48396	0	2.26006	1	FALSE
ENSMUSG00000114734	Gm48397	0	3.03767	1	FALSE
ENSMUSG00000114433	Gm48488	0.00538456	0.0470691	1	FALSE
ENSMUSG00000114274	Gm35333	0	2.97056	1	FALSE
ENSMUSG00000114566	Gm48500	0	0.321463	1	FALSE
ENSMUSG00000114452	A530001N23Rik	0.00215383	0.109864	1	FALSE
ENSMUSG00000042243	BC051665	0	5.42999	1	FALSE
ENSMUSG00000056728	Ctsll3	0	5.10806	1	FALSE
ENSMUSG00000062705	Tpbpb	0	4.42999	1	FALSE
ENSMUSG00000055298	Ctsj	0	6.42999	1	FALSE
ENSMUSG00000021439	Ctsq	0	3.62263	1	FALSE
ENSMUSG00000055679	Ctsr	0	6.42999	1	FALSE
ENSMUSG00000057446	Cts8	0	2.47579	1	FALSE
ENSMUSG00000074871	Ctsm	0	6.42999	1	FALSE
ENSMUSG00000113295	Gm49357	0.00215383	0.612365	1	FALSE
ENSMUSG00000113471	Gm48116	0	1.70207	1	FALSE
ENSMUSG00000113495	Gm19792	0.00484611	0.156658	1	FALSE
ENSMUSG00000113450	Gm49359	0.291843	0.462865	1	FALSE
ENSMUSG00000074863	Platr25	0.222921	0.282103	1	FALSE
ENSMUSG00000091183	Gm5141	0.166921	0.0371183	1	FALSE
ENSMUSG00000114117	Gm48795	0	0.830075	1	FALSE
ENSMUSG00000021456	Fbp2	0	1.03767	1	FALSE
ENSMUSG00000069805	Fbp1	0.00484611	0.737895	1	FALSE
ENSMUSG00000113057	Gm48812	0	1.6751	1	FALSE
ENSMUSG00000113257	Gm30409	0	0.0812597	1	FALSE
ENSMUSG00000021461	Fancc	0.29292	0.125119	1	FALSE
ENSMUSG00000089854	Gm16133	0.00753839	0.626072	1	FALSE
ENSMUSG00000113453	Gm30709	0	3.34253	1	FALSE
ENSMUSG00000114071	Gm47390	0	2.78613	1	FALSE
ENSMUSG00000114092	Gm47418	0	0.441303	1	FALSE
ENSMUSG00000021470	Ercc6l2	0.252536	0.016702	1	FALSE
ENSMUSG00000114095	Gm47424	0.00107691	1.24677	1	FALSE
ENSMUSG00000044934	Zfp367	0.142152	0.331479	1	FALSE
ENSMUSG00000113816	Gm47003	0.0102307	0.615566	1	FALSE
ENSMUSG00000113696	1700015C15Rik	0.00107691	0.927488	1	FALSE
ENSMUSG00000021483	Cdk20	0.0312305	0.191421	1	FALSE
ENSMUSG00000113124	Gm47193	0.000538456	0.18206	1	FALSE
ENSMUSG00000114168	Gm47194	0	1.93813	1	FALSE
ENSMUSG00000056223	Spata31	0	5.42999	1	FALSE
ENSMUSG00000074849	Spata31d1c	0	3.97056	1	FALSE
ENSMUSG00000090658	Prss47	0	0.342525	1	FALSE
ENSMUSG00000038212	Mfsd14b	0.241228	0.407472	1	FALSE
ENSMUSG00000108426	Olfr465-ps1	0	3.34253	1	FALSE
ENSMUSG00000049806	Olfr466	0	1.32146	1	FALSE
ENSMUSG00000032999	Nlrp4f	0.000538456	0.191583	1	FALSE
ENSMUSG00000113500	Gm47249	0	0.6751	1	FALSE
ENSMUSG00000110393	Gm36445	0.0231536	0.0159754	1	FALSE
ENSMUSG00000113238	Gm47251	0.000538456	0.112575	1	FALSE
ENSMUSG00000021514	Zfp369	0.239613	0.234172	1	FALSE
ENSMUSG00000113406	Gm7762	0	1.05495	1	FALSE
ENSMUSG00000112935	Gm40983	0	2.18206	1	FALSE
ENSMUSG00000097562	Gm26639	0	6.42999	1	FALSE
ENSMUSG00000113135	Gm48170	0	1.81528	1	FALSE
ENSMUSG00000113559	Gm40987	0	4.42999	1	FALSE
ENSMUSG00000118427	AC192334.1	0	1.32146	1	FALSE
ENSMUSG00000114616	Gm26754	0.000538456	0.0945975	1	FALSE
ENSMUSG00000074832	2410141K09Rik	0	3.10806	1	FALSE
ENSMUSG00000097483	Gm26806	0	4.26006	1	FALSE
ENSMUSG00000114327	Gm40988	0	4.26006	1	FALSE
ENSMUSG00000114226	Gm48412	0	3.26006	1	FALSE
ENSMUSG00000021519	Mterf3	0.264921	0.472303	1	FALSE
ENSMUSG00000114516	Gm46440	0.0694609	0.103074	1	FALSE
ENSMUSG00000058883	Zfp708	0	1.10806	1	FALSE
ENSMUSG00000057396	Zfp759	0.0328458	0.510932	1	FALSE
ENSMUSG00000114568	Gm48732	0.00161537	0.559623	1	FALSE
ENSMUSG00000055341	Zfp457	0.0387689	0.408989	1	FALSE
ENSMUSG00000069206	Zfp874a	0.130306	0.0668716	1	FALSE
ENSMUSG00000059839	Zfp874b	0.186306	0.0400978	1	FALSE
ENSMUSG00000071291	Zfp58	0.0678455	0.54158	1	FALSE
ENSMUSG00000048280	Zfp738	0.345689	0.217143	1	FALSE
ENSMUSG00000044081	Zfp85os	0.0403842	0.0112475	1	FALSE
ENSMUSG00000090659	Zfp493	0.0150768	0.178791	1	FALSE
ENSMUSG00000030446	Zfp273	0.08023	0.146375	1	FALSE
ENSMUSG00000064063	BC048507	0	1.78613	1	FALSE
ENSMUSG00000113050	Gm8016	0	1.64863	1	FALSE
ENSMUSG00000021532	Fastkd3	0.0764608	0.347876	1	FALSE
ENSMUSG00000097522	Gm26844	0.000538456	1.64863	1	FALSE
ENSMUSG00000051805	A530095I07Rik	0.00107691	0.767023	1	FALSE
ENSMUSG00000112957	4930547H16Rik	0	5.42999	1	FALSE
ENSMUSG00000021598	Med10	0.148075	0.261697	1	FALSE
ENSMUSG00000113802	4933416O17Rik	0	4.84503	1	FALSE
ENSMUSG00000113463	4930520P13Rik	0	1.6751	1	FALSE
ENSMUSG00000101051	1700100L14Rik	0.000538456	1.0206	1	FALSE
ENSMUSG00000113334	D030007L05Rik	0	5.10806	1	FALSE
ENSMUSG00000113796	Gm36426	0	2.38559	1	FALSE
ENSMUSG00000113794	Gm36607	0.00323074	0.895268	1	FALSE
ENSMUSG00000021600	8030423J24Rik	0	1.97056	1	FALSE
ENSMUSG00000113358	1700112M02Rik	0.00699993	0.0364442	1	FALSE
ENSMUSG00000093587	Gm20554	0	4.10806	1	FALSE
ENSMUSG00000001504	Irx2	0	3.5231	1	FALSE
ENSMUSG00000113837	Gm47902	0	1.72955	1	FALSE
ENSMUSG00000021604	Irx4	0	5.84503	1	FALSE
ENSMUSG00000113346	Eprn	0	3.42999	1	FALSE
ENSMUSG00000021609	Slc6a3	0	1.07244	1	FALSE
ENSMUSG00000021610	Clptm1l	0.220767	0.330215	1	FALSE
ENSMUSG00000021612	Slc6a18	0	3.10806	1	FALSE
ENSMUSG00000021565	Slc6a19	0.000538456	0.708889	1	FALSE
ENSMUSG00000021566	Slc6a19os	0	6.42999	1	FALSE
ENSMUSG00000021569	Trip13	0.0161537	0.516905	1	FALSE
ENSMUSG00000085881	Gm15912	0.0522303	0.155859	1	FALSE
ENSMUSG00000021572	Cep72	0.0172306	0.641097	1	FALSE
ENSMUSG00000034152	Exoc3	0.918068	0.337937	1	FALSE
ENSMUSG00000021575	Ahrr	0.012923	0.144216	1	FALSE
ENSMUSG00000021576	Pdcd6	0.272459	0.0911394	1	FALSE
ENSMUSG00000021577	Sdha	0.654763	0.232333	1	FALSE
ENSMUSG00000062382	Ftl1-ps1	0.0344612	0.404209	1	FALSE
ENSMUSG00000112964	E430024I08Rik	0.157229	0.0197283	1	FALSE
ENSMUSG00000116646	Gm49763	0.00323074	0.187494	1	FALSE
ENSMUSG00000113047	Gm47469	0.0301536	0.517834	1	FALSE
ENSMUSG00000113041	Gm48302	0.00807684	0.0609359	1	FALSE
ENSMUSG00000043190	Rfesd	0.118999	0.327598	1	FALSE
ENSMUSG00000114242	Gm31219	0.00107691	1.40762	1	FALSE
ENSMUSG00000021596	Mctp1	3.60173	0.722887	1	FALSE
ENSMUSG00000064138	Fam172a	2.61421	0.70814	1	FALSE
ENSMUSG00000093668	Pou5f2	0.0215383	0.558721	1	FALSE
ENSMUSG00000114401	Gm38604	0.380689	0.13078	1	FALSE
ENSMUSG00000114649	3110006O06Rik	0.00430765	0.0140114	1	FALSE
ENSMUSG00000114632	Gm48399	0.000538456	2.20117	1	FALSE
ENSMUSG00000101416	Gm29318	0	1.45271	1	FALSE
ENSMUSG00000074794	Arrdc3	0.131383	0.226315	1	FALSE
ENSMUSG00000035840	Lysmd3	0.211613	0.297335	1	FALSE
ENSMUSG00000114461	Gm48155	0.00430765	0.294991	1	FALSE
ENSMUSG00000005583	Mef2c	12.4572	0.398494	1	FALSE
ENSMUSG00000114602	Gm49223	0.00215383	0.672431	1	FALSE
ENSMUSG00000021548	Ccnh	0.687609	0.288924	1	FALSE
ENSMUSG00000021549	Rasa1	1.00799	0.718496	1	FALSE
ENSMUSG00000017778	Cox7c	2.2599	0.636278	1	FALSE
ENSMUSG00000114273	Gm34585	0	0.144586	1	FALSE
ENSMUSG00000021614	Vcan	0.11146	0.170697	1	FALSE
ENSMUSG00000089940	Gm4117	0.124383	0.100037	1	FALSE
ENSMUSG00000021615	Xrcc4	0.717762	0.784802	1	FALSE
ENSMUSG00000012422	Tmem167	0.703762	0.02888	1	FALSE
ENSMUSG00000114204	Gm47520	0	0.0121354	1	FALSE
ENSMUSG00000099340	Gm29540	0	2.14459	1	FALSE
ENSMUSG00000021621	Zcchc9	0.527687	0.410066	1	FALSE
ENSMUSG00000090907	C030017D09Rik	0.00215383	0.508742	1	FALSE
ENSMUSG00000034334	Fam151b	0.0769993	0.0371934	1	FALSE
ENSMUSG00000021706	Zfyve16	0.386073	0.345305	1	FALSE
ENSMUSG00000046957	Spz1	0	5.84503	1	FALSE
ENSMUSG00000021704	Mtx3	0.177152	0.351878	1	FALSE
ENSMUSG00000114823	Gm31630	0	1.62263	1	FALSE
ENSMUSG00000042167	Tent2	0.981067	0.681077	1	FALSE
ENSMUSG00000021690	Jmy	0.361843	0.0725927	1	FALSE
ENSMUSG00000074768	Bhmt	0.00161537	0.25756	1	FALSE
ENSMUSG00000085834	Gm15622	0.000538456	2.28024	1	FALSE
ENSMUSG00000113647	Gm47210	0.00484611	0.245113	1	FALSE
ENSMUSG00000113791	Gm47216	0.00538456	0.354144	1	FALSE
ENSMUSG00000021687	Scamp1	0.645609	0.381819	1	FALSE
ENSMUSG00000114055	Gm32089	0.00107691	1.0206	1	FALSE
ENSMUSG00000113598	Gm48287	0	0.523097	1	FALSE
ENSMUSG00000112934	Gm32305	0.00107691	1.30759	1	FALSE
ENSMUSG00000113904	Gm32351	0.00107691	1.46806	1	FALSE
ENSMUSG00000042043	Tbca	0.528226	0.652734	1	FALSE
ENSMUSG00000021685	Otp	0	4.26006	1	FALSE
ENSMUSG00000114014	Gm48350	0.0150768	0.153543	1	FALSE
ENSMUSG00000113070	Gm48420	0.0274613	0.100623	1	FALSE
ENSMUSG00000021681	Aggf1	0.291843	0.165049	1	FALSE
ENSMUSG00000021679	S100z	0	6.42999	1	FALSE
ENSMUSG00000113359	Gm48730	0	1.93813	1	FALSE
ENSMUSG00000114133	Gm20075	0.00161537	0.0462836	1	FALSE
ENSMUSG00000099115	Gm17190	0.000538456	0.446994	1	FALSE
ENSMUSG00000021671	Poc5	0.130306	0.269826	1	FALSE
ENSMUSG00000091109	Gm17622	0	2.97056	1	FALSE
ENSMUSG00000021669	Col4a3bp	0.692993	0.41517	1	FALSE
ENSMUSG00000113068	Gm48133	0.000538456	2.00372	1	FALSE
ENSMUSG00000052075	1700029F12Rik	0	1.32146	1	FALSE
ENSMUSG00000097932	C430039J16Rik	0	2.62263	1	FALSE
ENSMUSG00000114425	Gm33447	0	2.47579	1	FALSE
ENSMUSG00000114415	Gm41030	0.000538456	1.14459	1	FALSE
ENSMUSG00000114348	Gm41031	0.00161537	0.987044	1	FALSE
ENSMUSG00000041747	Utp15	0.137306	0.0183114	1	FALSE
ENSMUSG00000021661	Ankra2	0.512072	0.177173	1	FALSE
ENSMUSG00000096330	Gm21976	0.00484611	0.687173	1	FALSE
ENSMUSG00000021660	Btf3	0.48838	0.620039	1	FALSE
ENSMUSG00000048603	Gm9828	0.139999	0.18727	1	FALSE
ENSMUSG00000078302	Foxd1	0.0183075	0.263215	1	FALSE
ENSMUSG00000099446	2310005E17Rik	0	0.648628	1	FALSE
ENSMUSG00000100416	Gm29501	0	6.42999	1	FALSE
ENSMUSG00000092116	Gm10320	0.000538456	2.45271	1	FALSE
ENSMUSG00000046082	Tmem174	0.000538456	0.135367	1	FALSE
ENSMUSG00000052485	Tmem171	0.00107691	0.976031	1	FALSE
ENSMUSG00000009470	Tnpo1	1.23845	0.363604	1	FALSE
ENSMUSG00000045022	1700024P04Rik	0	6.42999	1	FALSE
ENSMUSG00000021650	Ptcd2	0.205152	0.25454	1	FALSE
ENSMUSG00000049658	Bdp1	0.572379	0.0677968	1	FALSE
ENSMUSG00000097022	BC001981	0.00215383	0.513511	1	FALSE
ENSMUSG00000021643	Serf1	0.116845	0.132377	1	FALSE
ENSMUSG00000021645	Smn1	0.19169	0.435492	1	FALSE
ENSMUSG00000021640	Naip1	0.00376919	0.0323132	1	FALSE
ENSMUSG00000021635	Rad17	0.431842	0.249162	1	FALSE
ENSMUSG00000078941	Ak6	0.186306	0.359283	1	FALSE
ENSMUSG00000052293	Taf9	0.0253074	0.598153	1	FALSE
ENSMUSG00000069089	Cdk7	0.377458	0.173742	1	FALSE
ENSMUSG00000061474	Mrps36	0.242844	0.34572	1	FALSE
ENSMUSG00000041431	Ccnb1	0.0355381	0.13825	1	FALSE
ENSMUSG00000021629	Slc30a5	0.440457	0.237511	1	FALSE
ENSMUSG00000114590	5930438M14Rik	0.00107691	0.293851	1	FALSE
ENSMUSG00000100733	4932411K12Rik	0.00430765	0.323788	1	FALSE
ENSMUSG00000114652	Gm41043	0.000538456	0.822658	1	FALSE
ENSMUSG00000114400	Gm47533	0	0.363899	1	FALSE
ENSMUSG00000099774	Gm29341	0	4.84503	1	FALSE
ENSMUSG00000114762	Gm47007	0	4.62263	1	FALSE
ENSMUSG00000090329	Gm17160	0.018846	0.210282	1	FALSE
ENSMUSG00000032621	Srek1	1.7726	0.213716	1	FALSE
ENSMUSG00000021711	Trappc13	0.204075	0.237124	1	FALSE
ENSMUSG00000021713	Ppwd1	0.622994	0.121775	1	FALSE
ENSMUSG00000084860	2610204G07Rik	0.0694609	0.206135	1	FALSE
ENSMUSG00000021716	Srek1ip1	0.291305	0.163219	1	FALSE
ENSMUSG00000042655	Shisal2b	0.00215383	0.0919201	1	FALSE
ENSMUSG00000021718	4933425L06Rik	0.00107691	0.381955	1	FALSE
ENSMUSG00000114564	Gm10739	0.00215383	0.667108	1	FALSE
ENSMUSG00000114893	Gm48684	0.00107691	0.648628	1	FALSE
ENSMUSG00000114807	Gm32090	0	3.42999	1	FALSE
ENSMUSG00000102000	1700006H21Rik	0	5.84503	1	FALSE
ENSMUSG00000114627	B230220B15Rik	0	0.688521	1	FALSE
ENSMUSG00000068184	Ndufaf2	0.593379	0.494808	1	FALSE
ENSMUSG00000021694	Ercc8	0.185229	0.185586	1	FALSE
ENSMUSG00000090358	Gm2822	0.00323074	0.678922	1	FALSE
ENSMUSG00000114775	Gm33172	0	1.8754	1	FALSE
ENSMUSG00000114307	4930526H09Rik	0.000538456	0.487473	1	FALSE
ENSMUSG00000114472	Gm38397	0	1.0206	1	FALSE
ENSMUSG00000114824	3110015C05Rik	0.000538456	0.603439	1	FALSE
ENSMUSG00000055194	Actbl2	0	3.34253	1	FALSE
ENSMUSG00000086201	Gm6270	0	1.10806	1	FALSE
ENSMUSG00000032745	Gpbp1	0.871761	0.687157	1	FALSE
ENSMUSG00000085634	Gm15290	0.00161537	0.252568	1	FALSE
ENSMUSG00000086870	Gm15288	0	2.18206	1	FALSE
ENSMUSG00000086649	Gm15286	0.00161537	0.0724359	1	FALSE
ENSMUSG00000032727	Mier3	0.127614	0.119776	1	FALSE
ENSMUSG00000086057	Gm15324	0	5.42999	1	FALSE
ENSMUSG00000086402	Gm15322	0	4.10806	1	FALSE
ENSMUSG00000086092	Gm15323	0	5.42999	1	FALSE
ENSMUSG00000114745	Gm48802	0.000538456	2.20117	1	FALSE
ENSMUSG00000047789	Slc38a9	1.43876	0.692466	1	FALSE
ENSMUSG00000114438	Gm47827	0.141614	0.465428	1	FALSE
ENSMUSG00000114286	Gm47850	0	6.42999	1	FALSE
ENSMUSG00000021759	Plpp1	0.312843	0.545539	1	FALSE
ENSMUSG00000016018	Mtrex	0.549764	0.214585	1	FALSE
ENSMUSG00000021760	Gpx8	0.011846	0.0530603	1	FALSE
ENSMUSG00000116554	4930563N14Rik	0	4.84503	1	FALSE
ENSMUSG00000114333	1700084D21Rik	0	3.18206	1	FALSE
ENSMUSG00000042348	Arl15	2.64436	0.216611	1	FALSE
ENSMUSG00000114213	A430090L17Rik	0.164229	0.0097937	1	FALSE
ENSMUSG00000021764	Ndufs4	0.948222	0.175525	1	FALSE
ENSMUSG00000114879	4930467J12Rik	0	1.97056	1	FALSE
ENSMUSG00000051758	4930544M13Rik	0.000538456	1.09907	1	FALSE
ENSMUSG00000015536	Mocs2	0.249305	0.174349	1	FALSE
ENSMUSG00000042284	Itga1	0.061384	0.552137	1	FALSE
ENSMUSG00000042275	Pelo	0.0732301	0.348733	1	FALSE
ENSMUSG00000042258	Isl1	0	3.84503	1	FALSE
ENSMUSG00000114731	Gm47914	0	0.311047	1	FALSE
ENSMUSG00000114792	Gm6416	0	2.84503	1	FALSE
ENSMUSG00000021731	Mrps30	0.103922	0.359576	1	FALSE
ENSMUSG00000100727	1700003P14Rik	0	0.597098	1	FALSE
ENSMUSG00000114613	Gm10732	0	0.144586	1	FALSE
ENSMUSG00000025451	Paip1	0.379612	0.40191	1	FALSE
ENSMUSG00000062822	4833420G17Rik	0.863145	0.556705	1	FALSE
ENSMUSG00000094237	AF067063	0	6.42999	1	FALSE
ENSMUSG00000095514	D13Ertd608e	0.000538456	1.84503	1	FALSE
ENSMUSG00000094027	Gm21762	0	6.42999	1	FALSE
ENSMUSG00000090487	Gm2888	0	3.84503	1	FALSE
ENSMUSG00000079409	Gm5795	0.00107691	1.54734	1	FALSE
ENSMUSG00000079407	1700110I01Rik	0.000538456	0.0248464	1	FALSE
ENSMUSG00000072739	Gm10408	0	5.42999	1	FALSE
ENSMUSG00000079402	Gm3020	0	5.84503	1	FALSE
ENSMUSG00000093887	Gm3033	0	3.5231	1	FALSE
ENSMUSG00000096901	Gm3029	0	6.42999	1	FALSE
ENSMUSG00000091756	Gm3095	0	6.42999	1	FALSE
ENSMUSG00000095686	Gm3099	0	6.42999	1	FALSE
ENSMUSG00000096775	Gm5796	0.000538456	0.938135	1	FALSE
ENSMUSG00000091022	Gm3115	0	1.14459	1	FALSE
ENSMUSG00000090764	Gm3127	0	5.42999	1	FALSE
ENSMUSG00000091114	Gm3138	0	4.62263	1	FALSE
ENSMUSG00000095056	Gm3159	0	5.10806	1	FALSE
ENSMUSG00000090539	Gm9602	0	6.42999	1	FALSE
ENSMUSG00000090827	Gm8297	0	6.42999	1	FALSE
ENSMUSG00000096197	4930555G01Rik	0	6.42999	1	FALSE
ENSMUSG00000095681	Gm8281	0.00215383	0.922193	1	FALSE
ENSMUSG00000097218	Gm26552	0	5.10806	1	FALSE
ENSMUSG00000094929	Gm3526	0	3.84503	1	FALSE
ENSMUSG00000096003	Gm3500	0	3.42999	1	FALSE
ENSMUSG00000095797	Gm8246	0	6.42999	1	FALSE
ENSMUSG00000097450	Gm26893	0	3.5231	1	FALSE
ENSMUSG00000091882	Gm6337	0	2.14459	1	FALSE
ENSMUSG00000094460	Gm21560	0	5.84503	1	FALSE
ENSMUSG00000072738	Gm16440	0	5.84503	1	FALSE
ENSMUSG00000095360	Gm3594	0	5.84503	1	FALSE
ENSMUSG00000096685	Gm3642	0	4.10806	1	FALSE
ENSMUSG00000091400	Gm6356	0	5.10806	1	FALSE
ENSMUSG00000094021	Gm3685	0	1.54734	1	FALSE
ENSMUSG00000096183	Gm3727	0	4.84503	1	FALSE
ENSMUSG00000072726	Gm5797	0	6.42999	1	FALSE
ENSMUSG00000091676	Gm8374	0	5.84503	1	FALSE
ENSMUSG00000071591	Gm10339	0	3.42999	1	FALSE
ENSMUSG00000091227	Gm3755	0	2.97056	1	FALSE
ENSMUSG00000094706	Gm10338	0	2.42999	1	FALSE
ENSMUSG00000063277	Gm10128	0	4.42999	1	FALSE
ENSMUSG00000109649	Gm45521	0	3.72955	1	FALSE
ENSMUSG00000025277	Abhd6	0.772146	0.174902	1	FALSE
ENSMUSG00000033885	Pxk	0.601456	0.408325	1	FALSE
ENSMUSG00000021748	Pdhb	0.378535	0.0296057	1	FALSE
ENSMUSG00000021749	Oit1	0.000538456	0.265081	1	FALSE
ENSMUSG00000114532	2610318M16Rik	0	0.464204	1	FALSE
ENSMUSG00000097898	4930455B14Rik	0	0.702067	1	FALSE
ENSMUSG00000097148	Gm3839	0.00107691	0.890829	1	FALSE
ENSMUSG00000114786	Gm48594	0.00107691	0.266758	1	FALSE
ENSMUSG00000114849	Gm48595	0	1.64863	1	FALSE
ENSMUSG00000033111	3830406C13Rik	0.407073	0.322016	1	FALSE
ENSMUSG00000114421	Gm48526	0	2.97056	1	FALSE
ENSMUSG00000044772	Sntn	0	1.03767	1	FALSE
ENSMUSG00000053453	Thoc7	0.587994	0.015675	1	FALSE
ENSMUSG00000021737	Psmd6	0.354843	0.262448	1	FALSE
ENSMUSG00000052417	Olfr720	0.000538456	2.42999	1	FALSE
ENSMUSG00000072707	Olfr31	0.00107691	0.605559	1	FALSE
ENSMUSG00000091809	Olfr721-ps1	0	5.42999	1	FALSE
ENSMUSG00000114538	Gm31517	0.00107691	0.631246	1	FALSE
ENSMUSG00000114770	4921522A10Rik	0	2.57201	1	FALSE
ENSMUSG00000114323	Gm47758	0	2.38559	1	FALSE
ENSMUSG00000114794	Gm47782	0.00269228	0.800631	1	FALSE
ENSMUSG00000114586	Gm31804	0	0.875399	1	FALSE
ENSMUSG00000114513	Gm47780	0	1.34253	1	FALSE
ENSMUSG00000021786	Oxsm	0.0624609	0.499958	1	FALSE
ENSMUSG00000021785	Ngly1	0.355381	0.428982	1	FALSE
ENSMUSG00000017485	Top2b	0.654224	0.0866706	1	FALSE
ENSMUSG00000021775	Nr1d2	0.732839	0.169115	1	FALSE
ENSMUSG00000012405	Rpl15	0.988067	0.632298	1	FALSE
ENSMUSG00000021772	Nkiras1	0.563764	0.022185	1	FALSE
ENSMUSG00000021774	Ube2e1	0.559995	0.426355	1	FALSE
ENSMUSG00000114304	Gm48099	0.055461	0.44338	1	FALSE
ENSMUSG00000114630	Gm48105	0	3.42999	1	FALSE
ENSMUSG00000114214	Gm41102	0	3.84503	1	FALSE
ENSMUSG00000068776	4930469B13Rik	0.000538456	1.23032	1	FALSE
ENSMUSG00000021807	Rtraf	0.396304	0.429132	1	FALSE
ENSMUSG00000114350	D14Ertd670e	0.000538456	2.38559	1	FALSE
ENSMUSG00000023243	Kcnk5	0.00376919	0.325389	1	FALSE
ENSMUSG00000114439	Gm48395	0	3.18206	1	FALSE
ENSMUSG00000023387	Kcnk16	0	1.97056	1	FALSE
ENSMUSG00000021809	Nudt13	0.271382	0.457045	1	FALSE
ENSMUSG00000021810	Ecd	0.26169	0.0543418	1	FALSE
ENSMUSG00000039599	Fam149b	0.389842	0.117956	1	FALSE
ENSMUSG00000021811	Dnajc9	0.0769993	0.0495268	1	FALSE
ENSMUSG00000049960	Mrps16	0.213767	0.3865	1	FALSE
ENSMUSG00000084942	7330404K18Rik	0	2.6751	1	FALSE
ENSMUSG00000021814	Anxa7	0.237459	0.00127718	1	FALSE
ENSMUSG00000021815	Mss51	0.0414611	0.297669	1	FALSE
ENSMUSG00000021816	Ppp3cb	0.839453	0.255779	1	FALSE
ENSMUSG00000068697	Myoz1	0.000538456	0.930142	1	FALSE
ENSMUSG00000039367	Sec24c	0.216459	0.528926	1	FALSE
ENSMUSG00000097577	6230400D17Rik	0.159383	0.416879	1	FALSE
ENSMUSG00000039357	Fut11	0.107691	0.209856	1	FALSE
ENSMUSG00000021819	Zswim8	0.480841	0.0438987	1	FALSE
ENSMUSG00000021824	Ap3m1	0.432919	0.0372012	1	FALSE
ENSMUSG00000084940	Gm15935	0	0.786132	1	FALSE
ENSMUSG00000021770	Samd8	0.476534	0.183057	1	FALSE
ENSMUSG00000021771	Vdac2	0.860992	0.624228	1	FALSE
ENSMUSG00000068680	Gm10248	0.00592302	0.605559	1	FALSE
ENSMUSG00000038925	E330034G19Rik	0.000538456	2.0206	1	FALSE
ENSMUSG00000114567	Gm47774	0	6.42999	1	FALSE
ENSMUSG00000025280	Polr3a	0.450149	0.0964825	1	FALSE
ENSMUSG00000048628	4930542C16Rik	0.000538456	0.668437	1	FALSE
ENSMUSG00000114965	Gm47906	0	1.70207	1	FALSE
ENSMUSG00000072686	Gm10398	0	4.26006	1	FALSE
ENSMUSG00000114288	Gm32123	0	3.62263	1	FALSE
ENSMUSG00000114271	Gm32224	0.00215383	0.396565	1	FALSE
ENSMUSG00000114916	4930572O13Rik	0.00215383	0.432244	1	FALSE
ENSMUSG00000114539	Gm47921	0	3.84503	1	FALSE
ENSMUSG00000095975	Cphx1	0	5.10806	1	FALSE
ENSMUSG00000048502	Duxbl1	0.00269228	0.822658	1	FALSE
ENSMUSG00000094800	Gm9780	0	5.42999	1	FALSE
ENSMUSG00000098463	Cphx2	0	6.42999	1	FALSE
ENSMUSG00000094817	Cphx3	0	2.47579	1	FALSE
ENSMUSG00000072674	Plac9b	0	1.26006	1	FALSE
ENSMUSG00000072672	Duxbl3	0.00215383	0.466514	1	FALSE
ENSMUSG00000114753	Gm34059	0	0.135367	1	FALSE
ENSMUSG00000021874	4933413J09Rik	0.00376919	0.496297	1	FALSE
ENSMUSG00000090104	Slmapos2	0.00107691	1.68403	1	FALSE
ENSMUSG00000021870	Slmap	0.994529	0.753542	1	FALSE
ENSMUSG00000040818	Dennd6a	1.04676	0.716703	1	FALSE
ENSMUSG00000090861	Arf4os	0.0403842	0.134642	1	FALSE
ENSMUSG00000021877	Arf4	0.643455	0.656953	1	FALSE
ENSMUSG00000043702	Pde12	0.0538456	0.166544	1	FALSE
ENSMUSG00000040726	Hesx1	0.000538456	1.09907	1	FALSE
ENSMUSG00000040651	Tasor	0.979452	0.761142	1	FALSE
ENSMUSG00000046753	Ccdc66	0.287536	0.0174121	1	FALSE
ENSMUSG00000097002	Gm2670	0.000538456	1.3007	1	FALSE
ENSMUSG00000114570	Gm48058	0	5.10806	1	FALSE
ENSMUSG00000114424	Gm47414	0.00161537	0.815278	1	FALSE
ENSMUSG00000042682	Selenok	0.998298	0.171975	1	FALSE
ENSMUSG00000015971	Actr8	0.382304	0.24678	1	FALSE
ENSMUSG00000021962	Dcp1a	0.376919	0.279082	1	FALSE
ENSMUSG00000021957	Tkt	0.302612	0.14822	1	FALSE
ENSMUSG00000021922	Itih4	0.000538456	1.84503	1	FALSE
ENSMUSG00000006529	Itih1	0	4.26006	1	FALSE
ENSMUSG00000021917	Spcs1	0.494841	0.576841	1	FALSE
ENSMUSG00000042323	Pbrm1	0.899761	0.565617	1	FALSE
ENSMUSG00000021910	Nisch	1.84367	0.66864	1	FALSE
ENSMUSG00000091898	Tnnc1	0.0667686	0.162602	1	FALSE
ENSMUSG00000021901	Bap1	0.107153	0.0273169	1	FALSE
ENSMUSG00000115468	Gm49217	0.000538456	2.3007	1	FALSE
ENSMUSG00000115445	Gm49791	0	5.42999	1	FALSE
ENSMUSG00000021893	Capn7	0.480303	0.208717	1	FALSE
ENSMUSG00000021891	Mettl6	0.244459	0.314221	1	FALSE
ENSMUSG00000057606	Colq	0.00484611	0.0786069	1	FALSE
ENSMUSG00000021900	Btd	0.0473842	0.555887	1	FALSE
ENSMUSG00000046005	D830044D21Rik	0.00215383	0.632975	1	FALSE
ENSMUSG00000115120	4930425P05Rik	0	2.62263	1	FALSE
ENSMUSG00000021905	Dph3	0.235844	0.238251	1	FALSE
ENSMUSG00000021906	Oxnad1	0.0592302	0.0247314	1	FALSE
ENSMUSG00000021907	Msmb	0	1.84503	1	FALSE
ENSMUSG00000013701	Timm23	0.678455	0.154875	1	FALSE
ENSMUSG00000021911	Parg	0.695686	0.223304	1	FALSE
ENSMUSG00000090459	Gm17210	0.00107691	1.01495	1	FALSE
ENSMUSG00000115691	Gm48914	0.0285382	0.195836	1	FALSE
ENSMUSG00000072473	1700024G13Rik	0	2.10806	1	FALSE
ENSMUSG00000100241	Slc18a3	0.000538456	0.103558	1	FALSE
ENSMUSG00000041730	Prrxl1	0.000538456	1.45271	1	FALSE
ENSMUSG00000101086	Gm28651	0	0.18206	1	FALSE
ENSMUSG00000078127	Fam170b	0.000538456	2.42999	1	FALSE
ENSMUSG00000087639	Gm15512	0.00107691	1.21405	1	FALSE
ENSMUSG00000021940	Ptpn20	0.00376919	0.633948	1	FALSE
ENSMUSG00000115134	Gm49108	0	4.42999	1	FALSE
ENSMUSG00000115751	4930503F20Rik	0	5.84503	1	FALSE
ENSMUSG00000072625	Gdf2	0	5.84503	1	FALSE
ENSMUSG00000041534	Rbp3	0	5.10806	1	FALSE
ENSMUSG00000115726	Gm30083	0	4.84503	1	FALSE
ENSMUSG00000072624	Gm5460	0	2.22053	1	FALSE
ENSMUSG00000095493	A630023A22Rik	0	2.42999	1	FALSE
ENSMUSG00000047441	Antxrl	0	0.0121354	1	FALSE
ENSMUSG00000048337	Npy4r	0	5.84503	1	FALSE
ENSMUSG00000115124	Gm49201	0.00376919	0.434221	1	FALSE
ENSMUSG00000021794	Glud1	0.856684	0.569938	1	FALSE
ENSMUSG00000043681	Fam25c	0	3.18206	1	FALSE
ENSMUSG00000021796	Bmpr1a	0.756531	0.25824	1	FALSE
ENSMUSG00000090779	Gm17110	0.00376919	0.719181	1	FALSE
ENSMUSG00000115575	Gm49024	0	0.845025	1	FALSE
ENSMUSG00000115451	Gm49025	0.00107691	1.3639	1	FALSE
ENSMUSG00000115007	5830448L01Rik	0.0678455	0.3176	1	FALSE
ENSMUSG00000097310	A930038B10Rik	0	0.987044	1	FALSE
ENSMUSG00000115109	Gm49032	0.00807684	0.523097	1	FALSE
ENSMUSG00000041068	4930596D02Rik	0	3.5231	1	FALSE
ENSMUSG00000096405	4930474N05Rik	0	1.45271	1	FALSE
ENSMUSG00000041044	Lrit1	0	5.10806	1	FALSE
ENSMUSG00000043418	Lrit2	0	3.97056	1	FALSE
ENSMUSG00000041028	Ghitm	0.402227	0.157826	1	FALSE
ENSMUSG00000114334	Gm31393	0.000538456	2.1632	1	FALSE
ENSMUSG00000101261	1700109I08Rik	0.000538456	1.01214	1	FALSE
ENSMUSG00000114196	Gm47547	0.000538456	0.517099	1	FALSE
ENSMUSG00000021789	Sftpa1	0	5.42999	1	FALSE
ENSMUSG00000037780	Mbl1	0	4.42999	1	FALSE
ENSMUSG00000021795	Sftpd	0	3.62263	1	FALSE
ENSMUSG00000091110	Gm2832	0.000538456	0.635572	1	FALSE
ENSMUSG00000094925	Gm5798	0	4.84503	1	FALSE
ENSMUSG00000091131	Gm7945	0	4.26006	1	FALSE
ENSMUSG00000092142	Gm6482	0	4.84503	1	FALSE
ENSMUSG00000093863	Gm7954	0	4.26006	1	FALSE
ENSMUSG00000090505	Gm3486	0	2.6751	1	FALSE
ENSMUSG00000091657	Gm3072	0	5.10806	1	FALSE
ENSMUSG00000095518	Gm8068	0	5.42999	1	FALSE
ENSMUSG00000091740	Gm7929	0	5.10806	1	FALSE
ENSMUSG00000052334	1700024B05Rik	0.000538456	1.08126	1	FALSE
ENSMUSG00000095490	Gm7951	0	6.42999	1	FALSE
ENSMUSG00000093926	Gm17027	0	3.18206	1	FALSE
ENSMUSG00000091792	Gm3573	0	4.42999	1	FALSE
ENSMUSG00000095371	Gm9611	0	5.42999	1	FALSE
ENSMUSG00000094157	Gm7995	0	2.47579	1	FALSE
ENSMUSG00000092148	Gm8005	0	2.26006	1	FALSE
ENSMUSG00000095318	Gm8024	0	0.906426	1	FALSE
ENSMUSG00000091140	Gm17124	0	3.18206	1	FALSE
ENSMUSG00000095113	Gm3633	0	3.03767	1	FALSE
ENSMUSG00000093948	Gm10378	0	4.84503	1	FALSE
ENSMUSG00000095466	Gm3015	0	5.84503	1	FALSE
ENSMUSG00000094804	Gm21977	0	2.78613	1	FALSE
ENSMUSG00000094349	Gm8082	0	6.42999	1	FALSE
ENSMUSG00000091733	Gm8094	0	3.62263	1	FALSE
ENSMUSG00000096446	Gm8104	0	0.300705	1	FALSE
ENSMUSG00000115262	Gm49135	0	2.07244	1	FALSE
ENSMUSG00000094151	Gm7233	0	1.00372	1	FALSE
ENSMUSG00000094784	Gm8122	0	6.42999	1	FALSE
ENSMUSG00000090634	Gm8126	0	5.42999	1	FALSE
ENSMUSG00000090713	Gm8127	0	5.84503	1	FALSE
ENSMUSG00000095384	1700001F09Rik	0	4.42999	1	FALSE
ENSMUSG00000095743	Gm17654	0	4.42999	1	FALSE
ENSMUSG00000095528	Gm10375	0	4.84503	1	FALSE
ENSMUSG00000093968	Gm8165	0	6.42999	1	FALSE
ENSMUSG00000091718	Gm16506	0	5.42999	1	FALSE
ENSMUSG00000091698	Gm6526	0	3.5231	1	FALSE
ENSMUSG00000115272	Gm49965	0.000538456	0.517099	1	FALSE
ENSMUSG00000115659	Gm41138	0	6.42999	1	FALSE
ENSMUSG00000053961	Ang5	0	3.62263	1	FALSE
ENSMUSG00000115724	Gm49087	0	4.42999	1	FALSE
ENSMUSG00000090594	Gm3327	0	6.42999	1	FALSE
ENSMUSG00000072595	4930503E14Rik	0.00107691	1.29385	1	FALSE
ENSMUSG00000115294	1700047E10Rik	0	4.84503	1	FALSE
ENSMUSG00000094543	Gm8212	0	3.72955	1	FALSE
ENSMUSG00000115536	Gm32857	0.00269228	0.429988	1	FALSE
ENSMUSG00000091725	Gm8220	0	3.72955	1	FALSE
ENSMUSG00000079267	Gm5930	0	5.84503	1	FALSE
ENSMUSG00000090379	Gm8229	0.000538456	0.270117	1	FALSE
ENSMUSG00000090716	Gm3371	0	6.42999	1	FALSE
ENSMUSG00000115359	Gm49779	0	6.42999	1	FALSE
ENSMUSG00000072145	BC061237	0	3.97056	1	FALSE
ENSMUSG00000091429	Gm17093	0	5.84503	1	FALSE
ENSMUSG00000079265	Gm8257	0.00161537	0.6751	1	FALSE
ENSMUSG00000115321	Gm34060	0	3.26006	1	FALSE
ENSMUSG00000115747	Gm49145	0	3.26006	1	FALSE
ENSMUSG00000071489	Ptgdr	0.00269228	0.511125	1	FALSE
ENSMUSG00000075042	4930431P03Rik	0.000538456	0.898606	1	FALSE
ENSMUSG00000090709	Gm17173	0.00592302	0.721479	1	FALSE
ENSMUSG00000037759	Ptger2	0.00323074	0.48915	1	FALSE
ENSMUSG00000021832	Psmc6	1.0796	0.128553	1	FALSE
ENSMUSG00000053205	Styx	0.300997	0.0272651	1	FALSE
ENSMUSG00000115209	Gm34250	0	1.22053	1	FALSE
ENSMUSG00000115391	Gm49123	0.00161537	0.142275	1	FALSE
ENSMUSG00000115000	Gm49192	0	1.54734	1	FALSE
ENSMUSG00000079261	Gm15217	0	3.10806	1	FALSE
ENSMUSG00000086168	Gm15221	0	3.72955	1	FALSE
ENSMUSG00000115296	Gm48911	0	5.84503	1	FALSE
ENSMUSG00000115083	Gm34756	0	4.84503	1	FALSE
ENSMUSG00000115158	Gm48912	0	2.34253	1	FALSE
ENSMUSG00000085380	E130120K24Rik	0	3.84503	1	FALSE
ENSMUSG00000085123	Rubie	0.00161537	0.382864	1	FALSE
ENSMUSG00000115665	4933425B07Rik	0	1.00372	1	FALSE
ENSMUSG00000115015	D330046F09Rik	0	1.1632	1	FALSE
ENSMUSG00000115421	Gm48917	0	3.72955	1	FALSE
ENSMUSG00000115690	Gm48924	0	2.5231	1	FALSE
ENSMUSG00000015759	Cnih1	0.302612	0.227442	1	FALSE
ENSMUSG00000062014	Gmfb	0.277305	0.531556	1	FALSE
ENSMUSG00000055128	Cgrrf1	0.24069	0.341791	1	FALSE
ENSMUSG00000115417	Gm48949	0.00269228	0.338993	1	FALSE
ENSMUSG00000089870	Gm15562	0.000538456	2.70207	1	FALSE
ENSMUSG00000115097	Gm49150	0	5.42999	1	FALSE
ENSMUSG00000021840	Mapk1ip1l	0.356458	0.489474	1	FALSE
ENSMUSG00000115082	Gm49189	0.0629994	0.126749	1	FALSE
ENSMUSG00000115617	Gm48975	0	1.5971	1	FALSE
ENSMUSG00000021843	Ktn1	2.55821	0.0506934	1	FALSE
ENSMUSG00000115719	4930538L07Rik	0	5.10806	1	FALSE
ENSMUSG00000115310	Gm35360	0	2.62263	1	FALSE
ENSMUSG00000115403	Gm49304	0	5.42999	1	FALSE
ENSMUSG00000115425	Gm49305	0	4.26006	1	FALSE
ENSMUSG00000115060	Gm49306	0	0.0724359	1	FALSE
ENSMUSG00000114991	1700128I11Rik	0	5.42999	1	FALSE
ENSMUSG00000036339	Tmem260	0.508303	0.447906	1	FALSE
ENSMUSG00000115636	Gm49120	0	3.62263	1	FALSE
ENSMUSG00000115376	Gm35766	0	5.10806	1	FALSE
ENSMUSG00000115669	Gm49151	0	0.830075	1	FALSE
ENSMUSG00000021848	Otx2	0	2.6751	1	FALSE
ENSMUSG00000098682	Otx2os1	0.00430765	0.21405	1	FALSE
ENSMUSG00000115579	Gm49156	0.000538456	2.0206	1	FALSE
ENSMUSG00000115008	4933429O19Rik	0.00107691	1.60556	1	FALSE
ENSMUSG00000061244	Exoc5	0.83353	0.443417	1	FALSE
ENSMUSG00000036291	Ap5m1	0.218075	0.474846	1	FALSE
ENSMUSG00000036282	Naa30	0.134076	0.261466	1	FALSE
ENSMUSG00000115772	Gm48935	0.00107691	0.217289	1	FALSE
ENSMUSG00000115096	Gm48940	0.00538456	0.194191	1	FALSE
ENSMUSG00000048933	Olfr722	0	3.10806	1	FALSE
ENSMUSG00000096254	Olfr724	0	6.42999	1	FALSE
ENSMUSG00000068437	Olfr725	0	5.84503	1	FALSE
ENSMUSG00000060523	Olfr726	0	4.10806	1	FALSE
ENSMUSG00000059488	Olfr727	0.000538456	1.1632	1	FALSE
ENSMUSG00000050030	Olfr728	0	3.34253	1	FALSE
ENSMUSG00000049011	Olfr729	0.000538456	1.28024	1	FALSE
ENSMUSG00000048080	Olfr731	0.00269228	0.757563	1	FALSE
ENSMUSG00000091873	Olfr732	0	4.42999	1	FALSE
ENSMUSG00000090874	Olfr733	0	1.6751	1	FALSE
ENSMUSG00000045306	Olfr734	0	6.42999	1	FALSE
ENSMUSG00000046210	Olfr735	0	1.24016	1	FALSE
ENSMUSG00000047716	Olfr736	0	1.8754	1	FALSE
ENSMUSG00000094692	Olfr738	0	4.84503	1	FALSE
ENSMUSG00000057903	Olfr739	0	2.34253	1	FALSE
ENSMUSG00000095917	Olfr740	0	5.84503	1	FALSE
ENSMUSG00000095765	Olfr741	0	3.97056	1	FALSE
ENSMUSG00000068431	Olfr742	0.000538456	0.0549484	1	FALSE
ENSMUSG00000053815	Olfr744	0	3.34253	1	FALSE
ENSMUSG00000050028	Olfr745	0	3.18206	1	FALSE
ENSMUSG00000058188	Olfr746	0	4.42999	1	FALSE
ENSMUSG00000057179	Olfr747	0	1.18206	1	FALSE
ENSMUSG00000060084	Olfr748	0	5.10806	1	FALSE
ENSMUSG00000059069	Olfr749	0	2.38559	1	FALSE
ENSMUSG00000071470	Ccnb1ip1	0.0086153	0.543036	1	FALSE
ENSMUSG00000035960	Apex1	0.128153	0.416189	1	FALSE
ENSMUSG00000072575	Eddm3b	0	5.84503	1	FALSE
ENSMUSG00000114985	1810028F09Rik	0	3.62263	1	FALSE
ENSMUSG00000059606	Rnase2b	0	5.84503	1	FALSE
ENSMUSG00000047894	Ang2	0	3.5231	1	FALSE
ENSMUSG00000050766	Ear14	0	5.42999	1	FALSE
ENSMUSG00000047222	Rnase2a	0	6.42999	1	FALSE
ENSMUSG00000094991	Gm21718	0	5.84503	1	FALSE
ENSMUSG00000115540	4930597G03Rik	0.000538456	1.83008	1	FALSE
ENSMUSG00000068399	Gm7247	0.00538456	0.409639	1	FALSE
ENSMUSG00000000606	Vmn2r88	0	2.72955	1	FALSE
ENSMUSG00000079244	Gm5622	0.000538456	1.04628	1	FALSE
ENSMUSG00000096024	Gm17174	0	6.42999	1	FALSE
ENSMUSG00000094715	Gm17078	0	6.42999	1	FALSE
ENSMUSG00000091296	Gm4181	0	1.75756	1	FALSE
ENSMUSG00000068506	Gm5800	0	3.97056	1	FALSE
ENSMUSG00000060615	Ang4	0	2.00372	1	FALSE
ENSMUSG00000050961	AY358078	0.00107691	0.00652175	1	FALSE
ENSMUSG00000062148	Ear6	0	4.26006	1	FALSE
ENSMUSG00000004561	Mettl17	0.325766	0.0632906	1	FALSE
ENSMUSG00000004558	Ndrg2	0.365612	0.282873	1	FALSE
ENSMUSG00000008813	Tppp2	0	3.18206	1	FALSE
ENSMUSG00000068392	Rnase13	0	1.75756	1	FALSE
ENSMUSG00000115698	Gm49076	0	0.938135	1	FALSE
ENSMUSG00000115454	Gm49086	0.0123845	0.307591	1	FALSE
ENSMUSG00000115141	Gm49256	0.00107691	1.16946	1	FALSE
ENSMUSG00000060373	Hnrnpc	0.853453	0.788189	1	FALSE
ENSMUSG00000057132	Rpgrip1	0.144845	0.349614	1	FALSE
ENSMUSG00000035726	Supt16	0.524995	0.401878	1	FALSE
ENSMUSG00000053754	Chd8	0.736608	0.23476	1	FALSE
ENSMUSG00000022159	Rab2b	0.448534	0.407301	1	FALSE
ENSMUSG00000016831	Tox4	0.677378	0.554129	1	FALSE
ENSMUSG00000022160	Mettl3	0.227767	0.392104	1	FALSE
ENSMUSG00000049532	Sall2	0.0565379	0.201441	1	FALSE
ENSMUSG00000063106	Olfr1510	0.000538456	1.53517	1	FALSE
ENSMUSG00000076758	Trav1	0	6.42999	1	FALSE
ENSMUSG00000035626	Olfr1509	0	3.97056	1	FALSE
ENSMUSG00000057564	Olfr1508	0	4.62263	1	FALSE
ENSMUSG00000059887	Olfr1507	0	3.62263	1	FALSE
ENSMUSG00000096746	Trav7d-3	0	5.84503	1	FALSE
ENSMUSG00000095426	Trav6d-5	0	6.42999	1	FALSE
ENSMUSG00000094792	Trav10d	0	5.10806	1	FALSE
ENSMUSG00000096653	Trav15d-1-dv6d-1	0	6.42999	1	FALSE
ENSMUSG00000090868	Trav9d-4	0	2.62263	1	FALSE
ENSMUSG00000104598	Gm30214	0.000538456	0.28533	1	FALSE
ENSMUSG00000106481	Trav15d-3	0	6.42999	1	FALSE
ENSMUSG00000095646	Trav10n	0	3.84503	1	FALSE
ENSMUSG00000076802	Trav6n-6	0	6.42999	1	FALSE
ENSMUSG00000094877	Trav3n-3	0	6.42999	1	FALSE
ENSMUSG00000094231	Trav9n-4	0	3.72955	1	FALSE
ENSMUSG00000096168	Trav5n-4	0	6.42999	1	FALSE
ENSMUSG00000105418	Gm43650	0	3.62263	1	FALSE
ENSMUSG00000076821	Trav8n-2	0	6.42999	1	FALSE
ENSMUSG00000076823	Trav13n-4	0	5.84503	1	FALSE
ENSMUSG00000076831	Trav8-1	0	6.42999	1	FALSE
ENSMUSG00000096551	Trav10	0	6.42999	1	FALSE
ENSMUSG00000096656	Trav12-2	0	5.42999	1	FALSE
ENSMUSG00000076846	Trav13-2	0	6.42999	1	FALSE
ENSMUSG00000094828	Trav3-3	0	3.62263	1	FALSE
ENSMUSG00000096678	Trav9-4	0	2.26006	1	FALSE
ENSMUSG00000096096	Trav4-4-dv10	0	1.20117	1	FALSE
ENSMUSG00000095607	Trav5-4	0	5.42999	1	FALSE
ENSMUSG00000076858	Trav3-4	0	1.75756	1	FALSE
ENSMUSG00000105380	Trav12-4	0	3.5231	1	FALSE
ENSMUSG00000087666	B230359F08Rik	0	6.42999	1	FALSE
ENSMUSG00000096397	Trav17	0	6.42999	1	FALSE
ENSMUSG00000076862	Trav19	0	6.42999	1	FALSE
ENSMUSG00000076864	Trdv1	0	3.42999	1	FALSE
ENSMUSG00000105963	Gm43647	0.00269228	0.614071	1	FALSE
ENSMUSG00000104650	Trav22	0	0.845025	1	FALSE
ENSMUSG00000076865	Trdv2-1	0	5.84503	1	FALSE
ENSMUSG00000076866	Trdv2-2	0	5.84503	1	FALSE
ENSMUSG00000106289	Trav23	0	6.42999	1	FALSE
ENSMUSG00000105823	Trdv3	0	5.84503	1	FALSE
ENSMUSG00000076871	Trdj2	0	5.10806	1	FALSE
ENSMUSG00000076873	Trdv5	0	6.42999	1	FALSE
ENSMUSG00000090574	Traj61	0	5.42999	1	FALSE
ENSMUSG00000076874	Traj59	0	5.10806	1	FALSE
ENSMUSG00000076875	Traj58	0	4.42999	1	FALSE
ENSMUSG00000076876	Traj57	0	5.84503	1	FALSE
ENSMUSG00000076877	Traj56	0	5.42999	1	FALSE
ENSMUSG00000091005	Traj55	0	6.42999	1	FALSE
ENSMUSG00000076878	Traj53	0	6.42999	1	FALSE
ENSMUSG00000076882	Traj49	0	0.385594	1	FALSE
ENSMUSG00000076883	Traj48	0	6.42999	1	FALSE
ENSMUSG00000076884	Traj46	0	4.84503	1	FALSE
ENSMUSG00000076885	Traj45	0	5.10806	1	FALSE
ENSMUSG00000076886	Traj44	0	5.42999	1	FALSE
ENSMUSG00000076889	Traj41	0	5.84503	1	FALSE
ENSMUSG00000076890	Traj40	0	0.800631	1	FALSE
ENSMUSG00000076892	Traj38	0	6.42999	1	FALSE
ENSMUSG00000076893	Traj37	0	4.10806	1	FALSE
ENSMUSG00000090494	Traj36	0	5.84503	1	FALSE
ENSMUSG00000076895	Traj34	0	6.42999	1	FALSE
ENSMUSG00000076896	Traj33	0	5.10806	1	FALSE
ENSMUSG00000076898	Traj31	0	5.84503	1	FALSE
ENSMUSG00000076899	Traj30	0	5.84503	1	FALSE
ENSMUSG00000076900	Traj29	0	5.42999	1	FALSE
ENSMUSG00000076901	Traj28	0	5.84503	1	FALSE
ENSMUSG00000076903	Traj26	0	5.84503	1	FALSE
ENSMUSG00000076904	Traj25	0	3.5231	1	FALSE
ENSMUSG00000076906	Traj23	0	4.84503	1	FALSE
ENSMUSG00000076907	Traj22	0	4.42999	1	FALSE
ENSMUSG00000076909	Traj20	0	5.10806	1	FALSE
ENSMUSG00000076910	Traj19	0	4.84503	1	FALSE
ENSMUSG00000076911	Traj18	0.00107691	1.40024	1	FALSE
ENSMUSG00000076912	Traj17	0	5.84503	1	FALSE
ENSMUSG00000076913	Traj16	0	5.84503	1	FALSE
ENSMUSG00000076915	Traj14	0	4.62263	1	FALSE
ENSMUSG00000076916	Traj13	0	5.42999	1	FALSE
ENSMUSG00000076917	Traj12	0.000538456	0.547345	1	FALSE
ENSMUSG00000076919	Traj9	0	6.42999	1	FALSE
ENSMUSG00000076921	Traj7	0	6.42999	1	FALSE
ENSMUSG00000076923	Traj5	0	5.84503	1	FALSE
ENSMUSG00000076924	Traj4	0	6.42999	1	FALSE
ENSMUSG00000076926	Traj2	0	4.10806	1	FALSE
ENSMUSG00000022174	Dad1	0.570764	0.491525	1	FALSE
ENSMUSG00000048153	Olfr49	0	1.93813	1	FALSE
ENSMUSG00000023110	Prmt5	0.124383	0.165909	1	FALSE
ENSMUSG00000022193	Psmb5	0.558918	0.687081	1	FALSE
ENSMUSG00000072423	Psmb11	0.00215383	0.400977	1	FALSE
ENSMUSG00000091306	Gm17606	0.0253074	0.183841	1	FALSE
ENSMUSG00000022185	Acin1	1.51791	0.365744	1	FALSE
ENSMUSG00000040840	4930579G18Rik	0.0931529	0.0306301	1	FALSE
ENSMUSG00000057156	Homez	0.0640763	0.348194	1	FALSE
ENSMUSG00000053093	Myh7	0.0430765	0.180538	1	FALSE
ENSMUSG00000101680	Gm29015	0	6.42999	1	FALSE
ENSMUSG00000090889	Gm17428	0.000538456	1.90643	1	FALSE
ENSMUSG00000045691	Thtpa	0.0328458	0.0967604	1	FALSE
ENSMUSG00000022209	Dhrs2	0	0.6751	1	FALSE
ENSMUSG00000114987	Gm49022	0	4.62263	1	FALSE
ENSMUSG00000040632	Nrl	0.00161537	0.36121	1	FALSE
ENSMUSG00000115778	Gm10876	0	0.126207	1	FALSE
ENSMUSG00000040618	Pck2	0.150768	0.545866	1	FALSE
ENSMUSG00000022214	Dcaf11	0.289151	0.0369523	1	FALSE
ENSMUSG00000086341	Gm15932	0.00592302	0.329326	1	FALSE
ENSMUSG00000022215	Fitm1	0.00161537	0.267597	1	FALSE
ENSMUSG00000022217	Emc9	0.301536	0.0893126	1	FALSE
ENSMUSG00000047098	Rnf31	0.103922	0.470942	1	FALSE
ENSMUSG00000007591	Tssk4	0.00215383	0.513511	1	FALSE
ENSMUSG00000010376	Nedd8	0.765685	0.471758	1	FALSE
ENSMUSG00000040472	Rabggta	0.0807684	0.0882518	1	FALSE
ENSMUSG00000002332	Dhrs1	0.173383	0.26379	1	FALSE
ENSMUSG00000019297	Nop9	0.126537	0.408796	1	FALSE
ENSMUSG00000023411	Nfatc4	0.00161537	0.196368	1	FALSE
ENSMUSG00000040380	Cbln3	0.00161537	0.688521	1	FALSE
ENSMUSG00000068289	Cma2	0.000538456	1.90643	1	FALSE
ENSMUSG00000022227	Mcpt1	0	5.10806	1	FALSE
ENSMUSG00000071361	Mcpt9	0	6.42999	1	FALSE
ENSMUSG00000061068	Mcpt4	0	6.42999	1	FALSE
ENSMUSG00000015443	Gzmn	0	4.42999	1	FALSE
ENSMUSG00000114303	Gm4022	0.000538456	1.33196	1	FALSE
ENSMUSG00000015441	Gzmf	0	5.42999	1	FALSE
ENSMUSG00000079186	Gzmc	0	0.875399	1	FALSE
ENSMUSG00000114345	Gm10873	0.000538456	1.37471	1	FALSE
ENSMUSG00000097743	Gm16973	0.0279997	0.153512	1	FALSE
ENSMUSG00000021938	Pspc1	0.846453	0.18992	1	FALSE
ENSMUSG00000040123	Zmym5	0.456073	0.474859	1	FALSE
ENSMUSG00000021945	Zmym2	0.848069	0.253568	1	FALSE
ENSMUSG00000096144	B020004C17Rik	0	5.84503	1	FALSE
ENSMUSG00000048582	Gja3	0	0.300705	1	FALSE
ENSMUSG00000046352	Gjb2	0.012923	0.475792	1	FALSE
ENSMUSG00000021951	Eef1akmt1	0.286459	0.045927	1	FALSE
ENSMUSG00000021952	Xpo4	0.440996	0.187104	1	FALSE
ENSMUSG00000021963	Sap18	0.255767	0.352499	1	FALSE
ENSMUSG00000021969	Zdhhc20	1.17437	0.506389	1	FALSE
ENSMUSG00000021973	Micu2	0.649917	0.158324	1	FALSE
ENSMUSG00000114486	Gm48447	0	2.5231	1	FALSE
ENSMUSG00000114441	Gm33472	0	3.5231	1	FALSE
ENSMUSG00000114720	Gm41162	0	2.47579	1	FALSE
ENSMUSG00000114289	Gm48453	0	3.84503	1	FALSE
ENSMUSG00000021977	1700129C05Rik	0	5.10806	1	FALSE
ENSMUSG00000053868	Gm5142	0	1.75756	1	FALSE
ENSMUSG00000035469	Rcbtb1	0.291843	0.0922715	1	FALSE
ENSMUSG00000021981	Cab39l	0.713455	0.709116	1	FALSE
ENSMUSG00000086112	4930563I02Rik	0.0231536	0.457661	1	FALSE
ENSMUSG00000114797	Gm49336	0.410304	0.226077	1	FALSE
ENSMUSG00000021987	Mtmr6	0.608456	0.751298	1	FALSE
ENSMUSG00000084951	Mipepos	0.000538456	0.609809	1	FALSE
ENSMUSG00000101505	1700109G14Rik	0.00484611	0.642085	1	FALSE
ENSMUSG00000021928	Ebpl	0.172306	0.329039	1	FALSE
ENSMUSG00000021929	Kpna3	1.07853	0.364269	1	FALSE
ENSMUSG00000021930	Spryd7	0.149152	0.0916122	1	FALSE
ENSMUSG00000115531	Gm35419	0.00107691	0.0405358	1	FALSE
ENSMUSG00000098096	Gm26969	0	5.10806	1	FALSE
ENSMUSG00000021932	Rnaseh2b	0.11146	0.364779	1	FALSE
ENSMUSG00000075573	Defb47	0	1.54734	1	FALSE
ENSMUSG00000075572	Defb43	0	2.57201	1	FALSE
ENSMUSG00000035121	Neil2	0.0452303	0.0389844	1	FALSE
ENSMUSG00000114898	Gm49390	0	2.78613	1	FALSE
ENSMUSG00000114892	Gm5463	0	2.07244	1	FALSE
ENSMUSG00000035095	Fam167a	0.00592302	0.036955	1	FALSE
ENSMUSG00000021953	Tdh	0.000538456	0.800631	1	FALSE
ENSMUSG00000035078	Mtmr9	0.138922	0.162008	1	FALSE
ENSMUSG00000021958	Pinx1	0.185767	0.362499	1	FALSE
ENSMUSG00000063060	Sox7	0.00538456	0.483214	1	FALSE
ENSMUSG00000021961	4930578I06Rik	0	1.14459	1	FALSE
ENSMUSG00000046049	Rp1l1	0.000538456	0.890829	1	FALSE
ENSMUSG00000034623	Prss55	0.00107691	0.175747	1	FALSE
ENSMUSG00000021972	Hmbox1	0.791531	0.272018	1	FALSE
ENSMUSG00000021975	Ints9	0.276767	0.378481	1	FALSE
ENSMUSG00000114658	Gm30008	0.000538456	1.57201	1	FALSE
ENSMUSG00000114693	Gm41177	0	1.00372	1	FALSE
ENSMUSG00000114209	Gm48433	0.00161537	0.18206	1	FALSE
ENSMUSG00000022031	Elp3	0.173383	0.0628538	1	FALSE
ENSMUSG00000061356	Nuggc	0.000538456	0.149217	1	FALSE
ENSMUSG00000034450	Gulo	0.000538456	0.978777	1	FALSE
ENSMUSG00000059456	Ptk2b	1.35045	0.661266	1	FALSE
ENSMUSG00000085984	1700001G11Rik	0.0236921	0.0659992	1	FALSE
ENSMUSG00000114618	Gm41183	0	1.62263	1	FALSE
ENSMUSG00000075553	Gm5464	0.0161537	0.242077	1	FALSE
ENSMUSG00000022051	Bnip3l	0.610609	0.657902	1	FALSE
ENSMUSG00000022052	Ppp2r2a	0.863145	0.11633	1	FALSE
ENSMUSG00000114697	Gm30806	0.00107691	0.360314	1	FALSE
ENSMUSG00000075549	Gm6878	0	3.42999	1	FALSE
ENSMUSG00000093386	1700120O09Rik	0	2.72955	1	FALSE
ENSMUSG00000093472	4930438E09Rik	0	0.547345	1	FALSE
ENSMUSG00000093634	Gm10860	0	2.14459	1	FALSE
ENSMUSG00000093726	Gm20667	0	3.5231	1	FALSE
ENSMUSG00000034327	Kctd9	0.0516918	0.0890366	1	FALSE
ENSMUSG00000015812	Gnrh1	0.00430765	0.0491661	1	FALSE
ENSMUSG00000022057	Adamdec1	0.00107691	1.69302	1	FALSE
ENSMUSG00000092499	1700092C10Rik	0	5.10806	1	FALSE
ENSMUSG00000044186	Nkx2-6	0	5.84503	1	FALSE
ENSMUSG00000022061	Nkx3-1	0.00269228	0.56168	1	FALSE
ENSMUSG00000098248	Gm27222	0	1.75756	1	FALSE
ENSMUSG00000047977	Synb	0	0.40762	1	FALSE
ENSMUSG00000097511	Gm16677	0	1.3007	1	FALSE
ENSMUSG00000095463	Entpd4	0	6.42999	1	FALSE
ENSMUSG00000022066	Entpd4b	0	6.42999	1	FALSE
ENSMUSG00000098975	Gm27177	0	4.84503	1	FALSE
ENSMUSG00000034205	Loxl2	0.00699993	0.42196	1	FALSE
ENSMUSG00000034194	R3hcc1	0.055461	0.361003	1	FALSE
ENSMUSG00000034190	Chmp7	0.100691	0.0619459	1	FALSE
ENSMUSG00000022089	Bin3	0.235305	0.495206	1	FALSE
ENSMUSG00000033712	Ccar2	0.11523	0.0196105	1	FALSE
ENSMUSG00000022091	Sorbs3	0.0285382	0.0454839	1	FALSE
ENSMUSG00000000776	Polr3d	0.181998	0.0238801	1	FALSE
ENSMUSG00000045211	Nudt18	0.107691	0.0581083	1	FALSE
ENSMUSG00000022101	Fgf17	0.00161537	0.339875	1	FALSE
ENSMUSG00000047911	Npm2	0.0134614	0.459771	1	FALSE
ENSMUSG00000022100	Xpo7	0.952529	0.267031	1	FALSE
ENSMUSG00000099528	2410012E07Rik	0.000538456	1.54734	1	FALSE
ENSMUSG00000115139	Gm4251	0	1.40762	1	FALSE
ENSMUSG00000115286	4930429C20Rik	0	6.42999	1	FALSE
ENSMUSG00000090216	Gm16549	0.0199229	0.579225	1	FALSE
ENSMUSG00000115494	Gm49293	0	3.62263	1	FALSE
ENSMUSG00000022109	Med4	0.236921	0.239066	1	FALSE
ENSMUSG00000033405	Nudt15	0.00753839	0.11348	1	FALSE
ENSMUSG00000022110	Sucla2	0.448534	0.0625234	1	FALSE
ENSMUSG00000096463	Gm21750	0	0.987044	1	FALSE
ENSMUSG00000115449	Gm49175	0.000538456	0.40762	1	FALSE
ENSMUSG00000089733	Gm15628	0	5.42999	1	FALSE
ENSMUSG00000090054	Gm15629	0	4.42999	1	FALSE
ENSMUSG00000034913	Spert	0	5.42999	1	FALSE
ENSMUSG00000034893	Cog3	0.307997	0.138321	1	FALSE
ENSMUSG00000060126	Tpt1	1.6466	0.772542	1	FALSE
ENSMUSG00000022008	Gpalpp1	0.143229	0.406747	1	FALSE
ENSMUSG00000022009	Nufip1	0.236921	0.167541	1	FALSE
ENSMUSG00000115092	E130202H07Rik	0	0.1726	1	FALSE
ENSMUSG00000115817	Gm30246	0.000538456	0.0333831	1	FALSE
ENSMUSG00000115596	Gm48969	0.00107691	0.954254	1	FALSE
ENSMUSG00000115257	Gm30467	0.000538456	0.702067	1	FALSE
ENSMUSG00000022013	Dnajc15	0.424304	0.187774	1	FALSE
ENSMUSG00000115517	Gm48954	0	1.07244	1	FALSE
ENSMUSG00000092272	Gm19301	0	1.47579	1	FALSE
ENSMUSG00000115090	Gm49016	0.00430765	0.314511	1	FALSE
ENSMUSG00000022018	Rgcc	0.100691	0.0383558	1	FALSE
ENSMUSG00000022022	Mtrf1	0.0737685	0.334323	1	FALSE
ENSMUSG00000022023	Wbp4	0.570764	0.362306	1	FALSE
ENSMUSG00000022024	Sugt1	0.56161	0.274355	1	FALSE
ENSMUSG00000115740	Gm49042	0.00107691	0.653007	1	FALSE
ENSMUSG00000102774	Gm9748	0.00107691	0.346065	1	FALSE
ENSMUSG00000115190	Gm49542	0	0.240163	1	FALSE
ENSMUSG00000115542	Gm49046	0.000538456	1.01214	1	FALSE
ENSMUSG00000115455	Gm41219	0	3.34253	1	FALSE
ENSMUSG00000115825	Gm49048	0	3.97056	1	FALSE
ENSMUSG00000115006	Gm49054	0.000538456	2.8754	1	FALSE
ENSMUSG00000115043	Gm32455	0	1.84503	1	FALSE
ENSMUSG00000115217	Gm32729	0	2.84503	1	FALSE
ENSMUSG00000115271	4930529K09Rik	0.00269228	0.63774	1	FALSE
ENSMUSG00000115777	Gm32815	0.000538456	0.590784	1	FALSE
ENSMUSG00000115664	Gm32913	0.00376919	0.712311	1	FALSE
ENSMUSG00000022021	Diaph3	0.0737685	0.193107	1	FALSE
ENSMUSG00000115479	Gm33203	0.00107691	0.0901379	1	FALSE
ENSMUSG00000115313	Gm48941	0	2.5231	1	FALSE
ENSMUSG00000115001	4930474H20Rik	0.00269228	0.545309	1	FALSE
ENSMUSG00000115292	Gm33246	0	1.26006	1	FALSE
ENSMUSG00000115368	Gm48942	0	2.72955	1	FALSE
ENSMUSG00000115720	4930433E05Rik	0	0.572007	1	FALSE
ENSMUSG00000115822	Gm33450	0	2.38559	1	FALSE
ENSMUSG00000034689	Spertl	0	2.84503	1	FALSE
ENSMUSG00000115601	Gm49007	0.000538456	1.55962	1	FALSE
ENSMUSG00000115242	Gm49018	0	1.1632	1	FALSE
ENSMUSG00000060377	Rpl36a-ps1	0.00646148	0.632576	1	FALSE
ENSMUSG00000033186	Mzt1	0.309074	0.36763	1	FALSE
ENSMUSG00000033166	Dis3	0.118999	0.250975	1	FALSE
ENSMUSG00000022064	Pibf1	1.11407	0.618476	1	FALSE
ENSMUSG00000115550	Gm49225	0	1.81528	1	FALSE
ENSMUSG00000072294	Klf12	2.34444	0.450879	1	FALSE
ENSMUSG00000115506	Gm49237	0	5.42999	1	FALSE
ENSMUSG00000042888	Prr30	0	6.42999	1	FALSE
ENSMUSG00000075486	Commd6	0.152922	0.471145	1	FALSE
ENSMUSG00000053821	Gm9922	0.00107691	0.297274	1	FALSE
ENSMUSG00000115696	Gm49292	0	1.28024	1	FALSE
ENSMUSG00000115855	Gm34643	0.00699993	0.442115	1	FALSE
ENSMUSG00000022126	Acod1	0.000538456	2.62263	1	FALSE
ENSMUSG00000022124	Fbxl3	0.487303	0.71303	1	FALSE
ENSMUSG00000033004	Mycbp2	5.92248	0.206425	1	FALSE
ENSMUSG00000022122	Ednrb	0.0866915	0.221859	1	FALSE
ENSMUSG00000115727	4930432J09Rik	0.000538456	0.845025	1	FALSE
ENSMUSG00000048349	Pou4f1	0.000538456	0.235231	1	FALSE
ENSMUSG00000022119	Rbm26	2.93513	0.711995	1	FALSE
ENSMUSG00000091509	Gm17066	0.100691	0.460464	1	FALSE
ENSMUSG00000115386	Gm35909	0.000538456	0.0506095	1	FALSE
ENSMUSG00000115754	Gm48972	0.000538456	2.5971	1	FALSE
ENSMUSG00000115439	Gm36107	0	3.84503	1	FALSE
ENSMUSG00000099794	1700128A07Rik	0	1.62263	1	FALSE
ENSMUSG00000115562	Gm48977	0.00107691	1.70207	1	FALSE
ENSMUSG00000045871	Slitrk6	0	0.0291084	1	FALSE
ENSMUSG00000058126	Tpm3-rs7	0.00430765	0.468056	1	FALSE
ENSMUSG00000115372	1700100I10Rik	0	3.72955	1	FALSE
ENSMUSG00000022129	Dct	0.00646148	0.601973	1	FALSE
ENSMUSG00000115689	4930435M08Rik	0	3.18206	1	FALSE
ENSMUSG00000022131	Gpr180	0.29292	0.190234	1	FALSE
ENSMUSG00000115774	4933431J24Rik	0	3.62263	1	FALSE
ENSMUSG00000092109	Gm9376	0	5.42999	1	FALSE
ENSMUSG00000115258	Gm32093	0	2.22053	1	FALSE
ENSMUSG00000099911	1700044C05Rik	0	2.10806	1	FALSE
ENSMUSG00000032849	Abcc4	0.219152	0.413453	1	FALSE
ENSMUSG00000022136	Dnajc3	0.7813	0.532759	1	FALSE
ENSMUSG00000114983	Gm48997	0	2.6751	1	FALSE
ENSMUSG00000022139	Mbnl2	3.36804	0.266271	1	FALSE
ENSMUSG00000051615	Rap2a	0.761377	0.589827	1	FALSE
ENSMUSG00000090284	Gm17613	0	3.26006	1	FALSE
ENSMUSG00000115835	Gm41253	0	1.32146	1	FALSE
ENSMUSG00000115390	Gm49035	0	2.47579	1	FALSE
ENSMUSG00000071229	Timm8a2	0.00107691	0.810379	1	FALSE
ENSMUSG00000025544	Tm9sf2	0.801761	0.679806	1	FALSE
ENSMUSG00000061524	Zic2	0.0139999	0.0408545	1	FALSE
ENSMUSG00000075465	Gm10837	0.00107691	1.70207	1	FALSE
ENSMUSG00000041650	Pcca	1.09468	0.00695152	1	FALSE
ENSMUSG00000115490	4930404O17Rik	0	2.72955	1	FALSE
ENSMUSG00000115013	Gm49231	0	2.5231	1	FALSE
ENSMUSG00000022186	Oxct1	1.97021	0.201006	1	FALSE
ENSMUSG00000086297	Gm15632	0.0678455	0.199277	1	FALSE
ENSMUSG00000022155	Mroh2b	0.000538456	1.02911	1	FALSE
ENSMUSG00000087532	Gm15938	0.0360766	0.515163	1	FALSE
ENSMUSG00000022151	Ttc33	0.179306	0.032768	1	FALSE
ENSMUSG00000089771	Gm16311	0	3.5231	1	FALSE
ENSMUSG00000050310	Rictor	0.686532	0.28893	1	FALSE
ENSMUSG00000022146	Osmr	0.00699993	0.465028	1	FALSE
ENSMUSG00000090199	Gm16029	0	0.1726	1	FALSE
ENSMUSG00000039828	Wdr70	0.706455	0.271993	1	FALSE
ENSMUSG00000022142	Nup155	0.156152	0.10166	1	FALSE
ENSMUSG00000095663	Gm2310	0	3.03767	1	FALSE
ENSMUSG00000072664	Ugt3a1	0	0.511125	1	FALSE
ENSMUSG00000049152	Ugt3a2	0.000538456	1.06367	1	FALSE
ENSMUSG00000022247	Brix1	0.22669	0.188394	1	FALSE
ENSMUSG00000115151	Gm19276	0.000538456	0.0945975	1	FALSE
ENSMUSG00000047497	Adamts12	0.0139999	0.248606	1	FALSE
ENSMUSG00000115804	Gm49107	0	2.42999	1	FALSE
ENSMUSG00000115585	Gm41271	0	2.57201	1	FALSE
ENSMUSG00000022205	Sub1	1.08014	0.320526	1	FALSE
ENSMUSG00000022201	Zfr	2.44459	0.104139	1	FALSE
ENSMUSG00000022200	Golph3	0.295074	0.210802	1	FALSE
ENSMUSG00000022195	6030458C11Rik	0.292382	0.331665	1	FALSE
ENSMUSG00000115782	Gm49116	0	2.26006	1	FALSE
ENSMUSG00000115614	Gm41276	0	6.42999	1	FALSE
ENSMUSG00000115485	Gm49126	0.000538456	1.14459	1	FALSE
ENSMUSG00000115182	Gm49128	0	0.597098	1	FALSE
ENSMUSG00000115492	Gm41277	0	2.57201	1	FALSE
ENSMUSG00000115803	Gm35496	0	0.702067	1	FALSE
ENSMUSG00000115198	Gm49729	0.000538456	0.18206	1	FALSE
ENSMUSG00000051237	9230109A22Rik	0.0086153	0.0938095	1	FALSE
ENSMUSG00000115355	4930445E18Rik	0.0333843	0.513777	1	FALSE
ENSMUSG00000045763	Basp1	4.01635	0.528408	1	FALSE
ENSMUSG00000052253	Zfp622	0.176614	0.348761	1	FALSE
ENSMUSG00000115335	Gm41279	0	1.00372	1	FALSE
ENSMUSG00000046034	Otulin	1.08391	0.581859	1	FALSE
ENSMUSG00000115839	Gm49233	0	2.10806	1	FALSE
ENSMUSG00000039168	Dap	0.141076	0.413794	1	FALSE
ENSMUSG00000022236	Ropn1l	0.0339227	0.573368	1	FALSE
ENSMUSG00000115383	Gm49216	0.00215383	1.11892	1	FALSE
ENSMUSG00000022234	Cct5	0.364535	0.196425	1	FALSE
ENSMUSG00000039065	Atpsckmt	0.239075	0.512036	1	FALSE
ENSMUSG00000096956	Snhg18	0.00807684	0.492614	1	FALSE
ENSMUSG00000115063	4930465K09Rik	0.000538456	0.076841	1	FALSE
ENSMUSG00000115749	Gm41289	0.000538456	1.35317	1	FALSE
ENSMUSG00000115140	Gm32764	0.000538456	0.167893	1	FALSE
ENSMUSG00000022323	Rida	0.136768	0.479995	1	FALSE
ENSMUSG00000022329	Stk3	0.946606	0.583849	1	FALSE
ENSMUSG00000115345	Gm33497	0.000538456	0.424363	1	FALSE
ENSMUSG00000022330	Osr2	0	2.97056	1	FALSE
ENSMUSG00000115453	BC048602	0	1.0206	1	FALSE
ENSMUSG00000014313	Cox6c	1.87221	0.698729	1	FALSE
ENSMUSG00000045996	Polr2k	0.242844	0.499905	1	FALSE
ENSMUSG00000022280	Rnf19a	0.428073	0.0240126	1	FALSE
ENSMUSG00000115715	Gm33936	0.000538456	0.523097	1	FALSE
ENSMUSG00000115278	Gm34150	0.000538456	0.418761	1	FALSE
ENSMUSG00000115395	Gm49224	0	1.3639	1	FALSE
ENSMUSG00000048307	Ankrd46	0.213767	0.0596729	1	FALSE
ENSMUSG00000115037	Gm49262	0	3.34253	1	FALSE
ENSMUSG00000115103	Gm49263	0	2.38559	1	FALSE
ENSMUSG00000022285	Ywhaz	1.4506	0.0342173	1	FALSE
ENSMUSG00000115430	Gm41300	0.000538456	1.10806	1	FALSE
ENSMUSG00000062397	Zfp706	0.521764	0.56924	1	FALSE
ENSMUSG00000089804	Gm16136	0	5.42999	1	FALSE
ENSMUSG00000086313	Gm15940	0.00161537	0.2181	1	FALSE
ENSMUSG00000115680	Gm35167	0.00161537	0.421559	1	FALSE
ENSMUSG00000061923	Odf1	0	2.18206	1	FALSE
ENSMUSG00000115307	Gm49313	0.00161537	1.3267	1	FALSE
ENSMUSG00000115009	G930009F23Rik	0.00161537	0.987044	1	FALSE
ENSMUSG00000037458	Azin1	0.484072	0.36706	1	FALSE
ENSMUSG00000102106	2310043O21Rik	0.00969221	0.572662	1	FALSE
ENSMUSG00000022295	Atp6v1c1	0.75707	0.760662	1	FALSE
ENSMUSG00000097875	Gm26704	0.00107691	0.240163	1	FALSE
ENSMUSG00000022300	Dcaf13	0.216459	0.266691	1	FALSE
ENSMUSG00000022305	Lrp12	0.319305	0.409658	1	FALSE
ENSMUSG00000094112	9330182O14Rik	0	3.18206	1	FALSE
ENSMUSG00000115367	Gm33301	0	1.24016	1	FALSE
ENSMUSG00000115988	Gm49441	0	1.05495	1	FALSE
ENSMUSG00000116245	Gm49452	0	3.10806	1	FALSE
ENSMUSG00000022336	Eif3e	0.35915	0.258998	1	FALSE
ENSMUSG00000022337	Emc2	0.527149	0.164732	1	FALSE
ENSMUSG00000022338	Eny2	0.44315	0.0175002	1	FALSE
ENSMUSG00000022339	Ebag9	0.163152	0.247299	1	FALSE
ENSMUSG00000115177	4930523O13Rik	0	0.499251	1	FALSE
ENSMUSG00000051198	4930548G14Rik	0	4.84503	1	FALSE
ENSMUSG00000115775	Gm41318	0	2.97056	1	FALSE
ENSMUSG00000115654	Gm19303	0.00646148	0.576798	1	FALSE
ENSMUSG00000115563	Gm34562	0.00161537	0.337231	1	FALSE
ENSMUSG00000022312	Eif3h	0.60684	0.5917	1	FALSE
ENSMUSG00000115284	Gm34678	0.00161537	0.613004	1	FALSE
ENSMUSG00000115616	Gm48923	0	0.597098	1	FALSE
ENSMUSG00000022315	Slc30a8	0	1.12621	1	FALSE
ENSMUSG00000115241	Gm41322	0	2.42999	1	FALSE
ENSMUSG00000115245	4930478E11Rik	0	2.26006	1	FALSE
ENSMUSG00000037343	Taf2	0.276767	0.121075	1	FALSE
ENSMUSG00000022371	Col14a1	0.0452303	0.402017	1	FALSE
ENSMUSG00000101568	1700040F17Rik	0	3.84503	1	FALSE
ENSMUSG00000115414	Gm49257	0.000538456	1.60981	1	FALSE
ENSMUSG00000022370	Mrpl13	0.180383	0.411556	1	FALSE
ENSMUSG00000060429	Sntb1	0.0274613	0.092023	1	FALSE
ENSMUSG00000115200	Gm46516	0	0.0812597	1	FALSE
ENSMUSG00000115678	Gm49212	0	4.84503	1	FALSE
ENSMUSG00000071757	Zhx2	0.172844	0.0639101	1	FALSE
ENSMUSG00000047807	9330154K18Rik	0.000538456	1.32146	1	FALSE
ENSMUSG00000051225	Fam83a	0.00107691	1.09014	1	FALSE
ENSMUSG00000022362	Gm29394	0.0662301	0.287222	1	FALSE
ENSMUSG00000022361	Zhx1	0.120614	0.469548	1	FALSE
ENSMUSG00000022360	Atad2	0.251459	0.299758	1	FALSE
ENSMUSG00000022359	Wdyhv1	0.186844	0.294116	1	FALSE
ENSMUSG00000022358	Fbxo32	0.185767	0.461771	1	FALSE
ENSMUSG00000093677	Gm20712	0.0102307	0.503988	1	FALSE
ENSMUSG00000062373	Tmem65	0.468995	0.180494	1	FALSE
ENSMUSG00000050891	Tatdn1	0.370996	0.056259	1	FALSE
ENSMUSG00000022354	Ndufb9	1.02307	0.576154	1	FALSE
ENSMUSG00000115062	4930544F09Rik	0.00215383	0.302767	1	FALSE
ENSMUSG00000115118	Gm36617	0	2.14459	1	FALSE
ENSMUSG00000022350	Washc5	0.19546	0.208427	1	FALSE
ENSMUSG00000059586	Nsmce2	1.23199	0.31899	1	FALSE
ENSMUSG00000032501	Trib1	0.130845	0.489686	1	FALSE
ENSMUSG00000071749	4933412E24Rik	0	6.42999	1	FALSE
ENSMUSG00000115504	Gm48946	0	5.84503	1	FALSE
ENSMUSG00000072568	Lratd2	0.011846	0.424119	1	FALSE
ENSMUSG00000022347	A1bg	0.000538456	1.40762	1	FALSE
ENSMUSG00000115231	4930402D18Rik	0	1.10806	1	FALSE
ENSMUSG00000115164	Gm30159	0.00161537	0.520095	1	FALSE
ENSMUSG00000115676	4930449C09Rik	0	1.32146	1	FALSE
ENSMUSG00000115711	Gm41336	0	5.84503	1	FALSE
ENSMUSG00000115464	Gm49019	0	3.18206	1	FALSE
ENSMUSG00000079025	Gsdmc	0	0.688521	1	FALSE
ENSMUSG00000056293	Gsdmc2	0	2.97056	1	FALSE
ENSMUSG00000055827	Gsdmc3	0	3.84503	1	FALSE
ENSMUSG00000022377	Asap1	4.00881	0.254748	1	FALSE
ENSMUSG00000092495	Gm20405	0	1.34253	1	FALSE
ENSMUSG00000072511	Hhla1	0.00161537	0.00792311	1	FALSE
ENSMUSG00000090464	Gm17140	0	5.42999	1	FALSE
ENSMUSG00000091479	Gm17035	0	1.97056	1	FALSE
ENSMUSG00000116289	Gm31342	0	3.42999	1	FALSE
ENSMUSG00000013846	St3gal1	0.0883068	0.0699323	1	FALSE
ENSMUSG00000102069	1700012I11Rik	0.00161537	0.0614814	1	FALSE
ENSMUSG00000093387	Gm20732	0.290766	0.239871	1	FALSE
ENSMUSG00000116167	4930504C09Rik	0	1.5971	1	FALSE
ENSMUSG00000116483	Gm19782	0.00430765	0.465487	1	FALSE
ENSMUSG00000047921	Trappc9	1.01607	0.455987	1	FALSE
ENSMUSG00000036698	Ago2	0.411381	0.305143	1	FALSE
ENSMUSG00000079020	Slc45a4	0.218075	0.394776	1	FALSE
ENSMUSG00000045281	Gpr20	0.00107691	1.61407	1	FALSE
ENSMUSG00000072487	Mroh5	0.0409227	0.138115	1	FALSE
ENSMUSG00000022598	Psca	0.00107691	1.66622	1	FALSE
ENSMUSG00000075605	Slurp2	0	2.57201	1	FALSE
ENSMUSG00000101026	Ly6g6g	0	5.84503	1	FALSE
ENSMUSG00000068349	Gml	0	3.72955	1	FALSE
ENSMUSG00000068600	Gml2	0.000538456	0.815278	1	FALSE
ENSMUSG00000075604	Cyp11b1	0.000538456	2.14459	1	FALSE
ENSMUSG00000022589	Cyp11b2	0	4.10806	1	FALSE
ENSMUSG00000079018	Ly6c1	0.109307	0.279096	1	FALSE
ENSMUSG00000099452	Gm28502	0	2.34253	1	FALSE
ENSMUSG00000047728	Ly6g2	0	3.18206	1	FALSE
ENSMUSG00000093626	Ly6l	0	5.84503	1	FALSE
ENSMUSG00000022579	Gpihbp1	0	2.72955	1	FALSE
ENSMUSG00000115969	Gm46519	0.000538456	0.572007	1	FALSE
ENSMUSG00000000934	Top1mt	0.0667686	0.500481	1	FALSE
ENSMUSG00000085523	Gm15945	0	0.0724359	1	FALSE
ENSMUSG00000098678	Mroh6	0.00107691	1.72033	1	FALSE
ENSMUSG00000055762	Eef1d	0.234229	0.325521	1	FALSE
ENSMUSG00000103906	Tigd5	0.0156152	0.0940021	1	FALSE
ENSMUSG00000022571	Pycrl	0.0845376	0.0987308	1	FALSE
ENSMUSG00000022570	Tsta3	0.110384	0.11759	1	FALSE
ENSMUSG00000050846	Zfp623	0.0344612	0.117384	1	FALSE
ENSMUSG00000034429	Zfp707	0.0969221	0.0708329	1	FALSE
ENSMUSG00000046761	Fam83h	0.00753839	0.119527	1	FALSE
ENSMUSG00000002524	Puf60	0.45338	0.200439	1	FALSE
ENSMUSG00000116288	Gm41349	0.000538456	0.655201	1	FALSE
ENSMUSG00000115388	Eppk1	0	1.5231	1	FALSE
ENSMUSG00000044361	BC024139	0	0.715742	1	FALSE
ENSMUSG00000022564	Grina	1.1173	0.231223	1	FALSE
ENSMUSG00000115946	Mirt2	0	4.84503	1	FALSE
ENSMUSG00000034259	Exosc4	0.137845	0.495987	1	FALSE
ENSMUSG00000022551	Cyc1	0.503995	0.264293	1	FALSE
ENSMUSG00000109179	Gm35339	0.0183075	0.246104	1	FALSE
ENSMUSG00000022558	Mroh1	0.386612	0.488893	1	FALSE
ENSMUSG00000034161	Scx	0.0123845	0.0391024	1	FALSE
ENSMUSG00000022556	Hsf1	0.267613	0.404882	1	FALSE
ENSMUSG00000022559	Fbxl6	0.180921	0.188326	1	FALSE
ENSMUSG00000022560	Slc52a2	0.0468457	0.364266	1	FALSE
ENSMUSG00000022550	Adck5	0.169614	0.449125	1	FALSE
ENSMUSG00000053929	Cyhr1	0.440996	0.143098	1	FALSE
ENSMUSG00000033837	Foxh1	0	4.84503	1	FALSE
ENSMUSG00000116138	C030006K11Rik	0.0533072	0.444032	1	FALSE
ENSMUSG00000055041	Commd5	0.00538456	0.400575	1	FALSE
ENSMUSG00000003970	Rpl8	1.2966	0.754724	1	FALSE
ENSMUSG00000063236	1110038F14Rik	0.365612	0.547579	1	FALSE
ENSMUSG00000116339	Gm35933	0.00107691	0.67956	1	FALSE
ENSMUSG00000033576	Apol6	0.000538456	0.27517	1	FALSE
ENSMUSG00000093458	Gm20688	0	6.42999	1	FALSE
ENSMUSG00000086467	4930571N24Rik	0	0.321463	1	FALSE
ENSMUSG00000050982	Apol10a	0	3.97056	1	FALSE
ENSMUSG00000091650	Apol11a	0	5.42999	1	FALSE
ENSMUSG00000044309	Apol7c	0	4.42999	1	FALSE
ENSMUSG00000101113	1700025B11Rik	0	2.14459	1	FALSE
ENSMUSG00000050014	Apol10b	0	0.499251	1	FALSE
ENSMUSG00000116079	Gm36245	0	4.42999	1	FALSE
ENSMUSG00000091694	Apol11b	0	4.10806	1	FALSE
ENSMUSG00000116162	Gm36329	0	3.62263	1	FALSE
ENSMUSG00000068246	Apol9b	0	0.53517	1	FALSE
ENSMUSG00000005354	Txn2	0.30692	0.247833	1	FALSE
ENSMUSG00000016554	Eif3d	0.142691	0.26701	1	FALSE
ENSMUSG00000097057	Gm17638	0.0236921	0.296132	1	FALSE
ENSMUSG00000016637	Ift27	0.0969221	0.334868	1	FALSE
ENSMUSG00000116697	Gm49694	0.0123845	0.214455	1	FALSE
ENSMUSG00000116445	Gm49481	0	3.72955	1	FALSE
ENSMUSG00000044986	Tst	0.0586917	0.315583	1	FALSE
ENSMUSG00000071711	Mpst	0.0570764	0.487912	1	FALSE
ENSMUSG00000115854	Gm36644	0.000538456	1.81528	1	FALSE
ENSMUSG00000116307	Gm49490	0.000538456	1.97056	1	FALSE
ENSMUSG00000043501	Lgals2	0	0.786132	1	FALSE
ENSMUSG00000033128	Gga1	0.196537	0.382968	1	FALSE
ENSMUSG00000084864	1700027A07Rik	0.0134614	0.363485	1	FALSE
ENSMUSG00000033099	Nol12	0.141076	0.481865	1	FALSE
ENSMUSG00000096210	H1f0	0.14646	0.409328	1	FALSE
ENSMUSG00000006378	Gcat	0.0301536	0.563522	1	FALSE
ENSMUSG00000114755	Galr3	0.000538456	0.396565	1	FALSE
ENSMUSG00000116287	Gm3924	0	0.890829	1	FALSE
ENSMUSG00000033055	Ankrd54	0.103922	0.431848	1	FALSE
ENSMUSG00000033047	Eif3l	0.151306	0.369867	1	FALSE
ENSMUSG00000033020	Polr2f	0.230459	0.32044	1	FALSE
ENSMUSG00000075555	Gm10863	0.0231536	0.409892	1	FALSE
ENSMUSG00000032988	Slc16a8	0.00107691	1.76702	1	FALSE
ENSMUSG00000010830	Kdelr3	0.00430765	0.818553	1	FALSE
ENSMUSG00000055065	Ddx17	1.7516	0.483744	1	FALSE
ENSMUSG00000022427	Tomm22	0.261151	0.273338	1	FALSE
ENSMUSG00000115971	Gm10856	0.00376919	0.848787	1	FALSE
ENSMUSG00000053411	Cbx7	0.141614	0.270155	1	FALSE
ENSMUSG00000060036	Rpl3	1.23145	0.742796	1	FALSE
ENSMUSG00000022412	Mief1	0.249305	0.439199	1	FALSE
ENSMUSG00000042406	Atf4	0.232075	0.518957	1	FALSE
ENSMUSG00000051518	Rps19bp1	0.14646	0.510644	1	FALSE
ENSMUSG00000115888	Gm31369	0.000538456	1.77178	1	FALSE
ENSMUSG00000116220	A430088P11Rik	0.00107691	1.5151	1	FALSE
ENSMUSG00000047888	Tnrc6b	2.82151	0.285879	1	FALSE
ENSMUSG00000022407	Adsl	0.158306	0.170588	1	FALSE
ENSMUSG00000042292	Mrtfa	0.968683	0.34765	1	FALSE
ENSMUSG00000047938	4930483J18Rik	0.00107691	1.08421	1	FALSE
ENSMUSG00000115970	8430426J06Rik	0.0113076	0.632032	1	FALSE
ENSMUSG00000022403	St13	0.856146	0.413344	1	FALSE
ENSMUSG00000022400	Rbx1	0.68707	0.448428	1	FALSE
ENSMUSG00000097613	Gm17597	0.0409227	0.289374	1	FALSE
ENSMUSG00000022389	Tef	0.810915	0.0266747	1	FALSE
ENSMUSG00000048546	Tob2	0.181998	0.276918	1	FALSE
ENSMUSG00000116075	Gm49476	0.000538456	1.49925	1	FALSE
ENSMUSG00000061633	1700029P11Rik	0	5.42999	1	FALSE
ENSMUSG00000063480	Snu13	0.506687	0.212146	1	FALSE
ENSMUSG00000075524	4930407I10Rik	0	3.97056	1	FALSE
ENSMUSG00000068114	Ccdc134	0.127076	0.363172	1	FALSE
ENSMUSG00000022455	Wbp2nl	0.00107691	0.845025	1	FALSE
ENSMUSG00000022452	Smdt1	0.605763	0.43456	1	FALSE
ENSMUSG00000022450	Ndufa6	0.796377	0.6065	1	FALSE
ENSMUSG00000068085	Cyp2d11	0	1.05495	1	FALSE
ENSMUSG00000094806	Cyp2d10	0	4.84503	1	FALSE
ENSMUSG00000068086	Cyp2d9	0	2.57201	1	FALSE
ENSMUSG00000094559	Cyp2d34	0	4.84503	1	FALSE
ENSMUSG00000068083	Cyp2d40	0	4.62263	1	FALSE
ENSMUSG00000022445	Cyp2d26	0.000538456	0.435634	1	FALSE
ENSMUSG00000041852	Tcf20	1.37953	0.0467151	1	FALSE
ENSMUSG00000018040	Rrp7a	0.162075	0.167426	1	FALSE
ENSMUSG00000116508	Gm49463	0.0107691	0.429988	1	FALSE
ENSMUSG00000116338	7530414M10Rik	0	0.815278	1	FALSE
ENSMUSG00000047878	A4galt	0.0086153	0.325158	1	FALSE
ENSMUSG00000075511	1700001L05Rik	0.0215383	0.416852	1	FALSE
ENSMUSG00000048755	Mcat	0.0807684	0.398755	1	FALSE
ENSMUSG00000018868	Pnpla5	0	0.987044	1	FALSE
ENSMUSG00000115925	Gm33432	0	0.53517	1	FALSE
ENSMUSG00000116409	Gm34095	0	4.26006	1	FALSE
ENSMUSG00000036106	Prr5	0.0317689	0.403003	1	FALSE
ENSMUSG00000116396	Gm20556	0	3.42999	1	FALSE
ENSMUSG00000022435	Upk3a	0.000538456	1.6618	1	FALSE
ENSMUSG00000022431	Ribc2	0.00430765	0.202238	1	FALSE
ENSMUSG00000115924	Gm19277	0	5.42999	1	FALSE
ENSMUSG00000006369	Fbln1	0.0215383	0.293184	1	FALSE
ENSMUSG00000016541	Atxn10	1.21099	0.0639805	1	FALSE
ENSMUSG00000096607	7530416G11Rik	0.0134614	0.341302	1	FALSE
ENSMUSG00000035944	Ttc38	0.0786146	0.0185778	1	FALSE
ENSMUSG00000022385	Gtse1	0.00107691	0.227048	1	FALSE
ENSMUSG00000022386	Trmu	0.16046	0.0477868	1	FALSE
ENSMUSG00000116040	Gm49464	0	0.800631	1	FALSE
ENSMUSG00000116171	4930543I03Rik	0.00161537	0.622633	1	FALSE
ENSMUSG00000115957	Gm49466	0	3.5231	1	FALSE
ENSMUSG00000116353	Gm49469	0	5.84503	1	FALSE
ENSMUSG00000116229	Gm49470	0.000538456	1.48747	1	FALSE
ENSMUSG00000115930	A930027H12Rik	0	1.45271	1	FALSE
ENSMUSG00000116061	Gm49472	0	1.09014	1	FALSE
ENSMUSG00000116350	Gm35772	0	6.42999	1	FALSE
ENSMUSG00000115880	4930445N06Rik	0	1.40762	1	FALSE
ENSMUSG00000116331	B230214G05Rik	0.00107691	0.648628	1	FALSE
ENSMUSG00000022387	Brd1	1.04137	0.69566	1	FALSE
ENSMUSG00000034333	Zbed4	0.156152	0.0987939	1	FALSE
ENSMUSG00000023272	Creld2	0.0769993	0.411015	1	FALSE
ENSMUSG00000087331	1810021B22Rik	0.0468457	0.339274	1	FALSE
ENSMUSG00000015363	Trabd	0.149691	0.468429	1	FALSE
ENSMUSG00000035757	Selenoo	0.20946	0.392786	1	FALSE
ENSMUSG00000062906	Hdac10	0.0349997	0.160507	1	FALSE
ENSMUSG00000054136	Adm2	0	6.42999	1	FALSE
ENSMUSG00000022613	Miox	0	5.84503	1	FALSE
ENSMUSG00000091780	Sco2	0.0915376	0.11992	1	FALSE
ENSMUSG00000091680	Klhdc7b	0	1.0206	1	FALSE
ENSMUSG00000022620	Arsa	0.0678455	0.0532386	1	FALSE
ENSMUSG00000118456	AC137513.1	0.00323074	0.163201	1	FALSE
ENSMUSG00000075470	Alg10b	0.0570764	0.00411512	1	FALSE
ENSMUSG00000116204	Gm36480	0	0.938135	1	FALSE
ENSMUSG00000116428	Gm36618	0.00538456	0.216994	1	FALSE
ENSMUSG00000086160	4933438A12Rik	0	2.26006	1	FALSE
ENSMUSG00000047295	Smgc	0	4.26006	1	FALSE
ENSMUSG00000116309	Gm49418	0.000538456	0.505175	1	FALSE
ENSMUSG00000116124	Gm49420	0	4.62263	1	FALSE
ENSMUSG00000022634	Yaf2	0.858299	0.276418	1	FALSE
ENSMUSG00000022635	Zcrb1	0.515841	0.296295	1	FALSE
ENSMUSG00000116190	Gm41386	0	1.6751	1	FALSE
ENSMUSG00000022451	Twf1	0.177691	0.453504	1	FALSE
ENSMUSG00000100603	1700129L04Rik	0.00107691	1.60556	1	FALSE
ENSMUSG00000115699	Gm6961	0	2.78613	1	FALSE
ENSMUSG00000064210	Ano6	0.57561	0.525841	1	FALSE
ENSMUSG00000078648	Gm17546	0.018846	0.412252	1	FALSE
ENSMUSG00000115049	Gm49172	0.00269228	0.394731	1	FALSE
ENSMUSG00000078925	D030018L15Rik	0.000538456	0.280241	1	FALSE
ENSMUSG00000097536	2610037D02Rik	0.645071	0.139504	1	FALSE
ENSMUSG00000116160	Gm41392	0	5.10806	1	FALSE
ENSMUSG00000023169	Slc38a1	0.529303	0.115428	1	FALSE
ENSMUSG00000022462	Slc38a2	1.27183	0.139655	1	FALSE
ENSMUSG00000044250	Pced1b	0.505072	0.231644	1	FALSE
ENSMUSG00000022468	Endou	0.011846	0.232878	1	FALSE
ENSMUSG00000087397	Rapgef3os2	0.00269228	0.0135422	1	FALSE
ENSMUSG00000022479	Vdr	0.00323074	0.514535	1	FALSE
ENSMUSG00000052369	Tmem106c	0.128153	0.33469	1	FALSE
ENSMUSG00000097150	Gm26513	0.00538456	0.504636	1	FALSE
ENSMUSG00000048175	Asb8	0.306382	0.22777	1	FALSE
ENSMUSG00000062037	Olfr285	0	2.03767	1	FALSE
ENSMUSG00000056184	Olfr283	0	3.34253	1	FALSE
ENSMUSG00000063780	Olfr282	0	0.715742	1	FALSE
ENSMUSG00000032987	Olfr281	0	3.97056	1	FALSE
ENSMUSG00000108728	OR5BS1P	0	1.78613	1	FALSE
ENSMUSG00000054036	Olfr279	0.00107691	0.263406	1	FALSE
ENSMUSG00000022992	Kansl2	0.360766	0.30552	1	FALSE
ENSMUSG00000011960	Ccnt1	0.624609	0.518177	1	FALSE
ENSMUSG00000091050	9330020H09Rik	0.0565379	0.339726	1	FALSE
ENSMUSG00000100220	Gm29331	0	0.757563	1	FALSE
ENSMUSG00000116482	Gm34152	0	2.84503	1	FALSE
ENSMUSG00000003355	Fkbp11	0.0139999	0.334689	1	FALSE
ENSMUSG00000059213	Ddn	0.107691	0.0110864	1	FALSE
ENSMUSG00000067713	Prkag1	0.263305	0.260922	1	FALSE
ENSMUSG00000048154	Kmt2d	0.18146	0.259915	1	FALSE
ENSMUSG00000116506	5730414N17Rik	0.0274613	0.260834	1	FALSE
ENSMUSG00000023000	Dhh	0.000538456	1.78613	1	FALSE
ENSMUSG00000023004	Tuba1b	0.790992	0.510216	1	FALSE
ENSMUSG00000072235	Tuba1a	1.7866	0.250253	1	FALSE
ENSMUSG00000001076	C1ql4	0	3.26006	1	FALSE
ENSMUSG00000038009	Dnajc22	0	1.97056	1	FALSE
ENSMUSG00000037570	Mcrs1	0.134614	0.00375654	1	FALSE
ENSMUSG00000100599	1700120C14Rik	0.104999	0.480429	1	FALSE
ENSMUSG00000023013	Aqp2	0	1.42999	1	FALSE
ENSMUSG00000044217	Aqp5	0.000538456	0.126207	1	FALSE
ENSMUSG00000043144	Aqp6	0	0.230316	1	FALSE
ENSMUSG00000116250	Gm34939	0.00323074	0.168565	1	FALSE
ENSMUSG00000023020	Cox14	0.361843	0.505943	1	FALSE
ENSMUSG00000096111	Gm21917	0.00215383	0.718493	1	FALSE
ENSMUSG00000023025	Larp4	0.510995	0.485351	1	FALSE
ENSMUSG00000045631	Tmprss12	0	0.938135	1	FALSE
ENSMUSG00000054619	Mettl7a1	0.474918	0.0924897	1	FALSE
ENSMUSG00000037353	Letmd1	0.199229	0.290437	1	FALSE
ENSMUSG00000009733	Tfcp2	0.313382	0.295588	1	FALSE
ENSMUSG00000009739	Pou6f1	0.383919	0.0413796	1	FALSE
ENSMUSG00000098620	Gm27209	0.00484611	0.262068	1	FALSE
ENSMUSG00000116180	Gm49492	0.0220767	0.361338	1	FALSE
ENSMUSG00000090062	Galnt6os	0.000538456	0.559623	1	FALSE
ENSMUSG00000113558	Gm47841	0	4.62263	1	FALSE
ENSMUSG00000047034	Ankrd33	0	3.62263	1	FALSE
ENSMUSG00000097915	A330009N23Rik	0.036615	0.253399	1	FALSE
ENSMUSG00000115944	AU021063	0	2.18206	1	FALSE
ENSMUSG00000037204	Atg101	0.169614	0.457353	1	FALSE
ENSMUSG00000047641	Krt87	0.000538456	2.34253	1	FALSE
ENSMUSG00000063971	Krt88	0	2.10806	1	FALSE
ENSMUSG00000067615	Krt81	0	5.84503	1	FALSE
ENSMUSG00000067614	Krt86	0	1.09014	1	FALSE
ENSMUSG00000044294	Krt84	0	3.72955	1	FALSE
ENSMUSG00000049548	Krt82	0	3.03767	1	FALSE
ENSMUSG00000048699	Krt90	0	2.90643	1	FALSE
ENSMUSG00000022986	Krt75	0	2.84503	1	FALSE
ENSMUSG00000064232	Gm5414	0	3.5231	1	FALSE
ENSMUSG00000095241	Gm5478	0	6.42999	1	FALSE
ENSMUSG00000061527	Krt5	0	5.84503	1	FALSE
ENSMUSG00000051879	Krt71	0	4.84503	1	FALSE
ENSMUSG00000056605	Krt72	0	3.97056	1	FALSE
ENSMUSG00000064201	Krt2	0.00107691	1.3007	1	FALSE
ENSMUSG00000075402	Krt76	0	3.72955	1	FALSE
ENSMUSG00000061397	Krt79	0	1.26006	1	FALSE
ENSMUSG00000050463	Krt78	0	2.84503	1	FALSE
ENSMUSG00000049382	Krt8	0	1.22053	1	FALSE
ENSMUSG00000116010	Gm36026	0	6.42999	1	FALSE
ENSMUSG00000023043	Krt18	0	1.62263	1	FALSE
ENSMUSG00000058655	Eif4b	0.378535	0.351655	1	FALSE
ENSMUSG00000023046	Igfbp6	0.349997	0.161044	1	FALSE
ENSMUSG00000097050	Gm9918	0	0.954254	1	FALSE
ENSMUSG00000045665	Mfsd5	0.0845376	0.479257	1	FALSE
ENSMUSG00000001289	Pfdn5	0.758685	0.767003	1	FALSE
ENSMUSG00000001285	Myg1	0.119537	0.206874	1	FALSE
ENSMUSG00000036678	Aaas	0.0839992	0.0768692	1	FALSE
ENSMUSG00000116402	Gm36246	0.00323074	0.853639	1	FALSE
ENSMUSG00000056851	Pcbp2	0.876068	0.546849	1	FALSE
ENSMUSG00000071586	Gm10337	0	1.97056	1	FALSE
ENSMUSG00000099083	Atf7	1.16899	0.45313	1	FALSE
ENSMUSG00000116056	Gm4544	0.0113076	0.61854	1	FALSE
ENSMUSG00000062683	Atp5g2	0.884684	0.682293	1	FALSE
ENSMUSG00000023055	Calcoco1	0.244459	0.0392378	1	FALSE
ENSMUSG00000001655	Hoxc13	0	3.34253	1	FALSE
ENSMUSG00000086903	Hotair	0	6.42999	1	FALSE
ENSMUSG00000022485	Hoxc5	0	3.84503	1	FALSE
ENSMUSG00000001657	Hoxc8	0	5.42999	1	FALSE
ENSMUSG00000001661	Hoxc6	0	4.84503	1	FALSE
ENSMUSG00000075394	Hoxc4	0	2.90643	1	FALSE
ENSMUSG00000101356	Gm28876	0	0.429988	1	FALSE
ENSMUSG00000099758	Gm10830	0	3.62263	1	FALSE
ENSMUSG00000101588	Gm28265	0	3.97056	1	FALSE
ENSMUSG00000116066	Gm49477	0	0.230316	1	FALSE
ENSMUSG00000036061	Smug1	0.134614	0.0845075	1	FALSE
ENSMUSG00000058794	Nfe2	0	1.54734	1	FALSE
ENSMUSG00000060992	Copz1	0.275151	0.439574	1	FALSE
ENSMUSG00000116308	Gm49482	0.00646148	0.689558	1	FALSE
ENSMUSG00000000555	Itga5	0.114153	0.0419504	1	FALSE
ENSMUSG00000053508	Gtsf2	0.00215383	0.0901379	1	FALSE
ENSMUSG00000022489	Pde1b	0.270305	0.46308	1	FALSE
ENSMUSG00000115329	Gm49272	0.00161537	0.41318	1	FALSE
ENSMUSG00000060311	Mucl1	0	3.10806	1	FALSE
ENSMUSG00000115871	Gm49507	0	1.20117	1	FALSE
ENSMUSG00000116455	Gm35974	0.00107691	1.71117	1	FALSE
ENSMUSG00000051003	Olfr161	0	3.62263	1	FALSE
ENSMUSG00000115961	Gm41409	0.012923	0.0462836	1	FALSE
ENSMUSG00000039789	Zfp597	0.177152	0.390803	1	FALSE
ENSMUSG00000014232	Cluap1	0.487303	0.115413	1	FALSE
ENSMUSG00000049871	Nlrc3	0.0872299	0.494687	1	FALSE
ENSMUSG00000039738	Slx4	0.0775377	0.0735283	1	FALSE
ENSMUSG00000005981	Trap1	0.214844	0.136953	1	FALSE
ENSMUSG00000022521	Crebbp	1.76829	0.54695	1	FALSE
ENSMUSG00000039637	Coro7	0.328458	0.304268	1	FALSE
ENSMUSG00000004071	Cdip1	0.729608	0.227618	1	FALSE
ENSMUSG00000086464	Gm15835	0.00323074	0.761609	1	FALSE
ENSMUSG00000039568	Ubald1	0.200844	0.050262	1	FALSE
ENSMUSG00000022517	Mgrn1	0.731762	0.52992	1	FALSE
ENSMUSG00000022515	Anks3	0.377996	0.23388	1	FALSE
ENSMUSG00000022540	Rogdi	0.509918	0.637163	1	FALSE
ENSMUSG00000022536	Glyr1	0.663917	0.345227	1	FALSE
ENSMUSG00000039473	Ubn1	0.751685	0.689718	1	FALSE
ENSMUSG00000051669	AU021092	0.00969221	0.234454	1	FALSE
ENSMUSG00000116450	Gm49534	0	1.45271	1	FALSE
ENSMUSG00000022715	Tmem114	0.0113076	0.553471	1	FALSE
ENSMUSG00000039345	Mettl22	0.117922	0.435789	1	FALSE
ENSMUSG00000008393	Carhsp1	0.0382304	0.49335	1	FALSE
ENSMUSG00000022710	Usp7	0.416227	0.129833	1	FALSE
ENSMUSG00000022507	1810013L24Rik	0.407611	0.304244	1	FALSE
ENSMUSG00000116469	Gm49448	0.000538456	0.135367	1	FALSE
ENSMUSG00000116123	Gm49451	0	3.26006	1	FALSE
ENSMUSG00000116270	Gm1600	0	1.3007	1	FALSE
ENSMUSG00000050058	Prm3	0	4.62263	1	FALSE
ENSMUSG00000038015	Prm2	0	0.311047	1	FALSE
ENSMUSG00000022501	Prm1	0.00484611	0.815278	1	FALSE
ENSMUSG00000079740	Gm11172	0	6.42999	1	FALSE
ENSMUSG00000096921	Gm26822	0.00376919	0.480161	1	FALSE
ENSMUSG00000037991	Rmi2	0.00807684	0.673432	1	FALSE
ENSMUSG00000115992	Gm10832	0	0.622633	1	FALSE
ENSMUSG00000022498	Txndc11	0.582071	0.31005	1	FALSE
ENSMUSG00000037965	Zc3h7a	1.08714	0.642842	1	FALSE
ENSMUSG00000097537	2610020C07Rik	0.890068	0.679646	1	FALSE
ENSMUSG00000062203	Gspt1	0.97676	0.738603	1	FALSE
ENSMUSG00000115936	4833415N18Rik	0.00538456	0.103967	1	FALSE
ENSMUSG00000065979	Cpped1	0.470611	0.400522	1	FALSE
ENSMUSG00000116197	Gm38619	0	2.90643	1	FALSE
ENSMUSG00000115968	Gm38619	0	5.84503	1	FALSE
ENSMUSG00000022545	Ercc4	0.192767	0.316841	1	FALSE
ENSMUSG00000099411	2310015D24Rik	0.00430765	0.408854	1	FALSE
ENSMUSG00000022685	Parn	0.327381	0.363121	1	FALSE
ENSMUSG00000022684	Bfar	0.513687	0.471072	1	FALSE
ENSMUSG00000115907	Gm49432	0	3.18206	1	FALSE
ENSMUSG00000022681	Ntan1	0.525533	0.452907	1	FALSE
ENSMUSG00000022680	Pdxdc1	0.649917	0.439189	1	FALSE
ENSMUSG00000022679	Mpv17l	0.43938	0.0167587	1	FALSE
ENSMUSG00000060657	Marf1	0.679532	0.677673	1	FALSE
ENSMUSG00000018830	Myh11	0.00646148	0.150288	1	FALSE
ENSMUSG00000022677	Fopnl	0.403842	0.427454	1	FALSE
ENSMUSG00000023088	Abcc1	0.259536	0.43499	1	FALSE
ENSMUSG00000094472	Gm21897	0	1.45271	1	FALSE
ENSMUSG00000022674	Ube2v2	0.783454	0.317448	1	FALSE
ENSMUSG00000022672	Prkdc	0.48838	0.488675	1	FALSE
ENSMUSG00000048101	Olfr19	0	3.18206	1	FALSE
ENSMUSG00000075370	Igll1	0	4.42999	1	FALSE
ENSMUSG00000026181	Ppm1f	0.188998	0.00534439	1	FALSE
ENSMUSG00000116823	Gm49595	0.0786146	0.00555018	1	FALSE
ENSMUSG00000084792	1700056N10Rik	0.0236921	0.434252	1	FALSE
ENSMUSG00000022773	Ypel1	0.166921	0.022645	1	FALSE
ENSMUSG00000022771	Ppil2	0.505072	0.684005	1	FALSE
ENSMUSG00000038965	Ube2l3	0.492688	0.441837	1	FALSE
ENSMUSG00000006134	Crkl	0.235305	0.468849	1	FALSE
ENSMUSG00000022760	Thap7	0.179306	0.372142	1	FALSE
ENSMUSG00000116898	Gm49785	0.0220767	0.37548	1	FALSE
ENSMUSG00000012114	Med15	0.55461	0.000561853	1	FALSE
ENSMUSG00000116652	B830017H08Rik	0.0177691	0.0326278	1	FALSE
ENSMUSG00000003166	Dgcr2	0.21969	0.0734041	1	FALSE
ENSMUSG00000041566	Tssk1	0	0.906426	1	FALSE
ENSMUSG00000045521	Tssk2	0	6.42999	1	FALSE
ENSMUSG00000022738	Gsc2	0	4.42999	1	FALSE
ENSMUSG00000059280	Vpreb2	0	5.42999	1	FALSE
ENSMUSG00000116658	Gm49580	0	5.10806	1	FALSE
ENSMUSG00000005732	Ranbp1	0.42215	0.237485	1	FALSE
ENSMUSG00000022718	Dgcr8	0.229382	0.166386	1	FALSE
ENSMUSG00000013539	Tango2	0.795838	0.040053	1	FALSE
ENSMUSG00000000325	Arvcf	0.225075	0.388727	1	FALSE
ENSMUSG00000000884	Gnb1l	0.0845376	0.416215	1	FALSE
ENSMUSG00000086965	Rtl10	0.00107691	0.0262657	1	FALSE
ENSMUSG00000000028	Cdc45	0.00699993	0.319971	1	FALSE
ENSMUSG00000005262	Ufd1	0.345151	0.202653	1	FALSE
ENSMUSG00000071632	2510002D24Rik	0.229382	0.0887204	1	FALSE
ENSMUSG00000022706	Mrpl40	0.22669	0.538506	1	FALSE
ENSMUSG00000106567	2010309G21Rik	0.00161537	0.149217	1	FALSE
ENSMUSG00000076934	Iglv1	0	6.42999	1	FALSE
ENSMUSG00000106039	Iglc4	0	5.84503	1	FALSE
ENSMUSG00000105066	Iglj4	0	6.42999	1	FALSE
ENSMUSG00000056822	Olfr166	0	2.72955	1	FALSE
ENSMUSG00000045341	Olfr167	0	1.18206	1	FALSE
ENSMUSG00000061361	Olfr168	0	1.40762	1	FALSE
ENSMUSG00000068535	Olfr169	0	4.10806	1	FALSE
ENSMUSG00000060480	Olfr171	0	5.84503	1	FALSE
ENSMUSG00000041247	Lamp3	0.000538456	0.786132	1	FALSE
ENSMUSG00000075330	A930003A15Rik	0.00161537	0.76821	1	FALSE
ENSMUSG00000116712	Gm49598	0	3.26006	1	FALSE
ENSMUSG00000062901	Klhl24	0.869607	0.698618	1	FALSE
ENSMUSG00000033918	Parl	0.423765	0.260635	1	FALSE
ENSMUSG00000022822	Abcc5	1.2896	0.0742654	1	FALSE
ENSMUSG00000003235	Eif2b5	0.284843	0.384048	1	FALSE
ENSMUSG00000086837	Gm16618	0.0226152	0.575482	1	FALSE
ENSMUSG00000022841	Ap2m1	0.51261	0.283902	1	FALSE
ENSMUSG00000003234	Abcf3	0.182537	0.149326	1	FALSE
ENSMUSG00000116604	Gm49745	0.000538456	0.616207	1	FALSE
ENSMUSG00000033809	Alg3	0.0624609	0.360773	1	FALSE
ENSMUSG00000006998	Psmd2	0.338689	0.14882	1	FALSE
ENSMUSG00000045983	Eif4g1	0.584764	0.158375	1	FALSE
ENSMUSG00000021018	Polr2h	0.16046	0.147713	1	FALSE
ENSMUSG00000116922	4833419O12Rik	0	4.62263	1	FALSE
ENSMUSG00000116850	Gm49742	0.00161537	0.705474	1	FALSE
ENSMUSG00000116843	Gm49750	0.00107691	1.34961	1	FALSE
ENSMUSG00000033653	Vps8	0.646148	0.145302	1	FALSE
ENSMUSG00000116862	Gm49607	0.00107691	0.342525	1	FALSE
ENSMUSG00000097401	Gm26744	0.00107691	0.297274	1	FALSE
ENSMUSG00000022858	Tra2b	1.34614	0.646537	1	FALSE
ENSMUSG00000013089	Etv5	0.706993	0.155295	1	FALSE
ENSMUSG00000033501	Crygs	0.000538456	2.62263	1	FALSE
ENSMUSG00000004460	Dnajb11	0.412458	0.400375	1	FALSE
ENSMUSG00000022868	Ahsg	0	3.72955	1	FALSE
ENSMUSG00000022871	Fetub	0	1.45271	1	FALSE
ENSMUSG00000022875	Kng1	0.000538456	1.6751	1	FALSE
ENSMUSG00000022884	Eif4a2	0.915376	0.613747	1	FALSE
ENSMUSG00000022881	Rfc4	0.0452303	0.467874	1	FALSE
ENSMUSG00000022878	Adipoq	0	1.18206	1	FALSE
ENSMUSG00000033383	Rtp1	0	2.90643	1	FALSE
ENSMUSG00000047531	Rtp2	0	2.3007	1	FALSE
ENSMUSG00000110291	Gm37419	0.000538456	2.49925	1	FALSE
ENSMUSG00000116437	Gm46545	0	1.62263	1	FALSE
ENSMUSG00000115919	Gm31583	0	0.487473	1	FALSE
ENSMUSG00000116173	Gm32126	0	2.6751	1	FALSE
ENSMUSG00000115869	Gm31814	0.000538456	1.01214	1	FALSE
ENSMUSG00000096960	A230028O05Rik	0.00107691	0.592886	1	FALSE
ENSMUSG00000038148	Cldn16	0.00107691	0.495314	1	FALSE
ENSMUSG00000091972	Tmem207	0	2.18206	1	FALSE
ENSMUSG00000052276	Ostn	0	1.00372	1	FALSE
ENSMUSG00000116654	Gm10823	0.00107691	0.236873	1	FALSE
ENSMUSG00000038084	Opa1	0.676301	0.202984	1	FALSE
ENSMUSG00000116814	Gm49636	0	0.464204	1	FALSE
ENSMUSG00000101888	1700025H01Rik	0	5.84503	1	FALSE
ENSMUSG00000097621	Gm26562	0.00646148	0.449189	1	FALSE
ENSMUSG00000023176	Cpn2	0	3.42999	1	FALSE
ENSMUSG00000052316	Lrrc15	0	0.970556	1	FALSE
ENSMUSG00000022533	Atp13a3	0.915914	0.589578	1	FALSE
ENSMUSG00000116546	Gm49755	0	6.42999	1	FALSE
ENSMUSG00000116951	Gm49756	0.0226152	0.0129204	1	FALSE
ENSMUSG00000116737	Gm49757	0	1.45271	1	FALSE
ENSMUSG00000047434	Xxylt1	0.118999	0.187586	1	FALSE
ENSMUSG00000087605	Gm15742	0	3.18206	1	FALSE
ENSMUSG00000049076	Acap2	2.51674	0.423786	1	FALSE
ENSMUSG00000116946	Gm41442	0.0177691	0.126744	1	FALSE
ENSMUSG00000047714	Ppp1r2	0.642378	0.181242	1	FALSE
ENSMUSG00000022548	Apod	0.350535	0.206771	1	FALSE
ENSMUSG00000022774	Ncbp2	0.272459	0.240651	1	FALSE
ENSMUSG00000116739	Gm49733	0.000538456	1.74349	1	FALSE
ENSMUSG00000075269	Bex6	0	0.499251	1	FALSE
ENSMUSG00000035764	Fbxo45	0.164768	0.0458615	1	FALSE
ENSMUSG00000014074	Rnf168	0.324151	0.344461	1	FALSE
ENSMUSG00000053774	Ubxn7	0.599302	0.501471	1	FALSE
ENSMUSG00000079625	Tm4sf19	0	0.290437	1	FALSE
ENSMUSG00000005615	Pcyt1a	0.169075	0.0328803	1	FALSE
ENSMUSG00000116714	2210020O09Rik	0	1.78613	1	FALSE
ENSMUSG00000035699	Slc51a	0.00215383	0.872333	1	FALSE
ENSMUSG00000079620	Muc4	0	0.648628	1	FALSE
ENSMUSG00000035638	Muc20	0.000538456	1.09014	1	FALSE
ENSMUSG00000097256	Gm26769	0	3.26006	1	FALSE
ENSMUSG00000035629	Rubcn	0.370458	0.0874132	1	FALSE
ENSMUSG00000022800	Fyttd1	0.609533	0.0996959	1	FALSE
ENSMUSG00000022801	Lrch3	0.940683	0.677257	1	FALSE
ENSMUSG00000078489	Gm17106	0.68384	0.638879	1	FALSE
ENSMUSG00000022808	Snx4	0.342458	0.33462	1	FALSE
ENSMUSG00000022811	Zfp148	1.49906	0.29903	1	FALSE
ENSMUSG00000090214	Gm15657	0.00107691	0.293851	1	FALSE
ENSMUSG00000022832	Ropn1	0.00484611	0.0480124	1	FALSE
ENSMUSG00000100593	1700119H24Rik	0	2.14459	1	FALSE
ENSMUSG00000034473	Sec22a	0.415688	0.0669043	1	FALSE
ENSMUSG00000099429	1600019K03Rik	0	5.10806	1	FALSE
ENSMUSG00000022848	Slc49a4	0.570225	0.765712	1	FALSE
ENSMUSG00000086324	Gm15564	0.150229	0.236005	1	FALSE
ENSMUSG00000003955	Fam162a	0.326305	0.315842	1	FALSE
ENSMUSG00000075229	Ccdc58	0.572918	0.297293	1	FALSE
ENSMUSG00000059657	Stfa2l1	0	4.62263	1	FALSE
ENSMUSG00000079597	Cstdc4	0	2.14459	1	FALSE
ENSMUSG00000094733	Csta3	0	5.84503	1	FALSE
ENSMUSG00000071562	Stfa1	0	5.42999	1	FALSE
ENSMUSG00000079594	Cstdc6	0	1.78613	1	FALSE
ENSMUSG00000071561	Cstdc5	0	3.5231	1	FALSE
ENSMUSG00000087689	Gm15845	0	2.62263	1	FALSE
ENSMUSG00000022902	Stfa2	0	5.42999	1	FALSE
ENSMUSG00000054905	Stfa3	0	1.49925	1	FALSE
ENSMUSG00000051980	Casr	0.000538456	0.342525	1	FALSE
ENSMUSG00000022828	Gtf2e1	0.158845	0.412615	1	FALSE
ENSMUSG00000022827	Rabl3	0.0533072	0.159272	1	FALSE
ENSMUSG00000022821	Hgd	0.00699993	0.349361	1	FALSE
ENSMUSG00000116723	Gm46559	0	1.3639	1	FALSE
ENSMUSG00000108763	Gm36028	0.00161537	1.20117	1	FALSE
ENSMUSG00000034158	Lrrc58	0.547072	0.12348	1	FALSE
ENSMUSG00000022812	Gsk3b	1.89483	0.345442	1	FALSE
ENSMUSG00000087568	Maats1os	0	3.03767	1	FALSE
ENSMUSG00000002844	Adprh	0.277305	0.485338	1	FALSE
ENSMUSG00000097576	D930030I03Rik	0.0204613	0.312378	1	FALSE
ENSMUSG00000002846	Timmdc1	0.559995	0.323906	1	FALSE
ENSMUSG00000002845	Tmem39a	0.233152	0.472257	1	FALSE
ENSMUSG00000091238	Gm17103	0.00915376	0.0210685	1	FALSE
ENSMUSG00000022798	Tex55	0	3.03767	1	FALSE
ENSMUSG00000022701	Ccdc191	0.56161	0.320282	1	FALSE
ENSMUSG00000052459	Atp6v1a	0.799608	0.107605	1	FALSE
ENSMUSG00000022698	Naa50	0.367766	0.349864	1	FALSE
ENSMUSG00000068284	Usf3	0.423227	0.412111	1	FALSE
ENSMUSG00000090176	Cd200r2	0.000538456	0.890829	1	FALSE
ENSMUSG00000022665	Ccdc80	0.068384	0.256701	1	FALSE
ENSMUSG00000022664	Slc35a5	0.184691	0.399738	1	FALSE
ENSMUSG00000022663	Atg3	0.644532	0.528748	1	FALSE
ENSMUSG00000022659	Gcsam	0	1.97056	1	FALSE
ENSMUSG00000022658	Tagln3	0.736608	0.1696	1	FALSE
ENSMUSG00000033157	Abhd10	0.221844	0.02463	1	FALSE
ENSMUSG00000086237	Gm15591	0.0592302	0.184971	1	FALSE
ENSMUSG00000085781	Gm15640	0	0.987044	1	FALSE
ENSMUSG00000085826	Gm15638	0.0134614	0.198213	1	FALSE
ENSMUSG00000048087	Gm4737	0.000538456	1.28024	1	FALSE
ENSMUSG00000116755	6430553K19Rik	0.000538456	0.358526	1	FALSE
ENSMUSG00000058550	Dppa4	0	3.34253	1	FALSE
ENSMUSG00000072419	Dppa2	0.00161537	0.775352	1	FALSE
ENSMUSG00000110573	Gm5485	0	1.24016	1	FALSE
ENSMUSG00000022641	Bbx	0.576148	0.593734	1	FALSE
ENSMUSG00000050685	Ccdc54	0	3.03767	1	FALSE
ENSMUSG00000092276	1700116B05Rik	0	5.84503	1	FALSE
ENSMUSG00000116706	Gm32431	0	3.26006	1	FALSE
ENSMUSG00000116725	Gm29686	0	0.321463	1	FALSE
ENSMUSG00000022637	Cblb	0.589071	0.100791	1	FALSE
ENSMUSG00000116611	4930404A05Rik	0	5.42999	1	FALSE
ENSMUSG00000116689	4930405D01Rik	0.000538456	0.0163599	1	FALSE
ENSMUSG00000064310	Zpld1	0.00161537	0.205986	1	FALSE
ENSMUSG00000098274	Rpl24	1.34183	0.693185	1	FALSE
ENSMUSG00000071533	Pcnp	0.565918	0.306486	1	FALSE
ENSMUSG00000044763	Trmt10c	0.143229	0.472571	1	FALSE
ENSMUSG00000052917	Senp7	0.971914	0.142795	1	FALSE
ENSMUSG00000035270	Impg2	0.0328458	0.386475	1	FALSE
ENSMUSG00000084999	Gm15839	0.00161537	0.193974	1	FALSE
ENSMUSG00000046748	Tmem45a2	0.000538456	0.230316	1	FALSE
ENSMUSG00000022752	Tomm70a	0.382304	0.0632968	1	FALSE
ENSMUSG00000022748	Cmss1	4.68888	0.488776	1	FALSE
ENSMUSG00000116770	Gm49576	0.00107691	0.123167	1	FALSE
ENSMUSG00000116717	Gm49574	0	1.14459	1	FALSE
ENSMUSG00000035107	Dcbld2	0.26169	0.0587188	1	FALSE
ENSMUSG00000075002	Gm813	0	1.8754	1	FALSE
ENSMUSG00000055789	E330017A01Rik	0	5.42999	1	FALSE
ENSMUSG00000047293	Gpr15	0	5.42999	1	FALSE
ENSMUSG00000022744	Cldnd1	0.281074	0.229809	1	FALSE
ENSMUSG00000090951	Olfr181	0	5.10806	1	FALSE
ENSMUSG00000062105	Olfr183	0	3.26006	1	FALSE
ENSMUSG00000047960	Olfr186	0	5.84503	1	FALSE
ENSMUSG00000043357	Olfr187	0	6.42999	1	FALSE
ENSMUSG00000064006	Olfr190	0	3.97056	1	FALSE
ENSMUSG00000060057	Olfr193	0	5.42999	1	FALSE
ENSMUSG00000062608	Olfr195	0	5.42999	1	FALSE
ENSMUSG00000052537	Olfr198	0	5.84503	1	FALSE
ENSMUSG00000074996	Olfr199	0	6.42999	1	FALSE
ENSMUSG00000048810	Olfr202	0	6.42999	1	FALSE
ENSMUSG00000095928	Olfr204	0.000538456	0.505175	1	FALSE
ENSMUSG00000094422	Olfr205	0	2.10806	1	FALSE
ENSMUSG00000074991	Gabrr3	0.00107691	0.144586	1	FALSE
ENSMUSG00000099983	1700022E09Rik	0	4.26006	1	FALSE
ENSMUSG00000116619	Gm49615	0	1.20117	1	FALSE
ENSMUSG00000116574	Gm18870	0	0.0901379	1	FALSE
ENSMUSG00000116871	Gm33912	0	4.62263	1	FALSE
ENSMUSG00000116752	Gm49622	0	3.18206	1	FALSE
ENSMUSG00000059920	4930453N24Rik	0.255228	0.254295	1	FALSE
ENSMUSG00000047141	Zfp654	0.541149	0.10346	1	FALSE
ENSMUSG00000116699	Gm49631	0	3.5231	1	FALSE
ENSMUSG00000004843	Chmp2b	0.158306	0.393023	1	FALSE
ENSMUSG00000116575	Gm49648	0	0.938135	1	FALSE
ENSMUSG00000107073	4930428D20Rik	0	3.26006	1	FALSE
ENSMUSG00000063163	Speer2	0	2.22053	1	FALSE
ENSMUSG00000116792	D16Ertd519e	0	1.20117	1	FALSE
ENSMUSG00000116750	4931420L22Rik	0	4.26006	1	FALSE
ENSMUSG00000116982	4930567J20Rik	0	5.42999	1	FALSE
ENSMUSG00000032948	Lipi	0	2.38559	1	FALSE
ENSMUSG00000116695	4930578N18Rik	0.000538456	1.26006	1	FALSE
ENSMUSG00000109338	Gm45030	0.00107691	0.715742	1	FALSE
ENSMUSG00000116701	Gm30726	0	5.10806	1	FALSE
ENSMUSG00000109333	Gm30790	0.00107691	0.622633	1	FALSE
ENSMUSG00000022867	Usp25	0.783454	0.409466	1	FALSE
ENSMUSG00000091193	Gm17333	0.00107691	1.22705	1	FALSE
ENSMUSG00000022863	Btg3	0.16046	0.32549	1	FALSE
ENSMUSG00000022864	D16Ertd472e	0.0656917	0.0151566	1	FALSE
ENSMUSG00000116628	4930478L05Rik	0.00269228	0.428111	1	FALSE
ENSMUSG00000116786	4930570E03Rik	0	1.05495	1	FALSE
ENSMUSG00000101810	1700066C05Rik	0	3.97056	1	FALSE
ENSMUSG00000116865	Gm49560	0	1.57201	1	FALSE
ENSMUSG00000116937	Gm41480	0	3.97056	1	FALSE
ENSMUSG00000116745	Gm41481	0	2.3007	1	FALSE
ENSMUSG00000116907	4930553E22Rik	0	3.18206	1	FALSE
ENSMUSG00000116674	4930551I23Rik	0	1.42999	1	FALSE
ENSMUSG00000097418	Mir155hg	0.0102307	0.493939	1	FALSE
ENSMUSG00000022889	Mrpl39	0.0942299	0.259608	1	FALSE
ENSMUSG00000022890	Atp5j	1.18137	0.569459	1	FALSE
ENSMUSG00000116586	4930556C24Rik	0	2.62263	1	FALSE
ENSMUSG00000116556	1700007H22Rik	0	1.78613	1	FALSE
ENSMUSG00000116799	Gm32357	0	2.47579	1	FALSE
ENSMUSG00000116993	Gm32461	0	1.32146	1	FALSE
ENSMUSG00000116979	Gm32865	0	2.34253	1	FALSE
ENSMUSG00000044442	N6amt1	0.141614	0.212434	1	FALSE
ENSMUSG00000052299	Ltn1	0.332766	0.185438	1	FALSE
ENSMUSG00000025616	Usp16	0.403304	0.0985096	1	FALSE
ENSMUSG00000025613	Cct8	0.377458	0.35558	1	FALSE
ENSMUSG00000093606	B130034C11Rik	0.198152	0.411294	1	FALSE
ENSMUSG00000055811	Cldn17	0	6.42999	1	FALSE
ENSMUSG00000050520	Cldn8	0	4.62263	1	FALSE
ENSMUSG00000116616	Gm49688	0	1.05495	1	FALSE
ENSMUSG00000116983	4930553J12Rik	0	2.47579	1	FALSE
ENSMUSG00000022931	Krtap15	0	2.90643	1	FALSE
ENSMUSG00000058368	Krtap21-1	0	6.42999	1	FALSE
ENSMUSG00000056706	Krtap7-1	0	3.72955	1	FALSE
ENSMUSG00000091212	Krtap11-1	0	5.42999	1	FALSE
ENSMUSG00000022982	Sod1	0.367766	0.257824	1	FALSE
ENSMUSG00000022983	Scaf4	0.559456	0.38614	1	FALSE
ENSMUSG00000116600	Gm49707	0	1.42999	1	FALSE
ENSMUSG00000116989	Gm49709	0	1.8754	1	FALSE
ENSMUSG00000116849	Gm49710	0	0.715742	1	FALSE
ENSMUSG00000116753	Gm36001	0.000538456	0.547345	1	FALSE
ENSMUSG00000116582	Gm36169	0.00269228	0.883093	1	FALSE
ENSMUSG00000116591	Gm49715	0.00107691	1.50716	1	FALSE
ENSMUSG00000022972	Cfap298	0.140537	0.00263504	1	FALSE
ENSMUSG00000116607	4930534H18Rik	0.00107691	0.452708	1	FALSE
ENSMUSG00000022973	Synj1	1.05107	0.320885	1	FALSE
ENSMUSG00000085279	Gm15965	0.118999	0.127977	1	FALSE
ENSMUSG00000022974	Paxbp1	1.50122	0.127314	1	FALSE
ENSMUSG00000085398	4931406G06Rik	0.00915376	0.140481	1	FALSE
ENSMUSG00000046160	Olig1	0.0775377	0.0395076	1	FALSE
ENSMUSG00000022960	Donson	0.164229	0.343392	1	FALSE
ENSMUSG00000022956	Atp5o	0.858299	0.59388	1	FALSE
ENSMUSG00000039680	Mrps6	0.224536	0.065738	1	FALSE
ENSMUSG00000116608	Gm41495	0	2.90643	1	FALSE
ENSMUSG00000116878	Gm29880	0.00107691	1.20117	1	FALSE
ENSMUSG00000085637	1700048M11Rik	0.00215383	0.262068	1	FALSE
ENSMUSG00000051728	Fam243	0	1.8754	1	FALSE
ENSMUSG00000116693	Gm29805	0	3.42999	1	FALSE
ENSMUSG00000022951	Rcan1	0.251459	0.179831	1	FALSE
ENSMUSG00000116964	Gm46555	0.00646148	0.0908231	1	FALSE
ENSMUSG00000051297	2410124H12Rik	0	4.84503	1	FALSE
ENSMUSG00000116709	Gm49722	0	4.84503	1	FALSE
ENSMUSG00000100277	1810053B23Rik	0	2.22053	1	FALSE
ENSMUSG00000116846	1810044K17Rik	0	6.42999	1	FALSE
ENSMUSG00000099968	1700029J03Rik	0.00484611	0.437899	1	FALSE
ENSMUSG00000116595	Gm30695	0.000538456	0.970556	1	FALSE
ENSMUSG00000051483	Cbr1	0.242844	0.343441	1	FALSE
ENSMUSG00000082815	Gm5678	0.00215383	1.08303	1	FALSE
ENSMUSG00000022945	Chaf1b	0.00807684	0.263825	1	FALSE
ENSMUSG00000116890	Gm49617	0	5.42999	1	FALSE
ENSMUSG00000116681	Gm49618	0	4.26006	1	FALSE
ENSMUSG00000116569	Gm49620	0	1.97056	1	FALSE
ENSMUSG00000022941	Ripply3	0.00107691	0.507156	1	FALSE
ENSMUSG00000022940	Pigp	0.32792	0.550676	1	FALSE
ENSMUSG00000116589	Gm31323	0.128153	0.130224	1	FALSE
ENSMUSG00000022897	Dyrk1a	0.985914	0.551616	1	FALSE
ENSMUSG00000062609	Kcnj15	0	1.20117	1	FALSE
ENSMUSG00000116716	Gm49643	0	6.42999	1	FALSE
ENSMUSG00000040732	Erg	0.0274613	0.25276	1	FALSE
ENSMUSG00000085329	2810404F17Rik	0	4.10806	1	FALSE
ENSMUSG00000085903	Gm15340	0	5.42999	1	FALSE
ENSMUSG00000022913	Psmg1	0.0640763	0.2655	1	FALSE
ENSMUSG00000117270	Gm49953	0.0102307	0.669767	1	FALSE
ENSMUSG00000040681	Hmgn1	0.323074	0.0716749	1	FALSE
ENSMUSG00000000159	Igsf5	0.00323074	0.761609	1	FALSE
ENSMUSG00000090223	Pcp4	1.46137	0.320239	1	FALSE
ENSMUSG00000022938	Fam3b	0.000538456	0.076841	1	FALSE
ENSMUSG00000005251	Ripk4	0.000538456	0.635572	1	FALSE
ENSMUSG00000097874	C030010L15Rik	0.00215383	0.425486	1	FALSE
ENSMUSG00000046201	Scaf8	1.10491	0.347364	1	FALSE
ENSMUSG00000116858	Gm49797	0.495918	0.0285345	1	FALSE
ENSMUSG00000036983	Tfb1m	0.0479226	0.143969	1	FALSE
ENSMUSG00000116852	1700102H20Rik	0.0102307	0.134908	1	FALSE
ENSMUSG00000116975	4930470H14Rik	0.0086153	0.00866555	1	FALSE
ENSMUSG00000116615	4930548J01Rik	0	4.84503	1	FALSE
ENSMUSG00000116767	4930517M08Rik	0	3.84503	1	FALSE
ENSMUSG00000116551	Gm41517	0	0.230316	1	FALSE
ENSMUSG00000069729	Arid1b	1.86629	0.309123	1	FALSE
ENSMUSG00000101133	Gm29050	0.00484611	0.237202	1	FALSE
ENSMUSG00000004945	Tmem242	0.117383	0.149789	1	FALSE
ENSMUSG00000101959	Ldhal6b	0.00161537	1.07244	1	FALSE
ENSMUSG00000034265	Zdhhc14	1.35422	0.325354	1	FALSE
ENSMUSG00000034345	Gtf2h5	0.541149	0.0172013	1	FALSE
ENSMUSG00000034377	Tulp4	1.22445	0.156898	1	FALSE
ENSMUSG00000095677	Dynlt1f	0.08023	0.464204	1	FALSE
ENSMUSG00000099735	1700122H20Rik	0.000538456	0.970556	1	FALSE
ENSMUSG00000023806	Rsph3b	0.0796915	0.520679	1	FALSE
ENSMUSG00000052031	Tagap1	0.0559995	0.128034	1	FALSE
ENSMUSG00000071322	Tcp10a	0	1.70207	1	FALSE
ENSMUSG00000079722	Ttll2	0	3.18206	1	FALSE
ENSMUSG00000056133	Unc93a2	0	3.84503	1	FALSE
ENSMUSG00000116955	Gm49632	0	4.42999	1	FALSE
ENSMUSG00000090069	E430024P14Rik	0.157229	0.451536	1	FALSE
ENSMUSG00000073471	Rsph3a	0.116307	0.0170815	1	FALSE
ENSMUSG00000023861	Mpc1	1.12807	0.380628	1	FALSE
ENSMUSG00000062327	T	0	0.648628	1	FALSE
ENSMUSG00000099104	Gm17087	0.00161537	0.6751	1	FALSE
ENSMUSG00000117143	Gm49807	0.00107691	0.230316	1	FALSE
ENSMUSG00000046173	Pabpc6	0	5.10806	1	FALSE
ENSMUSG00000117341	Gm34684	0.000538456	0.946172	1	FALSE
ENSMUSG00000117110	Gm49808	0.000538456	1.07244	1	FALSE
ENSMUSG00000117227	Gm34799	0	4.10806	1	FALSE
ENSMUSG00000023826	Prkn	4.23765	0.36698	1	FALSE
ENSMUSG00000100402	Gm28505	0.00969221	0.351486	1	FALSE
ENSMUSG00000097350	4732491K20Rik	0.0953068	0.173501	1	FALSE
ENSMUSG00000059481	Plg	0.00215383	0.193495	1	FALSE
ENSMUSG00000040966	Slc22a2	0.00269228	0.0391024	1	FALSE
ENSMUSG00000023829	Slc22a1	0.00807684	0.234001	1	FALSE
ENSMUSG00000117061	Gm49958	0.00161537	0.0812597	1	FALSE
ENSMUSG00000059408	Mrgprh	0	3.18206	1	FALSE
ENSMUSG00000057388	Mrpl18	0.265997	0.3919	1	FALSE
ENSMUSG00000068039	Tcp1	0.495918	0.377202	1	FALSE
ENSMUSG00000067049	Unc93a	0	2.5231	1	FALSE
ENSMUSG00000117282	Gm49898	0	2.90643	1	FALSE
ENSMUSG00000073458	Smok2a	0	4.62263	1	FALSE
ENSMUSG00000073457	Smok2b	0	2.78613	1	FALSE
ENSMUSG00000117278	Gm36684	0	3.42999	1	FALSE
ENSMUSG00000052469	Tcp10c	0	1.64863	1	FALSE
ENSMUSG00000067941	Gm7168	0	2.47579	1	FALSE
ENSMUSG00000101307	Gm7356	0	4.84503	1	FALSE
ENSMUSG00000101361	Gm7358	0	6.42999	1	FALSE
ENSMUSG00000116801	Gm38551	0	0.163201	1	FALSE
ENSMUSG00000116780	Gm3417	0.018846	0.423116	1	FALSE
ENSMUSG00000116953	9030025P20Rik	0.100691	0.457772	1	FALSE
ENSMUSG00000079710	Gm3448	0.496995	0.786991	1	FALSE
ENSMUSG00000116895	Gm3435	0.0468457	0.264396	1	FALSE
ENSMUSG00000079707	Tcte3	0.00107691	1.42999	1	FALSE
ENSMUSG00000116655	Gm35455	0.00107691	1.14459	1	FALSE
ENSMUSG00000097624	Gm5091	0	3.18206	1	FALSE
ENSMUSG00000014763	Fam120b	0.8233	0.591995	1	FALSE
ENSMUSG00000014769	Psmb1	0.752223	0.521765	1	FALSE
ENSMUSG00000014771	Pdcd2	0.0856146	0.489527	1	FALSE
ENSMUSG00000116924	4933401D09Rik	0.000538456	1.54734	1	FALSE
ENSMUSG00000023852	Chd1	0.646686	0.757151	1	FALSE
ENSMUSG00000116839	Gm49778	0	3.18206	1	FALSE
ENSMUSG00000116590	AC154200.1	0.0549225	0.412909	1	FALSE
ENSMUSG00000116564	Riok2	0.310689	0.444845	1	FALSE
ENSMUSG00000023845	Lnpep	1.1943	0.661523	1	FALSE
ENSMUSG00000092120	Vmn2r90	0.000538456	0.987044	1	FALSE
ENSMUSG00000045551	Fpr1	0.00538456	0.138713	1	FALSE
ENSMUSG00000052270	Fpr2	0.00107691	0.53517	1	FALSE
ENSMUSG00000079700	Fpr3	0.0123845	0.409471	1	FALSE
ENSMUSG00000091206	Vmn2r91	0	0.635572	1	FALSE
ENSMUSG00000091350	Vmn2r92	0	1.0206	1	FALSE
ENSMUSG00000090417	Vmn2r94	0	2.18206	1	FALSE
ENSMUSG00000091631	Vmn2r95	0.00107691	0.220535	1	FALSE
ENSMUSG00000091679	Vmn2r96	0.000538456	2.3639	1	FALSE
ENSMUSG00000090304	Vmn2r99	0	1.81528	1	FALSE
ENSMUSG00000116984	4930549P19Rik	0	0.135367	1	FALSE
ENSMUSG00000091859	Vmn2r100	0.000538456	2.32146	1	FALSE
ENSMUSG00000094892	Vmn2r101	0	2.14459	1	FALSE
ENSMUSG00000095961	Vmn2r102	0	1.12621	1	FALSE
ENSMUSG00000090315	Vmn2r104	0	6.42999	1	FALSE
ENSMUSG00000091670	Vmn2r105	0	3.84503	1	FALSE
ENSMUSG00000091656	Vmn2r106	0	3.62263	1	FALSE
ENSMUSG00000056910	Vmn2r107	0	0.938135	1	FALSE
ENSMUSG00000091151	Vmn1r224	0.000538456	0.757563	1	FALSE
ENSMUSG00000091805	Vmn2r108	0.00161537	1.05061	1	FALSE
ENSMUSG00000043537	Vmn1r225	0	3.97056	1	FALSE
ENSMUSG00000090572	Vmn2r109	0	1.47579	1	FALSE
ENSMUSG00000091259	Vmn2r110	0.000538456	2.57201	1	FALSE
ENSMUSG00000042848	Vmn1r226	0	4.10806	1	FALSE
ENSMUSG00000060245	Vmn1r228	0	3.10806	1	FALSE
ENSMUSG00000117148	Vmn1r229	0.00107691	1.71117	1	FALSE
ENSMUSG00000045417	Vmn1r230	0	1.47579	1	FALSE
ENSMUSG00000050933	Vmn1r231	0	3.34253	1	FALSE
ENSMUSG00000116974	Gm49761	0.00807684	0.337231	1	FALSE
ENSMUSG00000062165	Vmn1r232	0	3.97056	1	FALSE
ENSMUSG00000007564	Ppp2r1a	0.351074	0.231368	1	FALSE
ENSMUSG00000045575	Vmn1r233	0	2.38559	1	FALSE
ENSMUSG00000067942	Zfp160	0.695147	0.45402	1	FALSE
ENSMUSG00000057203	Vmn1r234	0	3.72955	1	FALSE
ENSMUSG00000050102	Vmn1r235	0	4.42999	1	FALSE
ENSMUSG00000054142	Vmn1r236	0	1.84503	1	FALSE
ENSMUSG00000058030	Vmn1r237	0	5.10806	1	FALSE
ENSMUSG00000116771	Gm49691	0.0102307	0.488647	1	FALSE
ENSMUSG00000097781	9330136K24Rik	0.0371535	0.106258	1	FALSE
ENSMUSG00000035868	Zfp983	0.163691	0.231474	1	FALSE
ENSMUSG00000067929	Gm10226	0.000538456	1.64863	1	FALSE
ENSMUSG00000069743	Zfp820	0.00807684	0.163201	1	FALSE
ENSMUSG00000053347	Zfp943	0.331151	0.146028	1	FALSE
ENSMUSG00000059142	Zfp945	0.204613	0.2763	1	FALSE
ENSMUSG00000095658	Vmn2r-ps130	0	1.97056	1	FALSE
ENSMUSG00000091945	Vmn2r114	0.000538456	0.883093	1	FALSE
ENSMUSG00000091407	Vmn2r117	0	1.62263	1	FALSE
ENSMUSG00000117322	6330415G19Rik	0.0360766	0.209538	1	FALSE
ENSMUSG00000115842	Gm49092	0	0.321463	1	FALSE
ENSMUSG00000023902	Zscan10	0.00107691	0.970556	1	FALSE
ENSMUSG00000043782	Bicdl2	0	1.62263	1	FALSE
ENSMUSG00000023904	Hcfc1r1	0.430765	0.333429	1	FALSE
ENSMUSG00000023905	Tnfrsf12a	0.0296151	0.454959	1	FALSE
ENSMUSG00000023906	Cldn6	0	2.6751	1	FALSE
ENSMUSG00000066720	Cldn9	0	1.54734	1	FALSE
ENSMUSG00000039218	Srrm2	5.1428	0.223552	1	FALSE
ENSMUSG00000055839	Elob	1.1356	0.630824	1	FALSE
ENSMUSG00000049620	Prss33	0	4.62263	1	FALSE
ENSMUSG00000024114	Prss41	0.00107691	0.805497	1	FALSE
ENSMUSG00000048992	Prss32	0	1.38559	1	FALSE
ENSMUSG00000089697	Gm15947	0	4.26006	1	FALSE
ENSMUSG00000057417	Dcpp3	0	2.38559	1	FALSE
ENSMUSG00000024128	Sbp	0	5.10806	1	FALSE
ENSMUSG00000024124	Prss30	0.00107691	0.927488	1	FALSE
ENSMUSG00000045027	Prss22	0.0231536	0.218542	1	FALSE
ENSMUSG00000016946	Kctd5	0.183075	0.222537	1	FALSE
ENSMUSG00000024122	Pdpk1	0.615456	0.267156	1	FALSE
ENSMUSG00000117523	Gm50071	0.0452303	0.447061	1	FALSE
ENSMUSG00000024121	Atp6v0c	4.52142	0.0291704	1	FALSE
ENSMUSG00000024130	Abca3	0.419457	0.0596246	1	FALSE
ENSMUSG00000024136	Dnase1l2	0.0107691	0.200711	1	FALSE
ENSMUSG00000024137	E4f1	0.272997	0.300259	1	FALSE
ENSMUSG00000043445	Pgp	0.446919	0.0877821	1	FALSE
ENSMUSG00000045744	Bricd5	0.00161537	0.418761	1	FALSE
ENSMUSG00000052752	Traf7	0.125999	0.33595	1	FALSE
ENSMUSG00000093565	Rab26os	0.042538	0.121535	1	FALSE
ENSMUSG00000041429	Nthl1	0.0430765	0.513924	1	FALSE
ENSMUSG00000041130	Zfp598	0.136768	0.199398	1	FALSE
ENSMUSG00000040688	Tbl3	0.179306	0.23898	1	FALSE
ENSMUSG00000008482	Rnf151	0.00107691	1.33547	1	FALSE
ENSMUSG00000044533	Rps2	1.17491	0.680299	1	FALSE
ENSMUSG00000040048	Ndufb10	0.696762	0.636787	1	FALSE
ENSMUSG00000075705	Msrb1	0.100153	0.506923	1	FALSE
ENSMUSG00000039628	Hs3st6	0.000538456	0.201169	1	FALSE
ENSMUSG00000117379	Gm50022	0	1.8754	1	FALSE
ENSMUSG00000024158	Hagh	0.633763	0.153002	1	FALSE
ENSMUSG00000046070	Igfals	0.0086153	0.609809	1	FALSE
ENSMUSG00000038880	Mrps34	0.228305	0.420103	1	FALSE
ENSMUSG00000073435	Nme3	0.0204613	0.347975	1	FALSE
ENSMUSG00000038002	Cramp1l	0.430765	0.371905	1	FALSE
ENSMUSG00000024169	Ift140	0.222382	0.0537314	1	FALSE
ENSMUSG00000024170	Telo2	0.131922	0.068579	1	FALSE
ENSMUSG00000044172	Ptx4	0	0.0812597	1	FALSE
ENSMUSG00000036636	Clcn7	0.201921	0.514808	1	FALSE
ENSMUSG00000059562	Ccdc154	0	0.609809	1	FALSE
ENSMUSG00000114245	Gm38655	0	3.72955	1	FALSE
ENSMUSG00000067722	BC003965	0.284843	0.503988	1	FALSE
ENSMUSG00000015126	Tsr3	0.159383	0.0267247	1	FALSE
ENSMUSG00000047507	Baiap3	0.00646148	0.580643	1	FALSE
ENSMUSG00000056399	Prss34	0	6.42999	1	FALSE
ENSMUSG00000033825	Tpsb2	0	4.42999	1	FALSE
ENSMUSG00000033200	Tpsg1	0.000538456	2.24016	1	FALSE
ENSMUSG00000117420	Gm50025	0	1.72955	1	FALSE
ENSMUSG00000117577	Gm33801	0	1.78613	1	FALSE
ENSMUSG00000002279	Lmf1	0.218613	0.44827	1	FALSE
ENSMUSG00000117791	4930541O19Rik	0	3.5231	1	FALSE
ENSMUSG00000118136	Gm50312	0	3.97056	1	FALSE
ENSMUSG00000019214	Chtf18	0.00969221	0.34476	1	FALSE
ENSMUSG00000117741	1700080C20Rik	0	4.84503	1	FALSE
ENSMUSG00000002280	Ciao3	0.218613	0.470029	1	FALSE
ENSMUSG00000061046	Haghl	0.422688	0.0206941	1	FALSE
ENSMUSG00000071202	Ccdc78	0.0473842	0.131346	1	FALSE
ENSMUSG00000057411	Fam173a	0.717762	0.286369	1	FALSE
ENSMUSG00000002274	Metrn	0.055461	0.427714	1	FALSE
ENSMUSG00000025737	Wdr24	0.0263844	0.169021	1	FALSE
ENSMUSG00000025736	Jmjd8	0.0721531	0.311354	1	FALSE
ENSMUSG00000039615	Stub1	0.640763	0.344861	1	FALSE
ENSMUSG00000025732	Mcrip2	0.0344612	0.232582	1	FALSE
ENSMUSG00000025730	Rab40c	0.468995	0.0304895	1	FALSE
ENSMUSG00000090113	Nhlrc4	0	1.84503	1	FALSE
ENSMUSG00000025727	A930017K11Rik	0.00107691	0.40762	1	FALSE
ENSMUSG00000024181	Mrpl28	0.223998	0.440949	1	FALSE
ENSMUSG00000024182	Axin1	0.376919	0.43121	1	FALSE
ENSMUSG00000024184	Pdia2	0.00215383	0.292484	1	FALSE
ENSMUSG00000024187	Fam234a	0.169614	0.459755	1	FALSE
ENSMUSG00000024188	Luc7l	0.503457	0.0854738	1	FALSE
ENSMUSG00000117596	Gm50013	0.210536	0.187276	1	FALSE
ENSMUSG00000117551	Gm50015	0	2.78613	1	FALSE
ENSMUSG00000118107	Gm34455	0.0290766	0.29771	1	FALSE
ENSMUSG00000118068	Gm50275	0	2.38559	1	FALSE
ENSMUSG00000015575	Atp6v0e	0.428073	0.279705	1	FALSE
ENSMUSG00000048249	Crebrf	1.10384	0.643878	1	FALSE
ENSMUSG00000015579	Nkx2-5	0	3.97056	1	FALSE
ENSMUSG00000078838	Gm17382	0.0877684	0.00977087	1	FALSE
ENSMUSG00000092539	Gm20468	0.0220767	0.148775	1	FALSE
ENSMUSG00000024193	Phf1	0.185767	0.242765	1	FALSE
ENSMUSG00000118007	Gm50254	0.0183075	0.290144	1	FALSE
ENSMUSG00000024208	Uqcc2	0.617609	0.676649	1	FALSE
ENSMUSG00000118010	Gm50316	0	5.42999	1	FALSE
ENSMUSG00000044857	Lemd2	0.18146	0.539517	1	FALSE
ENSMUSG00000097090	Gm26724	0.370996	0.160949	1	FALSE
ENSMUSG00000117794	Gm50328	0	1.28024	1	FALSE
ENSMUSG00000116879	Gm49794	0	1.05495	1	FALSE
ENSMUSG00000116970	Gm49796	0	5.42999	1	FALSE
ENSMUSG00000062753	AI413582	0.193306	0.495052	1	FALSE
ENSMUSG00000056692	Ilrun	0.423765	0.185763	1	FALSE
ENSMUSG00000085846	Gm15597	0.00323074	0.917671	1	FALSE
ENSMUSG00000117263	Gm35290	0.000538456	1.21082	1	FALSE
ENSMUSG00000062859	Tcp11	0.00592302	0.842523	1	FALSE
ENSMUSG00000037446	Tulp1	0.00107691	1.62263	1	FALSE
ENSMUSG00000024224	Clpsl2	0	0.845025	1	FALSE
ENSMUSG00000024225	Clps	0.000538456	2.45271	1	FALSE
ENSMUSG00000004864	Mapk13	0.00323074	0.230316	1	FALSE
ENSMUSG00000117255	Gm49864	0.0301536	0.041895	1	FALSE
ENSMUSG00000063952	Brpf3	0.20569	0.217204	1	FALSE
ENSMUSG00000087615	Pnpla1os	0	0.715742	1	FALSE
ENSMUSG00000043286	Pnpla1	0.00646148	0.082622	1	FALSE
ENSMUSG00000045378	Pxt1	0.00107691	1.66622	1	FALSE
ENSMUSG00000117080	1700063J08Rik	0.0242305	0.566071	1	FALSE
ENSMUSG00000005936	Kctd20	0.256844	0.466378	1	FALSE
ENSMUSG00000024006	Stk38	1.06561	0.284079	1	FALSE
ENSMUSG00000023067	Cdkn1a	0.0581533	0.00850205	1	FALSE
ENSMUSG00000064147	Rab44	0.000538456	1.28024	1	FALSE
ENSMUSG00000024007	Ppil1	0.0597687	0.479744	1	FALSE
ENSMUSG00000052712	BC004004	0.298843	0.442305	1	FALSE
ENSMUSG00000117592	Gm46603	0	2.78613	1	FALSE
ENSMUSG00000024012	Mtch1	0.992913	0.286648	1	FALSE
ENSMUSG00000117427	Gm36199	0.0139999	0.0756977	1	FALSE
ENSMUSG00000091614	Gm17657	0.00215383	0.749101	1	FALSE
ENSMUSG00000117376	2010106G04Rik	0.00107691	0.217289	1	FALSE
ENSMUSG00000024018	Ccdc167	0.138922	0.303732	1	FALSE
ENSMUSG00000117489	Gm50016	0	2.84503	1	FALSE
ENSMUSG00000117371	Gm50019	0.00807684	0.0500681	1	FALSE
ENSMUSG00000044477	Zfand3	2.03698	0.703507	1	FALSE
ENSMUSG00000062202	Btbd9	2.38267	0.566765	1	FALSE
ENSMUSG00000117835	Gm50250	0.159922	0.364441	1	FALSE
ENSMUSG00000117725	Gm50240	0.111999	0.437666	1	FALSE
ENSMUSG00000024026	Glo1	0.187921	0.244489	1	FALSE
ENSMUSG00000099474	1700097N02Rik	0	4.84503	1	FALSE
ENSMUSG00000117760	Gm41561	0.000538456	1.48747	1	FALSE
ENSMUSG00000118119	Gm9937	0	3.97056	1	FALSE
ENSMUSG00000118281	Gm50242	0	1.75756	1	FALSE
ENSMUSG00000117786	Gm10503	0.000538456	0.970556	1	FALSE
ENSMUSG00000118169	Gm50249	0	4.26006	1	FALSE
ENSMUSG00000024029	Tff3	0	2.47579	1	FALSE
ENSMUSG00000086010	Gm15318	0	5.10806	1	FALSE
ENSMUSG00000024034	Tmprss3	0	1.75756	1	FALSE
ENSMUSG00000042345	Ubash3a	0.0134614	0.157807	1	FALSE
ENSMUSG00000117899	Gm50218	0.00215383	0.00540165	1	FALSE
ENSMUSG00000118049	Gm50103	0.0134614	0.415753	1	FALSE
ENSMUSG00000024038	Ndufv3	0.515841	0.668541	1	FALSE
ENSMUSG00000061613	U2af1	0.534149	0.523073	1	FALSE
ENSMUSG00000117987	Gm50222	0	4.84503	1	FALSE
ENSMUSG00000024041	Cryaa	0	1.8754	1	FALSE
ENSMUSG00000117656	Gm50225	0	5.10806	1	FALSE
ENSMUSG00000117355	Gm49999	0	3.72955	1	FALSE
ENSMUSG00000024042	Sik1	0.0726916	0.061674	1	FALSE
ENSMUSG00000117879	2310015A16Rik	0	4.42999	1	FALSE
ENSMUSG00000037577	Ephx3	0.00161537	0.581365	1	FALSE
ENSMUSG00000024002	Brd4	1.27345	0.645168	1	FALSE
ENSMUSG00000024045	Akap8	0.732301	0.425151	1	FALSE
ENSMUSG00000002625	Akap8l	2.35575	0.107817	1	FALSE
ENSMUSG00000024050	Wiz	0.148075	0.266867	1	FALSE
ENSMUSG00000061126	Cyp4f39	0.000538456	1.31105	1	FALSE
ENSMUSG00000090700	Cyp4f40	0	0.487473	1	FALSE
ENSMUSG00000091968	Gm17115	0.00215383	0.567041	1	FALSE
ENSMUSG00000095325	Zfp870	0.0301536	0.414059	1	FALSE
ENSMUSG00000117601	Gm50051	0	0.0376705	1	FALSE
ENSMUSG00000053390	Zfp952	0.180383	0.348695	1	FALSE
ENSMUSG00000067430	Zfp763	0.150229	0.21949	1	FALSE
ENSMUSG00000054666	Olfr63	0	0.429988	1	FALSE
ENSMUSG00000117495	Gm4125	0	5.42999	1	FALSE
ENSMUSG00000024299	Adamts10	0.161537	0.298823	1	FALSE
ENSMUSG00000073423	Zfp414	0.144845	0.284424	1	FALSE
ENSMUSG00000059208	Hnrnpm	1.21853	0.507101	1	FALSE
ENSMUSG00000077450	Rab11b	0.584764	0.514881	1	FALSE
ENSMUSG00000092602	4931413I07Rik	0	3.42999	1	FALSE
ENSMUSG00000042099	Kank3	0.125999	0.178349	1	FALSE
ENSMUSG00000092349	Smim40	0.00538456	0.191583	1	FALSE
ENSMUSG00000051390	Zbtb22	0.0484611	0.315731	1	FALSE
ENSMUSG00000101438	Gm19412	0.018846	0.498922	1	FALSE
ENSMUSG00000024309	Pfdn6	0.27892	0.440975	1	FALSE
ENSMUSG00000117603	Gm50037	0	2.00372	1	FALSE
ENSMUSG00000024312	Wdr46	0.042538	0.111558	1	FALSE
ENSMUSG00000008668	Rps18	0.773223	0.71963	1	FALSE
ENSMUSG00000024319	Vps52	0.139999	0.222553	1	FALSE
ENSMUSG00000092338	Gm26940	0	4.10806	1	FALSE
ENSMUSG00000039656	Rxrb	0.215921	0.492149	1	FALSE
ENSMUSG00000117829	Gm50336	0.00107691	1.09014	1	FALSE
ENSMUSG00000118026	Gm50335	0.018846	0.120638	1	FALSE
ENSMUSG00000062638	Btnl1	0	3.72955	1	FALSE
ENSMUSG00000057246	BC051142	0.0791531	0.10447	1	FALSE
ENSMUSG00000092395	Gm20463	0.0102307	0.699348	1	FALSE
ENSMUSG00000015474	Ppt2	0.221844	0.374049	1	FALSE
ENSMUSG00000092525	Gm20461	0	0.609809	1	FALSE
ENSMUSG00000024365	Cyp21a1	0	3.84503	1	FALSE
ENSMUSG00000040356	Skiv2l	0.127614	0.0653198	1	FALSE
ENSMUSG00000013787	Ehmt2	0.24069	0.317758	1	FALSE
ENSMUSG00000007038	Neu1	0.279997	0.228847	1	FALSE
ENSMUSG00000092203	1110038B12Rik	0.0850761	0.212221	1	FALSE
ENSMUSG00000092609	Gm20481	0	3.34253	1	FALSE
ENSMUSG00000007033	Hspa1l	0.00484611	0.015514	1	FALSE
ENSMUSG00000073415	Gm10501	0.14646	0.0797367	1	FALSE
ENSMUSG00000007029	Vars	0.233152	0.300064	1	FALSE
ENSMUSG00000092586	Ly6g6c	0	4.84503	1	FALSE
ENSMUSG00000007036	Abhd16a	0.361843	0.0427323	1	FALSE
ENSMUSG00000034482	Ly6g5c	0	3.97056	1	FALSE
ENSMUSG00000043807	Ly6g5b	0.00161537	0.568901	1	FALSE
ENSMUSG00000092417	Gpank1	0.0716147	0.225271	1	FALSE
ENSMUSG00000043311	D17H6S53E	0.0360766	0.24628	1	FALSE
ENSMUSG00000024392	Bag6	0.158845	0.305028	1	FALSE
ENSMUSG00000024393	Prrc2a	0.269767	0.445178	1	FALSE
ENSMUSG00000024403	Atp6v1g2	0.763531	0.0602192	1	FALSE
ENSMUSG00000019432	Ddx39b	1.00045	0.492346	1	FALSE
ENSMUSG00000079507	H2-Q1	0.000538456	1.3639	1	FALSE
ENSMUSG00000091705	H2-Q2	0	1.22053	1	FALSE
ENSMUSG00000093516	Gm19553	0.000538456	1.41876	1	FALSE
ENSMUSG00000050410	Tcf19	0.0177691	0.332575	1	FALSE
ENSMUSG00000039518	Cdsn	0.00269228	0.298988	1	FALSE
ENSMUSG00000039269	2300002M23Rik	0	2.6751	1	FALSE
ENSMUSG00000001524	Gtf2h4	0.143229	0.124054	1	FALSE
ENSMUSG00000086867	Gm4577	0.00430765	0.755992	1	FALSE
ENSMUSG00000092219	Gm20443	0	2.78613	1	FALSE
ENSMUSG00000092600	Gm20442	0.000538456	0.265081	1	FALSE
ENSMUSG00000092171	4833427F10Rik	0.00107691	1.05495	1	FALSE
ENSMUSG00000003541	Ier3	0.101768	0.424363	1	FALSE
ENSMUSG00000059714	Flot1	0.454996	0.0862273	1	FALSE
ENSMUSG00000001525	Tubb5	0.765146	0.247457	1	FALSE
ENSMUSG00000050705	2310061I04Rik	0.202998	0.0134081	1	FALSE
ENSMUSG00000024436	Mrps18b	0.17446	0.53245	1	FALSE
ENSMUSG00000039220	Ppp1r10	0.932606	0.795888	1	FALSE
ENSMUSG00000038762	Abcf1	0.607379	0.384694	1	FALSE
ENSMUSG00000024429	Gnl1	0.212152	0.217601	1	FALSE
ENSMUSG00000092368	A930015D03Rik	0.943914	0.228118	1	FALSE
ENSMUSG00000056116	H2-T22	0.124922	0.556451	1	FALSE
ENSMUSG00000079492	Gm11127	0	3.34253	1	FALSE
ENSMUSG00000092365	BC023719	0.000538456	2.12621	1	FALSE
ENSMUSG00000073402	Gm8909	0	3.42999	1	FALSE
ENSMUSG00000092474	Gm20478	0	3.10806	1	FALSE
ENSMUSG00000054128	H2-T3	0	0.786132	1	FALSE
ENSMUSG00000024446	Rpp21	0.331151	0.310659	1	FALSE
ENSMUSG00000045409	Trim39	0.101768	0.0577872	1	FALSE
ENSMUSG00000024448	H2-M10.1	0	3.97056	1	FALSE
ENSMUSG00000058124	H2-M10.3	0	4.84503	1	FALSE
ENSMUSG00000067201	H2-M9	0	5.10806	1	FALSE
ENSMUSG00000050747	Trim15	0.00107691	0.321463	1	FALSE
ENSMUSG00000073399	Trim40	0	0.729548	1	FALSE
ENSMUSG00000058063	Trim31	0	0.0121354	1	FALSE
ENSMUSG00000036398	Ppp1r11	0.542764	0.587385	1	FALSE
ENSMUSG00000036315	Znrd1	0.170691	0.301353	1	FALSE
ENSMUSG00000095377	Olfr91	0.000538456	0.112575	1	FALSE
ENSMUSG00000096477	Olfr92	0	0.547345	1	FALSE
ENSMUSG00000091601	Olfr93	0.000538456	1.05495	1	FALSE
ENSMUSG00000035186	Ubd	0	6.42999	1	FALSE
ENSMUSG00000049561	Olfr95	0.00107691	1.5971	1	FALSE
ENSMUSG00000064121	Olfr96	0	6.42999	1	FALSE
ENSMUSG00000058802	Olfr97	0	4.42999	1	FALSE
ENSMUSG00000092077	Olfr101	0.00107691	0.639911	1	FALSE
ENSMUSG00000091531	Olfr102	0	1.38559	1	FALSE
ENSMUSG00000049618	Olfr103	0	2.22053	1	FALSE
ENSMUSG00000095858	Olfr104-ps	0	3.10806	1	FALSE
ENSMUSG00000094884	Olfr105-ps	0	1.62263	1	FALSE
ENSMUSG00000095603	Olfr106-ps	0	0.875399	1	FALSE
ENSMUSG00000059687	Olfr108	0	5.42999	1	FALSE
ENSMUSG00000029184	Olfr109	0	2.34253	1	FALSE
ENSMUSG00000016283	H2-M2	0	2.47579	1	FALSE
ENSMUSG00000061336	Olfr116	0.00215383	0.64078	1	FALSE
ENSMUSG00000095286	Olfr117	0	2.3007	1	FALSE
ENSMUSG00000080990	Olfr118	0	0.280241	1	FALSE
ENSMUSG00000059964	Olfr119	0	2.22053	1	FALSE
ENSMUSG00000063994	Olfr120	0	1.93813	1	FALSE
ENSMUSG00000060017	Olfr121	0	2.84503	1	FALSE
ENSMUSG00000045202	Olfr123	0	6.42999	1	FALSE
ENSMUSG00000044985	Olfr124	0	3.84503	1	FALSE
ENSMUSG00000050613	Olfr125	0	1.3639	1	FALSE
ENSMUSG00000059030	Olfr128	0	4.62263	1	FALSE
ENSMUSG00000081724	Olfr129	0	2.42999	1	FALSE
ENSMUSG00000094878	Olfr130	0	4.84503	1	FALSE
ENSMUSG00000043312	Olfr131	0	1.09014	1	FALSE
ENSMUSG00000067186	Olfr132	0	6.42999	1	FALSE
ENSMUSG00000063240	Olfr133	0	2.90643	1	FALSE
ENSMUSG00000057443	Olfr138	0	2.3007	1	FALSE
ENSMUSG00000092244	Esp34	0	5.10806	1	FALSE
ENSMUSG00000092342	Esp31	0	5.42999	1	FALSE
ENSMUSG00000095625	Esp24	0	5.84503	1	FALSE
ENSMUSG00000096697	Esp23	0	6.42999	1	FALSE
ENSMUSG00000094024	Esp18	0	6.42999	1	FALSE
ENSMUSG00000096345	Esp16	0	5.42999	1	FALSE
ENSMUSG00000095104	Esp15	0	6.42999	1	FALSE
ENSMUSG00000098178	Gm42418	31.9676	0.721495	1	FALSE
ENSMUSG00000095886	Esp38	0	4.42999	1	FALSE
ENSMUSG00000117136	Gm49835	0	5.84503	1	FALSE
ENSMUSG00000025433	Crisp3	0	3.97056	1	FALSE
ENSMUSG00000025431	Crisp1	0	3.18206	1	FALSE
ENSMUSG00000090747	Esp8	0	4.26006	1	FALSE
ENSMUSG00000090897	Gm44501	0	3.34253	1	FALSE
ENSMUSG00000095540	Esp4	0	6.42999	1	FALSE
ENSMUSG00000093957	Esp3	0	6.42999	1	FALSE
ENSMUSG00000023930	Crisp2	0	2.14459	1	FALSE
ENSMUSG00000023926	Rhag	0	0.163201	1	FALSE
ENSMUSG00000091043	Glyatl3	0	2.3007	1	FALSE
ENSMUSG00000023914	Mep1a	0	2.14459	1	FALSE
ENSMUSG00000096140	Ankrd66	0.000538456	0.353172	1	FALSE
ENSMUSG00000023961	Enpp4	0.0592302	0.0676886	1	FALSE
ENSMUSG00000117106	Gm49872	0	4.84503	1	FALSE
ENSMUSG00000038954	Supt3	0.930453	0.778965	1	FALSE
ENSMUSG00000117044	Gm35097	0	1.24016	1	FALSE
ENSMUSG00000023932	Cdc5l	0.419996	0.470706	1	FALSE
ENSMUSG00000097119	B230354K17Rik	0.0893837	0.0823731	1	FALSE
ENSMUSG00000079471	Mymx	0	4.42999	1	FALSE
ENSMUSG00000058626	Capn11	0.0236921	0.420004	1	FALSE
ENSMUSG00000094690	1600014C23Rik	0	0.890829	1	FALSE
ENSMUSG00000117139	Gm35692	0	1.26006	1	FALSE
ENSMUSG00000117048	Gm41584	0	5.42999	1	FALSE
ENSMUSG00000117040	Gm49805	0	3.84503	1	FALSE
ENSMUSG00000117287	Gm36200	0.000538456	0.837531	1	FALSE
ENSMUSG00000023967	Mrps18a	0.37315	0.205541	1	FALSE
ENSMUSG00000034509	Mad2l1bp	0.0317689	0.428861	1	FALSE
ENSMUSG00000023952	Gtpbp2	0.818454	0.795715	1	FALSE
ENSMUSG00000023953	Polh	0.116307	0.22765	1	FALSE
ENSMUSG00000067148	Polr1c	0.145383	0.0830571	1	FALSE
ENSMUSG00000071074	Yipf3	0.191152	0.227506	1	FALSE
ENSMUSG00000012296	Tjap1	0.312305	0.144029	1	FALSE
ENSMUSG00000032842	Abcc10	0.0969221	0.491952	1	FALSE
ENSMUSG00000114244	Gm47119	0	0.845025	1	FALSE
ENSMUSG00000040658	Dnph1	0.00807684	0.0729858	1	FALSE
ENSMUSG00000040327	Cul9	0.510995	0.104486	1	FALSE
ENSMUSG00000002767	Mrpl2	0.24769	0.367406	1	FALSE
ENSMUSG00000063576	Klhdc3	0.213767	0.106543	1	FALSE
ENSMUSG00000002768	Mea1	0.131383	0.493566	1	FALSE
ENSMUSG00000002763	Pex6	0.220767	0.425634	1	FALSE
ENSMUSG00000036568	Bicral	0.904068	0.125327	1	FALSE
ENSMUSG00000023978	Prph2	0.00107691	0.499251	1	FALSE
ENSMUSG00000023977	Ubr2	1.02953	0.336134	1	FALSE
ENSMUSG00000034729	Mrps10	0.401688	0.118357	1	FALSE
ENSMUSG00000023988	Bysl	0.0807684	0.0399471	1	FALSE
ENSMUSG00000092558	Med20	0.149691	0.358429	1	FALSE
ENSMUSG00000033475	Tomm6	0.491611	0.563595	1	FALSE
ENSMUSG00000023987	Pgc	0	1.93813	1	FALSE
ENSMUSG00000085932	Gm15556	0	1.70207	1	FALSE
ENSMUSG00000094928	1700122O11Rik	0	4.42999	1	FALSE
ENSMUSG00000021545	1700067P10Rik	0.000538456	1.8754	1	FALSE
ENSMUSG00000117157	Gm49946	0.000538456	1.95425	1	FALSE
ENSMUSG00000073386	9830107B12Rik	0	4.84503	1	FALSE
ENSMUSG00000023995	Tspo2	0.000538456	2.62263	1	FALSE
ENSMUSG00000110276	Gm45330	0	0.321463	1	FALSE
ENSMUSG00000101012	1700008K24Rik	0	0.385594	1	FALSE
ENSMUSG00000090012	Gm16555	0.00215383	0.821179	1	FALSE
ENSMUSG00000090227	Gm16554	0	1.5971	1	FALSE
ENSMUSG00000117117	Gm49901	0.00161537	0.452708	1	FALSE
ENSMUSG00000104256	Gm37173	0	5.84503	1	FALSE
ENSMUSG00000067103	AY702103	0	3.84503	1	FALSE
ENSMUSG00000117204	C330011F03Rik	0	2.03767	1	FALSE
ENSMUSG00000117035	Gm5094	0	0.609809	1	FALSE
ENSMUSG00000098552	Gm27217	0	0.0291084	1	FALSE
ENSMUSG00000035580	Kcnh8	0.0398458	0.34564	1	FALSE
ENSMUSG00000017831	Rab5a	0.724224	0.559394	1	FALSE
ENSMUSG00000044957	Pp2d1	0.0242305	0.550005	1	FALSE
ENSMUSG00000023943	Sult1c1	0	2.22053	1	FALSE
ENSMUSG00000117132	Gm32055	0	3.5231	1	FALSE
ENSMUSG00000003200	Sh3gl1	0.881453	0.673519	1	FALSE
ENSMUSG00000019578	Ubxn6	0.260074	0.123531	1	FALSE
ENSMUSG00000011305	Plin5	0.00430765	0.173648	1	FALSE
ENSMUSG00000037095	Lrg1	0.00646148	0.587396	1	FALSE
ENSMUSG00000019579	Mydgf	0.208921	0.444168	1	FALSE
ENSMUSG00000001229	Dpp9	0.116845	0.0423657	1	FALSE
ENSMUSG00000043683	Fem1a	0.104461	0.236166	1	FALSE
ENSMUSG00000024197	Plin3	0.0274613	0.134837	1	FALSE
ENSMUSG00000044526	Znrf4	0	5.84503	1	FALSE
ENSMUSG00000110218	Gm20219	0.00807684	0.30975	1	FALSE
ENSMUSG00000042625	Safb2	0.61384	0.629116	1	FALSE
ENSMUSG00000071054	Safb	0.888991	0.118314	1	FALSE
ENSMUSG00000041168	Lonp1	0.22669	0.000288626	1	FALSE
ENSMUSG00000002372	Ranbp3	0.168537	0.106797	1	FALSE
ENSMUSG00000002379	Ndufa11	0.706455	0.626454	1	FALSE
ENSMUSG00000007603	Dus3l	0.168537	0.316611	1	FALSE
ENSMUSG00000090273	Prr22	0.00269228	0.248421	1	FALSE
ENSMUSG00000024207	Acsbg2	0.00215383	0.669767	1	FALSE
ENSMUSG00000024209	1700061G19Rik	0.0333843	0.333294	1	FALSE
ENSMUSG00000024212	Mllt1	0.099076	0.237975	1	FALSE
ENSMUSG00000117245	Gm49887	0	6.42999	1	FALSE
ENSMUSG00000002660	Clpp	0.571302	0.180185	1	FALSE
ENSMUSG00000002661	Alkbh7	0.0769993	0.283631	1	FALSE
ENSMUSG00000002664	Pspn	0	1.6751	1	FALSE
ENSMUSG00000002658	Gtf2f1	0.204613	0.00555153	1	FALSE
ENSMUSG00000007670	Khsrp	0.384996	0.312642	1	FALSE
ENSMUSG00000019489	Cd70	0.000538456	0.337231	1	FALSE
ENSMUSG00000019487	Trip10	0.0172306	0.403926	1	FALSE
ENSMUSG00000095330	Gm21834	0	6.42999	1	FALSE
ENSMUSG00000086594	Nudt12os	0.00269228	0.798205	1	FALSE
ENSMUSG00000024228	Nudt12	0.0269228	0.0274356	1	FALSE
ENSMUSG00000117191	Gm49853	0.00323074	0.20392	1	FALSE
ENSMUSG00000117036	Gm33890	0	1.45271	1	FALSE
ENSMUSG00000023965	Fbxl17	3.29589	0.229586	1	FALSE
ENSMUSG00000090565	4930405O22Rik	0.00107691	1.74816	1	FALSE
ENSMUSG00000000127	Fer	1.2643	0.477189	1	FALSE
ENSMUSG00000045506	A930002H24Rik	0	2.07244	1	FALSE
ENSMUSG00000073377	AU016765	0	0.260063	1	FALSE
ENSMUSG00000117105	Dreh	0	5.42999	1	FALSE
ENSMUSG00000024088	4930583I09Rik	0	1.3639	1	FALSE
ENSMUSG00000024091	Vapa	1.44683	0.669743	1	FALSE
ENSMUSG00000024096	Ralbp1	0.844838	0.332365	1	FALSE
ENSMUSG00000024099	Ndufv2	0.723685	0.353601	1	FALSE
ENSMUSG00000024101	Washc1	0.162075	0.239607	1	FALSE
ENSMUSG00000023460	Rab12	0.501303	0.0560399	1	FALSE
ENSMUSG00000117235	Gm49938	0.000538456	0.807936	1	FALSE
ENSMUSG00000024105	Themis3	0.000538456	0.668437	1	FALSE
ENSMUSG00000033278	Ptprm	2.13929	0.636599	1	FALSE
ENSMUSG00000114563	1700016K05Rik	0.10823	0.325921	1	FALSE
ENSMUSG00000114291	Gm47471	0.011846	0.131776	1	FALSE
ENSMUSG00000073375	Lrrc30	0	6.42999	1	FALSE
ENSMUSG00000032796	Lama1	0.0274613	0.573682	1	FALSE
ENSMUSG00000117193	Gm36252	0	1.05495	1	FALSE
ENSMUSG00000117069	Gm49894	0.00753839	0.475016	1	FALSE
ENSMUSG00000117053	A730049N16Rik	0	0.374705	1	FALSE
ENSMUSG00000117124	Gm49895	0.000538456	0.27517	1	FALSE
ENSMUSG00000034868	Myl12b	1.31006	0.626194	1	FALSE
ENSMUSG00000024054	Smchd1	0.916453	0.625563	1	FALSE
ENSMUSG00000091831	Gm4707	0.011846	0.611475	1	FALSE
ENSMUSG00000041057	Wdr43	0.650455	0.4554	1	FALSE
ENSMUSG00000089779	Gm15641	0	5.42999	1	FALSE
ENSMUSG00000044375	Pcare	0	0.622633	1	FALSE
ENSMUSG00000039770	Ypel5	0.233152	0.393017	1	FALSE
ENSMUSG00000024063	Lbh	0.0678455	0.413838	1	FALSE
ENSMUSG00000117096	Gm30420	0	4.42999	1	FALSE
ENSMUSG00000117292	E330032C10Rik	0.000538456	0.987044	1	FALSE
ENSMUSG00000038541	Srd5a2	0.00107691	0.283631	1	FALSE
ENSMUSG00000058704	Memo1	0.738762	0.333698	1	FALSE
ENSMUSG00000024067	Dpy30	0.262767	0.408596	1	FALSE
ENSMUSG00000024068	Spast	0.652071	0.486612	1	FALSE
ENSMUSG00000024069	Slc30a6	0.341381	0.319802	1	FALSE
ENSMUSG00000024072	Yipf4	0.481918	0.29476	1	FALSE
ENSMUSG00000117358	Gm31645	0.0506149	0.305159	1	FALSE
ENSMUSG00000024073	Birc6	1.77044	0.167983	1	FALSE
ENSMUSG00000117342	Gm31818	0	3.72955	1	FALSE
ENSMUSG00000117539	Gm4710	0	0.523097	1	FALSE
ENSMUSG00000117598	Gm50028	0	1.8754	1	FALSE
ENSMUSG00000024074	Crim1	0.36292	0.0512964	1	FALSE
ENSMUSG00000024077	Strn	0.531456	0.137638	1	FALSE
ENSMUSG00000039414	Heatr5b	0.395227	0.165561	1	FALSE
ENSMUSG00000050668	Gpatch11	0.162614	0.231806	1	FALSE
ENSMUSG00000117616	Gm49984	0	1.38559	1	FALSE
ENSMUSG00000117394	1700106O07Rik	0	6.42999	1	FALSE
ENSMUSG00000117561	Gm49985	0	6.42999	1	FALSE
ENSMUSG00000117415	Gm41625	0	2.47579	1	FALSE
ENSMUSG00000024097	Srsf7	2.09621	0.717352	1	FALSE
ENSMUSG00000055760	Gemin6	0.0570764	0.545404	1	FALSE
ENSMUSG00000035051	Dhx57	0.594994	0.209087	1	FALSE
ENSMUSG00000024241	Sos1	0.499687	0.0250342	1	FALSE
ENSMUSG00000033966	Cdkl4	0.16746	0.529508	1	FALSE
ENSMUSG00000024242	Map4k3	1.23791	0.0931612	1	FALSE
ENSMUSG00000117413	Gm50044	0.00915376	0.643537	1	FALSE
ENSMUSG00000079333	Gm11096	0	3.03767	1	FALSE
ENSMUSG00000024247	Pkdcc	0.0958452	0.44359	1	FALSE
ENSMUSG00000024248	Cox7a2l	0.551918	0.425918	1	FALSE
ENSMUSG00000055817	Mta3	0.557302	0.0679679	1	FALSE
ENSMUSG00000117421	Gm41639	0.000538456	2.26006	1	FALSE
ENSMUSG00000117611	Gm35229	0	2.10806	1	FALSE
ENSMUSG00000117564	Gm41638	0	4.10806	1	FALSE
ENSMUSG00000117431	8430430B14Rik	0	1.75756	1	FALSE
ENSMUSG00000117446	Gm35551	0	3.62263	1	FALSE
ENSMUSG00000117432	Gm49967	0	6.42999	1	FALSE
ENSMUSG00000040505	Abcg5	0	0.661804	1	FALSE
ENSMUSG00000024120	Lrpprc	0.551379	0.193859	1	FALSE
ENSMUSG00000097047	1110020A21Rik	0.0183075	0.0724359	1	FALSE
ENSMUSG00000061130	Ppm1b	0.653686	0.17876	1	FALSE
ENSMUSG00000093460	Six3os1	0	5.84503	1	FALSE
ENSMUSG00000038805	Six3	0	2.03767	1	FALSE
ENSMUSG00000099635	Gm28528	0	3.03767	1	FALSE
ENSMUSG00000024134	Six2	0.000538456	0.565802	1	FALSE
ENSMUSG00000117422	CJ186046Rik	0.000538456	0.590784	1	FALSE
ENSMUSG00000117501	Gm30117	0.00161537	0.235231	1	FALSE
ENSMUSG00000100738	2010106C02Rik	0.00269228	0.786132	1	FALSE
ENSMUSG00000024140	Epas1	0.0888453	0.408088	1	FALSE
ENSMUSG00000037689	Tmem247	0	4.42999	1	FALSE
ENSMUSG00000053375	Atp6v1e2	0	1.84503	1	FALSE
ENSMUSG00000024146	Cript	0.305843	0.446483	1	FALSE
ENSMUSG00000037104	Socs5	0.265997	0.0529658	1	FALSE
ENSMUSG00000117384	C330024C12Rik	0	2.42999	1	FALSE
ENSMUSG00000036438	Calm2	7.91531	0.222572	1	FALSE
ENSMUSG00000100847	Gm28676	0	0.099071	1	FALSE
ENSMUSG00000117414	Gm46587	0	2.26006	1	FALSE
ENSMUSG00000024151	Msh2	0.258997	0.0878117	1	FALSE
ENSMUSG00000005370	Msh6	0.0586917	0.482683	1	FALSE
ENSMUSG00000005371	Fbxo11	1.22607	0.457375	1	FALSE
ENSMUSG00000097676	Gm26612	0.00376919	0.564255	1	FALSE
ENSMUSG00000117369	Gm31499	0	3.72955	1	FALSE
ENSMUSG00000117497	1700116H05Rik	0	1.38559	1	FALSE
ENSMUSG00000117567	Gm50056	0	5.42999	1	FALSE
ENSMUSG00000024154	Gtf2a1l	0.00107691	1.15697	1	FALSE
ENSMUSG00000117524	Gm4719	0	2.97056	1	FALSE
ENSMUSG00000117511	Gm50061	0.000538456	0.464204	1	FALSE
ENSMUSG00000066878	Gm10184	0.00107691	0.688521	1	FALSE
ENSMUSG00000117635	Gm41653	0.00161537	1.33723	1	FALSE
ENSMUSG00000087425	Gm15404	0	0.0376705	1	FALSE
ENSMUSG00000117417	Gm49991	0	0.729548	1	FALSE
ENSMUSG00000117433	Gm41654	0	0.441303	1	FALSE
ENSMUSG00000055660	Mettl4	0.13246	0.426433	1	FALSE
ENSMUSG00000024231	Cul2	0.428073	0.0257984	1	FALSE
ENSMUSG00000024233	Lyzl1	0	1.81528	1	FALSE
ENSMUSG00000024234	Mtpap	0.288613	0.340965	1	FALSE
ENSMUSG00000117579	Gm50023	0.00646148	0.0663585	1	FALSE
ENSMUSG00000097043	Gm10556	0	2.6751	1	FALSE
ENSMUSG00000050945	Zfp438	0.286997	0.369069	1	FALSE
ENSMUSG00000117617	Gm50065	0	5.10806	1	FALSE
ENSMUSG00000097926	Gm26575	0.00538456	0.311047	1	FALSE
ENSMUSG00000006740	Kif5b	1.07907	0.510179	1	FALSE
ENSMUSG00000091165	Gm17036	0.124922	0.450842	1	FALSE
ENSMUSG00000117519	Gm41664	0.0285382	0.369492	1	FALSE
ENSMUSG00000024240	Epc1	1.2713	0.402808	1	FALSE
ENSMUSG00000039540	4921524L21Rik	0.000538456	1.28024	1	FALSE
ENSMUSG00000073639	Rab18	0.536841	0.0560374	1	FALSE
ENSMUSG00000117461	Gm50081	0	0.475792	1	FALSE
ENSMUSG00000024283	Wac	1.32729	0.567651	1	FALSE
ENSMUSG00000117490	Gm35031	0.00215383	0.646007	1	FALSE
ENSMUSG00000036855	Gjd4	0.00107691	1.45271	1	FALSE
ENSMUSG00000024286	Ccny	1.38814	0.215072	1	FALSE
ENSMUSG00000050996	Cetn1	0	5.10806	1	FALSE
ENSMUSG00000024290	Rock1	1.64983	0.387906	1	FALSE
ENSMUSG00000024293	Esco1	0.834069	0.18741	1	FALSE
ENSMUSG00000002477	Snrpd1	0.422688	0.362229	1	FALSE
ENSMUSG00000024294	Mib1	0.766223	0.129635	1	FALSE
ENSMUSG00000041238	Rbbp8	0.236921	0.548981	1	FALSE
ENSMUSG00000117634	Gm50069	0.0269228	0.304752	1	FALSE
ENSMUSG00000024404	Riok3	0.807146	0.266181	1	FALSE
ENSMUSG00000024410	Rmc1	0.141076	0.27943	1	FALSE
ENSMUSG00000086935	Gm15956	0.00969221	0.324769	1	FALSE
ENSMUSG00000117573	Gm41668	0	1.26006	1	FALSE
ENSMUSG00000024423	Impact	1.02199	0.00420906	1	FALSE
ENSMUSG00000037346	Hrh4	0.000538456	1.51112	1	FALSE
ENSMUSG00000117536	Gm41669	0	2.10806	1	FALSE
ENSMUSG00000117365	Gm29992	0	2.62263	1	FALSE
ENSMUSG00000117615	4930545E07Rik	0	4.42999	1	FALSE
ENSMUSG00000117574	Gm50084	0.000538456	0.201169	1	FALSE
ENSMUSG00000117378	Gm31086	0.00107691	1.72033	1	FALSE
ENSMUSG00000044322	Dsc1	0	1.8754	1	FALSE
ENSMUSG00000034774	Dsg1c	0.000538456	0.946172	1	FALSE
ENSMUSG00000069441	Dsg1a	0	1.6751	1	FALSE
ENSMUSG00000061928	Dsg1b	0	0.661804	1	FALSE
ENSMUSG00000001804	Dsg4	0	3.84503	1	FALSE
ENSMUSG00000056632	Dsg3	0.00161537	1.26508	1	FALSE
ENSMUSG00000056124	B4galt6	0.393073	0.334277	1	FALSE
ENSMUSG00000033382	Trappc8	0.923453	0.674151	1	FALSE
ENSMUSG00000024317	Rnf138	0.555148	0.21281	1	FALSE
ENSMUSG00000117632	Gm50049	0	1.38559	1	FALSE
ENSMUSG00000086287	Gm15972	0.0145383	0.471228	1	FALSE
ENSMUSG00000024276	Zfp397	0.64884	0.533091	1	FALSE
ENSMUSG00000051469	Zfp24	0.360227	0.547509	1	FALSE
ENSMUSG00000000420	Galnt1	1.10222	0.483053	1	FALSE
ENSMUSG00000117570	Gm38410	0	1.05495	1	FALSE
ENSMUSG00000024273	2700062C07Rik	0.234229	0.270741	1	FALSE
ENSMUSG00000054745	Gm9955	0	1.14459	1	FALSE
ENSMUSG00000033632	AW554918	1.13022	0.602435	1	FALSE
ENSMUSG00000117529	Gm49978	0	2.38559	1	FALSE
ENSMUSG00000117467	Gm33674	0	4.10806	1	FALSE
ENSMUSG00000117554	4930527G23Rik	0	0.429988	1	FALSE
ENSMUSG00000033628	Pik3c3	0.224536	0.436284	1	FALSE
ENSMUSG00000024260	Sap130	0.479765	0.417658	1	FALSE
ENSMUSG00000041915	Ammecr1l	0.284843	0.195771	1	FALSE
ENSMUSG00000024258	Polr2d	0.0732301	0.139263	1	FALSE
ENSMUSG00000024400	Wdr33	1.75806	0.304313	1	FALSE
ENSMUSG00000044982	Sft2d3	0.280536	0.322666	1	FALSE
ENSMUSG00000024395	Lims2	0.0549225	0.335334	1	FALSE
ENSMUSG00000052229	Gpr17	0.0145383	0.294095	1	FALSE
ENSMUSG00000024388	Myo7b	0.000538456	0.205986	1	FALSE
ENSMUSG00000084824	Gm16344	0	3.34253	1	FALSE
ENSMUSG00000024384	Iws1	0.487841	0.171218	1	FALSE
ENSMUSG00000024386	Proc	0.000538456	0.541245	1	FALSE
ENSMUSG00000097363	Gm26717	0	1.42999	1	FALSE
ENSMUSG00000024383	Map3k2	0.863684	0.380814	1	FALSE
ENSMUSG00000024382	Ercc3	0.12923	0.295412	1	FALSE
ENSMUSG00000097413	A830052D11Rik	0.0312305	0.269262	1	FALSE
ENSMUSG00000038299	Wdr36	0.28269	0.306299	1	FALSE
ENSMUSG00000042834	Nrep	0.190614	0.199626	1	FALSE
ENSMUSG00000118292	Gm10549	0.00376919	0.73999	1	FALSE
ENSMUSG00000117961	Gm50265	0	3.72955	1	FALSE
ENSMUSG00000014504	Srp19	0.366689	0.426159	1	FALSE
ENSMUSG00000005873	Reep5	0.991298	0.245419	1	FALSE
ENSMUSG00000014503	Pkd2l2	0.16746	0.235799	1	FALSE
ENSMUSG00000036501	Fam13b	1.14207	0.614558	1	FALSE
ENSMUSG00000012282	Wnt8a	0	0.475792	1	FALSE
ENSMUSG00000003778	Brd8	0.649917	0.26718	1	FALSE
ENSMUSG00000024366	Gfra3	0.000538456	0.358526	1	FALSE
ENSMUSG00000097755	2010110K18Rik	0	0.786132	1	FALSE
ENSMUSG00000024360	Etf1	0.397919	0.544341	1	FALSE
ENSMUSG00000037815	Ctnna1	0.459303	0.0409825	1	FALSE
ENSMUSG00000117876	Gm50146	0.00430765	0.290437	1	FALSE
ENSMUSG00000024357	Sil1	0.444226	0.314217	1	FALSE
ENSMUSG00000037236	Matr3	0.534149	0.0933881	1	FALSE
ENSMUSG00000024354	Slc23a1	0.0209998	0.120739	1	FALSE
ENSMUSG00000024350	Dnajc18	0.461457	0.03686	1	FALSE
ENSMUSG00000091896	Ube2d2a	0.977298	0.51033	1	FALSE
ENSMUSG00000118080	Gm41693	0	3.5231	1	FALSE
ENSMUSG00000118358	Gm36315	0.00107691	0.543275	1	FALSE
ENSMUSG00000118122	Gm50405	0.000538456	0.144586	1	FALSE
ENSMUSG00000043991	Pura	1.62291	0.0687962	1	FALSE
ENSMUSG00000024346	Pfdn1	0.683301	0.15693	1	FALSE
ENSMUSG00000024486	Hbegf	0.0360766	0.0608396	1	FALSE
ENSMUSG00000118214	Gm50199	0	0.757563	1	FALSE
ENSMUSG00000024483	Ankhd1	1.28368	0.623941	1	FALSE
ENSMUSG00000006050	Sra1	0.236382	0.451563	1	FALSE
ENSMUSG00000033272	Slc35a4	0.0947683	0.446125	1	FALSE
ENSMUSG00000014294	Ndufa2	0.604148	0.783488	1	FALSE
ENSMUSG00000042660	Wdr55	0.0516918	0.548354	1	FALSE
ENSMUSG00000001380	Hars	0.239613	0.0772764	1	FALSE
ENSMUSG00000001383	Zmat2	0.66284	0.182484	1	FALSE
ENSMUSG00000103384	Gm37753	0	0.441303	1	FALSE
ENSMUSG00000103456	Gm38097	0.000538456	0.49335	1	FALSE
ENSMUSG00000051663	Pcdhb1	0	2.90643	1	FALSE
ENSMUSG00000104225	4930517L18Rik	0	1.70207	1	FALSE
ENSMUSG00000050304	Slc25a2	0.000538456	0.6751	1	FALSE
ENSMUSG00000103956	Gm37118	0	1.97056	1	FALSE
ENSMUSG00000103332	Pcdhga2	0.0215383	0.530152	1	FALSE
ENSMUSG00000104512	Gm37165	0.0156152	0.0413965	1	FALSE
ENSMUSG00000102440	Pcdhga9	0.0204613	0.341981	1	FALSE
ENSMUSG00000097330	Gm26672	0.270844	0.108758	1	FALSE
ENSMUSG00000023036	Pcdhgc4	0.024769	0.0592077	1	FALSE
ENSMUSG00000102828	Gm38182	0	0.523097	1	FALSE
ENSMUSG00000024456	Diaph1	0.321997	0.0621338	1	FALSE
ENSMUSG00000097080	1700086O06Rik	0.135153	0.405552	1	FALSE
ENSMUSG00000024442	Dele1	0.232075	0.42944	1	FALSE
ENSMUSG00000086991	Gm15334	0	0.487473	1	FALSE
ENSMUSG00000024431	Nr3c1	1.86952	0.574319	1	FALSE
ENSMUSG00000118117	Gm30961	0	0.987044	1	FALSE
ENSMUSG00000051732	Pabpc2	0.000538456	2.70207	1	FALSE
ENSMUSG00000118042	Gm50395	0	0.441303	1	FALSE
ENSMUSG00000117838	Gm50396	0	2.10806	1	FALSE
ENSMUSG00000024487	Yipf5	0.599302	0.152728	1	FALSE
ENSMUSG00000073574	Grxcr2	0	0.10806	1	FALSE
ENSMUSG00000024493	Lars	0.737685	0.233203	1	FALSE
ENSMUSG00000024491	Rbm27	0.581533	0.34945	1	FALSE
ENSMUSG00000024497	Pou4f3	0	5.84503	1	FALSE
ENSMUSG00000024498	Tcerg1	0.515303	0.182278	1	FALSE
ENSMUSG00000042816	Gpr151	0.00161537	0.715742	1	FALSE
ENSMUSG00000043424	Eif3j2	0.00969221	0.0081445	1	FALSE
ENSMUSG00000024503	Spink1	0.000538456	1.71574	1	FALSE
ENSMUSG00000071858	Gm94	0	1.8754	1	FALSE
ENSMUSG00000117902	Gm41715	0	3.26006	1	FALSE
ENSMUSG00000055561	Spink5	0	2.26006	1	FALSE
ENSMUSG00000051050	Spink14	0	3.84503	1	FALSE
ENSMUSG00000055095	Spink6	0	3.34253	1	FALSE
ENSMUSG00000061144	Spink12	0	4.10806	1	FALSE
ENSMUSG00000110628	Gm37797	0	3.34253	1	FALSE
ENSMUSG00000069385	Gm10267	0	2.47579	1	FALSE
ENSMUSG00000053729	Spinkl	0	1.47579	1	FALSE
ENSMUSG00000073573	Spink11	0	3.5231	1	FALSE
ENSMUSG00000073572	Gm10542	0	4.62263	1	FALSE
ENSMUSG00000038071	Npy6r	0	2.62263	1	FALSE
ENSMUSG00000117919	Gm41717	0	0.280241	1	FALSE
ENSMUSG00000024471	Myot	0	1.64863	1	FALSE
ENSMUSG00000057561	Eif1a	0.259536	0.487522	1	FALSE
ENSMUSG00000033022	Cdo1	0.0635378	0.220862	1	FALSE
ENSMUSG00000032905	Atg12	0.426996	0.154157	1	FALSE
ENSMUSG00000024480	Ap3s1	0.515303	0.0926686	1	FALSE
ENSMUSG00000073568	Arl14epl	0	1.75756	1	FALSE
ENSMUSG00000042705	Commd10	0.651532	0.0585484	1	FALSE
ENSMUSG00000117621	Hspe1-rs1	0.00484611	0.0436942	1	FALSE
ENSMUSG00000117350	Gm49975	0.00269228	1.01214	1	FALSE
ENSMUSG00000117474	Gm50086	0	3.84503	1	FALSE
ENSMUSG00000117602	9130209A04Rik	0	0.53517	1	FALSE
ENSMUSG00000118180	Gm50223	0	1.42999	1	FALSE
ENSMUSG00000118139	Gm41720	0	3.26006	1	FALSE
ENSMUSG00000117885	Gm50229	0	2.90643	1	FALSE
ENSMUSG00000024505	Dtwd2	0.0931529	0.0911106	1	FALSE
ENSMUSG00000087020	Gm16283	0.0193844	0.392701	1	FALSE
ENSMUSG00000100134	1700065O20Rik	0	3.42999	1	FALSE
ENSMUSG00000037416	Dmxl1	1.36014	0.115626	1	FALSE
ENSMUSG00000086600	C030005K06Rik	0.0629994	0.521265	1	FALSE
ENSMUSG00000024507	Hsd17b4	0.48838	0.679181	1	FALSE
ENSMUSG00000035420	Fam170a	0	2.42999	1	FALSE
ENSMUSG00000118334	Gm50446	0	1.26006	1	FALSE
ENSMUSG00000024510	Ftmt	0	6.42999	1	FALSE
ENSMUSG00000024528	Srfbp1	0.181998	0.2809	1	FALSE
ENSMUSG00000024529	Lox	0.00107691	1.74816	1	FALSE
ENSMUSG00000046886	Zfp474	0.000538456	2.64863	1	FALSE
ENSMUSG00000024532	1700034E13Rik	0	3.10806	1	FALSE
ENSMUSG00000053624	Gykl1	0	6.42999	1	FALSE
ENSMUSG00000024538	Ppic	0.00699993	0.448624	1	FALSE
ENSMUSG00000118362	Gm19466	0.0479226	0.276295	1	FALSE
ENSMUSG00000048799	Cep120	0.38715	0.359688	1	FALSE
ENSMUSG00000117881	Gm50361	0	1.45271	1	FALSE
ENSMUSG00000118103	4933434P08Rik	0	5.10806	1	FALSE
ENSMUSG00000096948	Gm4221	0.092076	0.11468	1	FALSE
ENSMUSG00000008301	Phax	0.30692	0.141576	1	FALSE
ENSMUSG00000032900	Tex43	0.00323074	0.648628	1	FALSE
ENSMUSG00000069372	Ctxn3	0.00753839	0.00428241	1	FALSE
ENSMUSG00000085800	1700066O22Rik	0.000538456	2.62263	1	FALSE
ENSMUSG00000024597	Slc12a2	0.610609	0.735157	1	FALSE
ENSMUSG00000024600	Slc27a6	0.00107691	1.33547	1	FALSE
ENSMUSG00000118337	Gm50227	0.000538456	0.196368	1	FALSE
ENSMUSG00000024603	Dctn4	0.943375	0.186637	1	FALSE
ENSMUSG00000024604	Rbm22	0.20946	0.308308	1	FALSE
ENSMUSG00000049173	Myoz3	0.00215383	0.290437	1	FALSE
ENSMUSG00000024608	Rps14	1.32891	0.783516	1	FALSE
ENSMUSG00000024613	Tcof1	0.207306	0.382256	1	FALSE
ENSMUSG00000024619	Cdx1	0	2.10806	1	FALSE
ENSMUSG00000024622	Hmgxb3	0.401688	0.378151	1	FALSE
ENSMUSG00000024576	Csnk1a1	1.96698	0.113437	1	FALSE
ENSMUSG00000098098	Bvht	0.00646148	0.670996	1	FALSE
ENSMUSG00000097324	Carmn	0.0172306	0.396231	1	FALSE
ENSMUSG00000102778	Gm38165	0.000538456	0.112575	1	FALSE
ENSMUSG00000024580	Grpel2	0.128691	0.339875	1	FALSE
ENSMUSG00000098702	1500015A07Rik	0.234229	0.531477	1	FALSE
ENSMUSG00000042211	Fbxo38	0.613302	0.324759	1	FALSE
ENSMUSG00000041789	2700046A07Rik	0.00215383	0.126207	1	FALSE
ENSMUSG00000117671	Gm50128	0.00161537	0.1726	1	FALSE
ENSMUSG00000071847	Apcdd1	0.0409227	0.320242	1	FALSE
ENSMUSG00000097980	Gm26972	0.000538456	0.938135	1	FALSE
ENSMUSG00000024588	Fech	0.404919	0.375253	1	FALSE
ENSMUSG00000024587	Nars	1.28153	0.51776	1	FALSE
ENSMUSG00000039529	Atp8b1	0.211075	0.26287	1	FALSE
ENSMUSG00000118045	Gm29860	0	3.5231	1	FALSE
ENSMUSG00000032845	Alpk2	0.0166921	0.37742	1	FALSE
ENSMUSG00000118101	F730048M01Rik	0	6.42999	1	FALSE
ENSMUSG00000118163	Gm41757	0.000538456	1.57201	1	FALSE
ENSMUSG00000117721	Gm50221	0	5.42999	1	FALSE
ENSMUSG00000117992	Gm41760	0.0586917	0.339154	1	FALSE
ENSMUSG00000042439	Zfp532	0.74307	0.358716	1	FALSE
ENSMUSG00000024516	Sec11c	0.586917	0.783846	1	FALSE
ENSMUSG00000024518	Rax	0	0.117105	1	FALSE
ENSMUSG00000097907	Raxos1	0	5.42999	1	FALSE
ENSMUSG00000024519	Cplx4	0	0.511125	1	FALSE
ENSMUSG00000041891	Lman1	0.423227	0.428914	1	FALSE
ENSMUSG00000117907	Gm50142	0	3.26006	1	FALSE
ENSMUSG00000117764	Gm50143	0.000538456	0.186814	1	FALSE
ENSMUSG00000118201	Gm50161	0	6.42999	1	FALSE
ENSMUSG00000117737	Gm22219	0	3.5231	1	FALSE
ENSMUSG00000117968	Gm50162	0.000538456	0.230316	1	FALSE
ENSMUSG00000118216	Gm19784	0.000538456	0.962382	1	FALSE
ENSMUSG00000117798	Gm50164	0	2.34253	1	FALSE
ENSMUSG00000117868	Gm50165	0	2.90643	1	FALSE
ENSMUSG00000117757	Gm50169	0.00323074	0.529984	1	FALSE
ENSMUSG00000062526	Mppe1	0.126537	0.0268314	1	FALSE
ENSMUSG00000024533	Spire1	1.9869	0.234501	1	FALSE
ENSMUSG00000073542	Cep76	0.0419996	0.0737727	1	FALSE
ENSMUSG00000024537	Psmg2	0.279997	0.540789	1	FALSE
ENSMUSG00000024539	Ptpn2	0.366689	0.0199376	1	FALSE
ENSMUSG00000118134	4930549G23Rik	0.251459	0.355069	1	FALSE
ENSMUSG00000097835	Gm26910	0.118999	0.180736	1	FALSE
ENSMUSG00000079614	Seh1l	0.148614	0.492096	1	FALSE
ENSMUSG00000038121	Fam210a	0.490534	0.792998	1	FALSE
ENSMUSG00000009535	Rnmt	0.418919	0.155394	1	FALSE
ENSMUSG00000007480	Mc5r	0.00376919	0.291716	1	FALSE
ENSMUSG00000117811	Gm29677	0	3.62263	1	FALSE
ENSMUSG00000024546	4930546C10Rik	0.00269228	0.543275	1	FALSE
ENSMUSG00000110211	Gm31294	0.000538456	0.793363	1	FALSE
ENSMUSG00000117889	A730085E03Rik	0.000538456	2.09014	1	FALSE
ENSMUSG00000117970	Gm4402	0	4.84503	1	FALSE
ENSMUSG00000118028	Gm50215	0.00107691	0.670654	1	FALSE
ENSMUSG00000086824	4930448D08Rik	0	3.62263	1	FALSE
ENSMUSG00000024512	Dynap	0	4.42999	1	FALSE
ENSMUSG00000118497	AC124764.1	0	1.49925	1	FALSE
ENSMUSG00000044906	4930503L19Rik	0.14646	0.0222766	1	FALSE
ENSMUSG00000038425	Poli	0.0996144	0.444115	1	FALSE
ENSMUSG00000024513	Mbd2	0.471688	0.233273	1	FALSE
ENSMUSG00000117984	Gm31819	0	2.57201	1	FALSE
ENSMUSG00000118316	Gm31908	0	1.64863	1	FALSE
ENSMUSG00000117985	Gm32548	0.000538456	0.446994	1	FALSE
ENSMUSG00000036941	Elac1	0.155075	0.399273	1	FALSE
ENSMUSG00000024556	Me2	0.187383	0.0215456	1	FALSE
ENSMUSG00000024560	Cxxc1	0.143229	0.0462836	1	FALSE
ENSMUSG00000024561	Mbd1	0.256305	0.245809	1	FALSE
ENSMUSG00000035394	Cfap53	0.0102307	0.672431	1	FALSE
ENSMUSG00000118384	9030625G05Rik	0.000538456	2.57201	1	FALSE
ENSMUSG00000062328	Rpl17	1.12053	0.706703	1	FALSE
ENSMUSG00000036299	BC031181	0.7953	0.25409	1	FALSE
ENSMUSG00000118311	1700003O11Rik	0.000538456	0.970556	1	FALSE
ENSMUSG00000118004	BC026513	0	0.0121354	1	FALSE
ENSMUSG00000117960	Gm31933	0	4.62263	1	FALSE
ENSMUSG00000091519	Skor2	0	2.07244	1	FALSE
ENSMUSG00000090000	Ier3ip1	0.434534	0.406467	1	FALSE
ENSMUSG00000025421	Hdhd2	0.296151	0.0212131	1	FALSE
ENSMUSG00000025423	Pias2	0.881991	0.154619	1	FALSE
ENSMUSG00000047466	8030462N17Rik	0.521226	0.0692529	1	FALSE
ENSMUSG00000097666	A330094K24Rik	0.000538456	0.385594	1	FALSE
ENSMUSG00000041840	Haus1	0.0856146	0.524375	1	FALSE
ENSMUSG00000025428	Atp5a1	1.19053	0.185458	1	FALSE
ENSMUSG00000025429	Pstpip2	0.168537	0.0399422	1	FALSE
ENSMUSG00000096597	Gm21886	0	3.97056	1	FALSE
ENSMUSG00000053950	Adnp2	0.145383	0.111824	1	FALSE
ENSMUSG00000118061	Rbfaos	0.00161537	0.786132	1	FALSE
ENSMUSG00000024571	Gm16286	0.451226	0.330137	1	FALSE
ENSMUSG00000057130	Txnl4a	0.110922	0.375701	1	FALSE
ENSMUSG00000033323	Ctdp1	0.136768	0.427912	1	FALSE
ENSMUSG00000024566	Atp9b	1.68591	0.162011	1	FALSE
ENSMUSG00000098720	Gm27239	0.0113076	0.252795	1	FALSE
ENSMUSG00000118268	Gm50424	0	6.42999	1	FALSE
ENSMUSG00000118262	Gm50423	0	6.42999	1	FALSE
ENSMUSG00000097181	4930594M17Rik	0	2.5231	1	FALSE
ENSMUSG00000117717	Gm30192	0	0.987044	1	FALSE
ENSMUSG00000117870	Gm41792	0	4.26006	1	FALSE
ENSMUSG00000118172	Gm50414	0	5.84503	1	FALSE
ENSMUSG00000118254	Gm46614	0.000538456	2.14459	1	FALSE
ENSMUSG00000117892	Gm30454	0	3.5231	1	FALSE
ENSMUSG00000117817	Gm50292	0	0.280241	1	FALSE
ENSMUSG00000117923	Gm30593	0	2.00372	1	FALSE
ENSMUSG00000117913	Gm50294	0	4.26006	1	FALSE
ENSMUSG00000118279	Gm50298	0	6.42999	1	FALSE
ENSMUSG00000118057	B020010K11Rik	0.0193844	0.473592	1	FALSE
ENSMUSG00000024553	Galr1	0	0.126207	1	FALSE
ENSMUSG00000041258	Zfp236	0.456073	0.453343	1	FALSE
ENSMUSG00000117824	Gm50350	0.000538456	0.603439	1	FALSE
ENSMUSG00000117842	Gm41793	0.000538456	0.117105	1	FALSE
ENSMUSG00000117762	Gm30889	0.000538456	1.33196	1	FALSE
ENSMUSG00000117976	Gm50437	0.00161537	0.954254	1	FALSE
ENSMUSG00000118333	4921531P14Rik	0.000538456	0.153863	1	FALSE
ENSMUSG00000117993	Gm31503	0	5.10806	1	FALSE
ENSMUSG00000118387	Gm50415	0	1.57201	1	FALSE
ENSMUSG00000118175	Gm50416	0	1.20117	1	FALSE
ENSMUSG00000117658	Gm50417	0	6.42999	1	FALSE
ENSMUSG00000118222	Gm50418	0	6.42999	1	FALSE
ENSMUSG00000118024	Gm50419	0	2.97056	1	FALSE
ENSMUSG00000046982	Tshz1	0.230459	0.209939	1	FALSE
ENSMUSG00000118225	Gm31854	0.00430765	0.644263	1	FALSE
ENSMUSG00000117915	Gm50309	0	1.81528	1	FALSE
ENSMUSG00000048410	Zfp407	1.03061	0.523097	1	FALSE
ENSMUSG00000089760	D030046N08Rik	0.00107691	0.314511	1	FALSE
ENSMUSG00000117781	Gm17266	0.00107691	0.6751	1	FALSE
ENSMUSG00000024646	Cyb5a	0.581533	0.302574	1	FALSE
ENSMUSG00000024645	Timm21	0.13946	0.526106	1	FALSE
ENSMUSG00000117736	Gm50386	0.00161537	0.629088	1	FALSE
ENSMUSG00000069324	Gm5096	0	4.62263	1	FALSE
ENSMUSG00000056153	Socs6	0.344612	0.548261	1	FALSE
ENSMUSG00000034028	Cd226	0.0737685	0.378562	1	FALSE
ENSMUSG00000117805	Gm18280	0.00215383	0.589525	1	FALSE
ENSMUSG00000024614	Tmx3	0.601994	0.250354	1	FALSE
ENSMUSG00000110277	Gm45871	0.156691	0.468281	1	FALSE
ENSMUSG00000100969	1700030N03Rik	0.00107691	0.757563	1	FALSE
ENSMUSG00000024831	Ighmbp2	0.104999	0.142323	1	FALSE
ENSMUSG00000024908	Ppp6r3	0.789377	0.426895	1	FALSE
ENSMUSG00000114315	Gm48696	0.0818454	0.0691049	1	FALSE
ENSMUSG00000114302	Gm48683	0.0156152	0.556339	1	FALSE
ENSMUSG00000045098	Kmt5b	0.836223	0.760606	1	FALSE
ENSMUSG00000082848	Gm16066	0.168537	0.329878	1	FALSE
ENSMUSG00000117912	Gm50383	0.00592302	0.431868	1	FALSE
ENSMUSG00000037263	Aldh3b3	0.000538456	2.1632	1	FALSE
ENSMUSG00000075296	Aldh3b2	0.00646148	0.399109	1	FALSE
ENSMUSG00000024866	Acy3	0.00323074	0.139311	1	FALSE
ENSMUSG00000037477	Tbx10	0	1.45271	1	FALSE
ENSMUSG00000110949	Nudt8	0.0328458	0.112721	1	FALSE
ENSMUSG00000086107	Gm16312	0.000538456	2.64863	1	FALSE
ENSMUSG00000037916	Ndufv1	0.376381	0.158498	1	FALSE
ENSMUSG00000060803	Gstp1	0.067307	0.352155	1	FALSE
ENSMUSG00000024857	Cabp2	0	2.62263	1	FALSE
ENSMUSG00000024847	Aip	0.180383	0.514855	1	FALSE
ENSMUSG00000044724	Gpr152	0	0.099071	1	FALSE
ENSMUSG00000097233	Gm17552	0.00915376	0.427485	1	FALSE
ENSMUSG00000040385	Ppp1ca	0.354843	0.494421	1	FALSE
ENSMUSG00000117839	Gm50251	0	0.280241	1	FALSE
ENSMUSG00000118245	Gm30082	0.012923	0.104458	1	FALSE
ENSMUSG00000117718	1500032F14Rik	0.0102307	0.277703	1	FALSE
ENSMUSG00000042041	2010003K11Rik	0	4.84503	1	FALSE
ENSMUSG00000024889	Rce1	0.112537	0.107244	1	FALSE
ENSMUSG00000033760	Rbm4b	0.522841	0.118543	1	FALSE
ENSMUSG00000006456	Rbm14	0.150229	0.159793	1	FALSE
ENSMUSG00000067872	Ccdc87	0.00323074	0.202544	1	FALSE
ENSMUSG00000006457	Actn3	0.00430765	0.38438	1	FALSE
ENSMUSG00000006463	Zdhhc24	0.316074	0.0406968	1	FALSE
ENSMUSG00000063904	Dpp3	0.145383	0.386118	1	FALSE
ENSMUSG00000024902	Mrpl11	0.26169	0.539308	1	FALSE
ENSMUSG00000080268	Brms1	0.295074	0.316806	1	FALSE
ENSMUSG00000117893	Gm46658	0.000538456	1.03767	1	FALSE
ENSMUSG00000024875	Yif1a	0.0640763	0.245939	1	FALSE
ENSMUSG00000024870	Rab1b	0.13246	0.31193	1	FALSE
ENSMUSG00000024855	Pacs1	1.19699	0.49798	1	FALSE
ENSMUSG00000024853	Sf3b2	0.726378	0.182138	1	FALSE
ENSMUSG00000118243	Gm50203	0.00592302	0.320592	1	FALSE
ENSMUSG00000024846	Cst6	0.0468457	0.1918	1	FALSE
ENSMUSG00000024844	Banf1	0.149691	0.503368	1	FALSE
ENSMUSG00000024841	Eif1ad	0.129768	0.400484	1	FALSE
ENSMUSG00000039148	Sart1	0.135153	0.204761	1	FALSE
ENSMUSG00000047423	AI837181	0.146999	0.558364	1	FALSE
ENSMUSG00000095098	Ccdc85b	0.473842	0.0532625	1	FALSE
ENSMUSG00000024909	Efemp2	0.0500764	0.140361	1	FALSE
ENSMUSG00000024906	Mus81	0.171229	0.0688829	1	FALSE
ENSMUSG00000056201	Cfl1	1.38922	0.615275	1	FALSE
ENSMUSG00000100937	1700020D05Rik	0.00484611	0.634273	1	FALSE
ENSMUSG00000117861	1810058N15Rik	0	4.42999	1	FALSE
ENSMUSG00000024926	Kat5	0.101768	0.25706	1	FALSE
ENSMUSG00000118077	Gm50315	0.000538456	0.446994	1	FALSE
ENSMUSG00000079478	Znrd2	0.16746	0.34375	1	FALSE
ENSMUSG00000024941	Scyl1	0.0953068	0.118788	1	FALSE
ENSMUSG00000024826	Dpf2	0.283766	0.504433	1	FALSE
ENSMUSG00000024807	Syvn1	0.0850761	0.159906	1	FALSE
ENSMUSG00000007338	Mrpl49	0.0856146	0.396427	1	FALSE
ENSMUSG00000075227	Znhit2	0.0646148	0.465635	1	FALSE
ENSMUSG00000047733	Tmem262	0.00161537	0.954254	1	FALSE
ENSMUSG00000024791	Cdca5	0.000538456	1.41876	1	FALSE
ENSMUSG00000024790	Sac3d1	0.0839992	0.336255	1	FALSE
ENSMUSG00000024944	Arl2	0.34192	0.139781	1	FALSE
ENSMUSG00000039699	Batf2	0.0107691	0.227048	1	FALSE
ENSMUSG00000024784	Gpha2	0.000538456	1.4413	1	FALSE
ENSMUSG00000024948	Map4k2	0.266536	0.0151663	1	FALSE
ENSMUSG00000024949	Sf1	0.66607	0.56041	1	FALSE
ENSMUSG00000032648	Pygm	0.0166921	0.0565789	1	FALSE
ENSMUSG00000084876	Gm14965	0.00107691	0.28703	1	FALSE
ENSMUSG00000085285	Gm14968	0	4.62263	1	FALSE
ENSMUSG00000118181	CAAA01066123.1	0.00161537	0.852559	1	FALSE
ENSMUSG00000024952	Rps6ka4	0.0166921	0.375384	1	FALSE
ENSMUSG00000024953	Prdx5	1.01391	0.553803	1	FALSE
ENSMUSG00000024955	Esrra	0.363458	0.209989	1	FALSE
ENSMUSG00000024958	Gpr137	0.204613	0.379411	1	FALSE
ENSMUSG00000024959	Bad	0.117383	0.529535	1	FALSE
ENSMUSG00000056629	Fkbp2	0.824915	0.383998	1	FALSE
ENSMUSG00000024962	Vegfb	0.332228	0.531311	1	FALSE
ENSMUSG00000024966	Stip1	0.338689	0.446307	1	FALSE
ENSMUSG00000024767	Otub1	0.331689	0.167779	1	FALSE
ENSMUSG00000035885	Cox8a	2.74774	0.561023	1	FALSE
ENSMUSG00000024969	Mark2	1.03761	0.349607	1	FALSE
ENSMUSG00000091558	Gm17227	0.246613	0.0980172	1	FALSE
ENSMUSG00000053080	2700081O15Rik	0.221844	0.215516	1	FALSE
ENSMUSG00000024759	Atl3	0.551379	0.313459	1	FALSE
ENSMUSG00000024973	Plaat5	0.000538456	1.00372	1	FALSE
ENSMUSG00000024757	Slc22a19	0.000538456	1.24016	1	FALSE
ENSMUSG00000053303	Slc22a26	0	5.10806	1	FALSE
ENSMUSG00000067656	Slc22a27	0.000538456	0.860132	1	FALSE
ENSMUSG00000063590	Slc22a28	0	1.62263	1	FALSE
ENSMUSG00000075044	Slc22a29	0.00161537	0.350503	1	FALSE
ENSMUSG00000024650	Slc22a6	0.0086153	0.562527	1	FALSE
ENSMUSG00000010095	Slc3a2	0.708609	0.266459	1	FALSE
ENSMUSG00000108414	Snhg1	0.19869	0.527328	1	FALSE
ENSMUSG00000042729	Wdr74	0.14646	0.289275	1	FALSE
ENSMUSG00000090840	1700092M07Rik	0.000538456	1.37471	1	FALSE
ENSMUSG00000010110	Stx5a	0.591764	0.481483	1	FALSE
ENSMUSG00000003680	Taf6l	0.0726916	0.374626	1	FALSE
ENSMUSG00000071662	Polr2g	0.320382	0.227042	1	FALSE
ENSMUSG00000071661	Zbtb3	0.00807684	0.376741	1	FALSE
ENSMUSG00000071659	Hnrnpul2	0.389304	0.408586	1	FALSE
ENSMUSG00000071658	Gng3	0.923453	0.0809451	1	FALSE
ENSMUSG00000071656	Lrrn4cl	0.00269228	0.901208	1	FALSE
ENSMUSG00000071652	Ints5	0.0527687	0.47227	1	FALSE
ENSMUSG00000071650	Ganab	0.284843	0.547299	1	FALSE
ENSMUSG00000071649	B3gat3	0.426996	0.37532	1	FALSE
ENSMUSG00000071648	Rom1	0.0086153	0.570544	1	FALSE
ENSMUSG00000071645	Tut1	0.140537	0.472421	1	FALSE
ENSMUSG00000071644	Eef1g	0.542226	0.401095	1	FALSE
ENSMUSG00000024653	Scgb1a1	0	4.42999	1	FALSE
ENSMUSG00000096872	Scgb2a2	0	1.54734	1	FALSE
ENSMUSG00000118138	Gm50322	0.00215383	0.197327	1	FALSE
ENSMUSG00000024661	Fth1	4.41157	0.577655	1	FALSE
ENSMUSG00000010663	Fads1	0.214844	0.107925	1	FALSE
ENSMUSG00000024742	Fen1	0.0263844	0.202324	1	FALSE
ENSMUSG00000035179	Ppp1r32	0.000538456	0.523097	1	FALSE
ENSMUSG00000024668	Sdhaf2	0.186306	0.166418	1	FALSE
ENSMUSG00000034820	Cpsf7	0.461996	0.369047	1	FALSE
ENSMUSG00000024667	Tmem216	0.208383	0.0948738	1	FALSE
ENSMUSG00000024740	Ddb1	0.20569	0.315607	1	FALSE
ENSMUSG00000118392	4930524O05Rik	0	0.771776	1	FALSE
ENSMUSG00000024738	Pga5	0	2.14459	1	FALSE
ENSMUSG00000114772	2210404E10Rik	0	4.42999	1	FALSE
ENSMUSG00000048832	Vps37c	0.185767	0.150371	1	FALSE
ENSMUSG00000118027	Gm10802	0	4.26006	1	FALSE
ENSMUSG00000034659	Tmem109	0.125999	0.195981	1	FALSE
ENSMUSG00000024734	Zp1	0	3.10806	1	FALSE
ENSMUSG00000034117	Ptgdr2	0	0.661804	1	FALSE
ENSMUSG00000024732	Ccdc86	0.103384	0.316273	1	FALSE
ENSMUSG00000024731	Ms4a10	0	3.97056	1	FALSE
ENSMUSG00000067571	Ms4a15	0	2.84503	1	FALSE
ENSMUSG00000094584	Ms4a18	0	3.62263	1	FALSE
ENSMUSG00000101264	Gm28347	0	5.42999	1	FALSE
ENSMUSG00000024729	1700017D01Rik	0.00376919	0.298131	1	FALSE
ENSMUSG00000024728	1700025F22Rik	0.000538456	0.702067	1	FALSE
ENSMUSG00000057240	Ms4a13	0	1.20117	1	FALSE
ENSMUSG00000097091	4930526L06Rik	0.00107691	0.32845	1	FALSE
ENSMUSG00000101031	Ms4a12	0.000538456	1.01214	1	FALSE
ENSMUSG00000054523	Ms4a5	0	4.26006	1	FALSE
ENSMUSG00000100529	Gm19261	0	5.10806	1	FALSE
ENSMUSG00000024681	Ms4a3	0	1.93813	1	FALSE
ENSMUSG00000055895	Oosp2	0	2.10806	1	FALSE
ENSMUSG00000041857	Oosp1	0	1.78613	1	FALSE
ENSMUSG00000055933	Oosp3	0	0.860132	1	FALSE
ENSMUSG00000024683	Mrpl16	0.17446	0.380022	1	FALSE
ENSMUSG00000048292	Olfr1417	0.00699993	0.266518	1	FALSE
ENSMUSG00000024687	Osbp	0.302074	0.217295	1	FALSE
ENSMUSG00000067524	Olfr1428	0	0.830075	1	FALSE
ENSMUSG00000067522	Olfr76	0.00107691	1.05495	1	FALSE
ENSMUSG00000108889	Olfr1555-ps1	0.00161537	0.922193	1	FALSE
ENSMUSG00000067519	Olfr262	0	3.97056	1	FALSE
ENSMUSG00000060049	Olfr235	0	0.270117	1	FALSE
ENSMUSG00000095640	Olfr1434	0	1.12621	1	FALSE
ENSMUSG00000067513	Olfr1436	0	4.26006	1	FALSE
ENSMUSG00000096436	Olfr1437	0	0.260063	1	FALSE
ENSMUSG00000046650	Olfr1440	0.00161537	1.13078	1	FALSE
ENSMUSG00000050815	Olfr1441	0	0.441303	1	FALSE
ENSMUSG00000040065	Pfpl	0	3.84503	1	FALSE
ENSMUSG00000114761	Gm47242	0	0.860132	1	FALSE
ENSMUSG00000044441	Olfr1442	0	6.42999	1	FALSE
ENSMUSG00000045030	Olfr1443	0	4.62263	1	FALSE
ENSMUSG00000024694	Keg1	0	1.72955	1	FALSE
ENSMUSG00000084981	Gm15962	0.000538456	1.86013	1	FALSE
ENSMUSG00000079415	Cntf	0.00753839	0.213404	1	FALSE
ENSMUSG00000024695	Zfp91	0.863684	0.361774	1	FALSE
ENSMUSG00000091014	Gm5244	0	3.84503	1	FALSE
ENSMUSG00000045126	Olfr1445	0	6.42999	1	FALSE
ENSMUSG00000057817	Olfr1446	0	4.10806	1	FALSE
ENSMUSG00000060303	Olfr1447	0	4.62263	1	FALSE
ENSMUSG00000048456	Olfr1448	0	1.84503	1	FALSE
ENSMUSG00000049498	Olfr1449	0	5.42999	1	FALSE
ENSMUSG00000062892	Olfr1450	0	4.26006	1	FALSE
ENSMUSG00000046913	Olfr1451	0	6.42999	1	FALSE
ENSMUSG00000094986	Olfr1454	0	5.84503	1	FALSE
ENSMUSG00000062844	Olfr1458	0	2.97056	1	FALSE
ENSMUSG00000094721	Olfr1462	0	4.84503	1	FALSE
ENSMUSG00000096365	Olfr1463	0	4.84503	1	FALSE
ENSMUSG00000096320	Olfr1471	0	4.42999	1	FALSE
ENSMUSG00000071629	Olfr1477	0	5.42999	1	FALSE
ENSMUSG00000096289	Olfr1484	0	2.57201	1	FALSE
ENSMUSG00000094846	Olfr1487	0	3.34253	1	FALSE
ENSMUSG00000045678	Olfr1489	0	1.07244	1	FALSE
ENSMUSG00000061387	Olfr1490	0	4.42999	1	FALSE
ENSMUSG00000109520	Olfr1493-ps1	0	6.42999	1	FALSE
ENSMUSG00000050865	Olfr1494	0	3.42999	1	FALSE
ENSMUSG00000047207	Olfr1495	0	5.84503	1	FALSE
ENSMUSG00000048356	Olfr1496	0	3.84503	1	FALSE
ENSMUSG00000044040	Olfr1497	0	5.84503	1	FALSE
ENSMUSG00000045395	Olfr1499	0	4.42999	1	FALSE
ENSMUSG00000054526	Olfr1500	0	4.84503	1	FALSE
ENSMUSG00000057270	Olfr1501	0	4.62263	1	FALSE
ENSMUSG00000059105	Olfr1504	0	4.42999	1	FALSE
ENSMUSG00000062314	Olfr1505	0	2.47579	1	FALSE
ENSMUSG00000024642	Tle4	1.5556	0.534885	1	FALSE
ENSMUSG00000117995	Gm50348	0.000538456	2.10806	1	FALSE
ENSMUSG00000024640	Psat1	0.0656917	0.144059	1	FALSE
ENSMUSG00000024639	Gnaq	3.22805	0.795427	1	FALSE
ENSMUSG00000118033	Gm50362	0.00107691	1.26676	1	FALSE
ENSMUSG00000118126	Gm32341	0.000538456	0.0419706	1	FALSE
ENSMUSG00000056829	Foxb2	0	6.42999	1	FALSE
ENSMUSG00000039126	Prune2	0.54061	0.626522	1	FALSE
ENSMUSG00000024712	Rfk	0.0608456	0.345133	1	FALSE
ENSMUSG00000118079	Gm50181	0	1.90643	1	FALSE
ENSMUSG00000117687	Gm50182	0.000538456	0.00792311	1	FALSE
ENSMUSG00000037847	Nmrk1	0.120076	0.0165488	1	FALSE
ENSMUSG00000047044	D030056L22Rik	0.0813069	0.28218	1	FALSE
ENSMUSG00000117878	Gm50202	0	3.26006	1	FALSE
ENSMUSG00000118167	Gm50216	0	0.815278	1	FALSE
ENSMUSG00000118047	4930554I06Rik	0	4.62263	1	FALSE
ENSMUSG00000118086	AC106834.1	0.00161537	1.29556	1	FALSE
ENSMUSG00000118090	Gm50236	0	4.10806	1	FALSE
ENSMUSG00000024750	Zfand5	1.29391	0.0820552	1	FALSE
ENSMUSG00000118342	Gm50255	0.00107691	0.280241	1	FALSE
ENSMUSG00000047368	Abhd17b	0.785608	0.249874	1	FALSE
ENSMUSG00000118021	Gm50130	0.000538456	0.363899	1	FALSE
ENSMUSG00000118273	Gm41819	0	0.743487	1	FALSE
ENSMUSG00000118226	Gm50134	0	3.26006	1	FALSE
ENSMUSG00000118155	Gm50136	0.000538456	0.0549484	1	FALSE
ENSMUSG00000024897	Apba1	2.18236	0.502311	1	FALSE
ENSMUSG00000118340	Gm50301	0.0113076	0.608649	1	FALSE
ENSMUSG00000096796	1700021P04Rik	0	5.84503	1	FALSE
ENSMUSG00000048572	Tmem252	0.0113076	0.667832	1	FALSE
ENSMUSG00000058927	Gm10053	0.00323074	0.586291	1	FALSE
ENSMUSG00000101089	2610016A17Rik	0	0.715742	1	FALSE
ENSMUSG00000118016	1700048O14Rik	0	3.42999	1	FALSE
ENSMUSG00000117707	Gm50378	0	0.311047	1	FALSE
ENSMUSG00000024921	Smarca2	1.54537	0.255391	1	FALSE
ENSMUSG00000093628	Gm20616	0.154537	0.346213	1	FALSE
ENSMUSG00000093772	4931403E22Rik	0.137306	0.527048	1	FALSE
ENSMUSG00000074913	Gm815	0	2.97056	1	FALSE
ENSMUSG00000117692	Gm50114	0	3.84503	1	FALSE
ENSMUSG00000041360	Pum3	0.282151	0.468563	1	FALSE
ENSMUSG00000092182	Gm20407	0.00538456	0.399572	1	FALSE
ENSMUSG00000101084	Gm28228	0	2.42999	1	FALSE
ENSMUSG00000089952	4933413C19Rik	0	2.34253	1	FALSE
ENSMUSG00000040105	Plpp6	0.0764608	0.0593919	1	FALSE
ENSMUSG00000024780	Cdc37l1	1.32299	0.152194	1	FALSE
ENSMUSG00000024782	Ak3	0.168537	0.0750998	1	FALSE
ENSMUSG00000024785	Rcl1	0.149691	0.470256	1	FALSE
ENSMUSG00000024789	Jak2	0.53361	0.25867	1	FALSE
ENSMUSG00000046138	9930021J03Rik	1.2713	0.28473	1	FALSE
ENSMUSG00000024815	Trpd52l3	0	5.84503	1	FALSE
ENSMUSG00000024817	Uhrf2	0.91753	0.70785	1	FALSE
ENSMUSG00000024863	Mbl2	0.000538456	0.321463	1	FALSE
ENSMUSG00000024868	Dkk1	0.000538456	2.24016	1	FALSE
ENSMUSG00000053536	Cstf2t	0.0823838	0.253378	1	FALSE
ENSMUSG00000052595	A1cf	0.00161537	0.353172	1	FALSE
ENSMUSG00000118366	9130016M20Rik	0	6.42999	1	FALSE
ENSMUSG00000040451	Sgms1	1.17491	0.32727	1	FALSE
ENSMUSG00000024896	Minpp1	0.356458	0.0145934	1	FALSE
ENSMUSG00000118168	Gm36419	0.00269228	0.45653	1	FALSE
ENSMUSG00000013663	Pten	2.66805	0.661483	1	FALSE
ENSMUSG00000117664	Gm36860	0.00107691	0.132307	1	FALSE
ENSMUSG00000117914	Gm29863	0	0.163201	1	FALSE
ENSMUSG00000079344	Lipo4	0	1.45271	1	FALSE
ENSMUSG00000086812	Gm8978	0	6.42999	1	FALSE
ENSMUSG00000087303	Lipo2	0	0.547345	1	FALSE
ENSMUSG00000079342	Lipo1	0.000538456	2.45271	1	FALSE
ENSMUSG00000024768	Lipf	0	4.10806	1	FALSE
ENSMUSG00000024770	Lipn	0	1.81528	1	FALSE
ENSMUSG00000056078	Lipm	0	1.32146	1	FALSE
ENSMUSG00000035783	Acta2	0.00646148	0.54265	1	FALSE
ENSMUSG00000050370	Ch25h	0.00107691	0.201169	1	FALSE
ENSMUSG00000034459	Ifit1	0.0145383	0.0702383	1	FALSE
ENSMUSG00000009378	Slc16a12	0.0344612	0.204428	1	FALSE
ENSMUSG00000117973	Gm50140	0.00484611	0.0750774	1	FALSE
ENSMUSG00000024800	Rpp30	0.143768	0.173726	1	FALSE
ENSMUSG00000024811	Tnks2	1.20991	0.586369	1	FALSE
ENSMUSG00000040565	Btaf1	0.843761	0.382683	1	FALSE
ENSMUSG00000023307	March5	0.419457	0.484919	1	FALSE
ENSMUSG00000012443	Kif11	0.012923	0.150145	1	FALSE
ENSMUSG00000117800	1700122C19Rik	0	4.42999	1	FALSE
ENSMUSG00000053799	Exoc6	0.741993	0.617309	1	FALSE
ENSMUSG00000024989	Cep55	0.00538456	0.839571	1	FALSE
ENSMUSG00000054237	Fra10ac1	0.351074	0.365449	1	FALSE
ENSMUSG00000101079	Gm28991	0.000538456	2.49925	1	FALSE
ENSMUSG00000024999	Noc3l	0.244998	0.155988	1	FALSE
ENSMUSG00000048720	Tbc1d12	0.451226	0.111298	1	FALSE
ENSMUSG00000067231	Cyp2c65	0	1.18206	1	FALSE
ENSMUSG00000003053	Cyp2c29	0	1.00372	1	FALSE
ENSMUSG00000032808	Cyp2c38	0.000538456	0.0121354	1	FALSE
ENSMUSG00000025003	Cyp2c39	0	0.559623	1	FALSE
ENSMUSG00000074882	Cyp2c68	0.000538456	1.95425	1	FALSE
ENSMUSG00000092008	Cyp2c69	0.000538456	0.890829	1	FALSE
ENSMUSG00000042248	Cyp2c37	0	6.42999	1	FALSE
ENSMUSG00000067225	Cyp2c54	0	1.22053	1	FALSE
ENSMUSG00000054827	Cyp2c50	0	2.72955	1	FALSE
ENSMUSG00000060613	Cyp2c70	0	2.6751	1	FALSE
ENSMUSG00000117952	Gm50132	0	6.42999	1	FALSE
ENSMUSG00000025010	Ccnj	0.0699993	0.342444	1	FALSE
ENSMUSG00000097740	E030044B06Rik	0.00538456	0.511125	1	FALSE
ENSMUSG00000025016	Tm9sf3	1.0866	0.499385	1	FALSE
ENSMUSG00000025019	Lcor	1.49852	0.594641	1	FALSE
ENSMUSG00000067199	Frat1	0.0328458	0.267191	1	FALSE
ENSMUSG00000011752	Pgam1	0.863684	0.118955	1	FALSE
ENSMUSG00000034321	Exosc1	0.356458	0.0667285	1	FALSE
ENSMUSG00000025157	Zdhhc16	0.110384	0.302857	1	FALSE
ENSMUSG00000025178	Pi4k2a	0.35215	0.35505	1	FALSE
ENSMUSG00000018821	Avpi1	0.106614	0.363033	1	FALSE
ENSMUSG00000018822	Sfrp5	0.00107691	0.360314	1	FALSE
ENSMUSG00000025185	Loxl4	0.00215383	0.226395	1	FALSE
ENSMUSG00000025188	Hps1	0.12223	0.154558	1	FALSE
ENSMUSG00000117991	Gm34636	0	1.09014	1	FALSE
ENSMUSG00000092250	Gm20467	0	5.10806	1	FALSE
ENSMUSG00000044220	Nkx2-3	0	6.42999	1	FALSE
ENSMUSG00000118236	Gm34922	0.000538456	1.21082	1	FALSE
ENSMUSG00000040414	Slc25a28	0.390381	0.133558	1	FALSE
ENSMUSG00000040018	Cox15	0.0786146	0.537894	1	FALSE
ENSMUSG00000025193	Cutc	0.10123	0.123022	1	FALSE
ENSMUSG00000118000	Gm50217	0.0253074	0.557313	1	FALSE
ENSMUSG00000025197	Cyp2c23	0.00269228	0.251738	1	FALSE
ENSMUSG00000025198	Erlin1	0.241228	0.16715	1	FALSE
ENSMUSG00000025200	Cwf19l1	0.151845	0.072094	1	FALSE
ENSMUSG00000057506	Bloc1s2	0.379612	0.462962	1	FALSE
ENSMUSG00000050195	Scd4	0.00430765	0.44383	1	FALSE
ENSMUSG00000037071	Scd1	0.0344612	0.11962	1	FALSE
ENSMUSG00000118076	Gm50337	0	2.18206	1	FALSE
ENSMUSG00000117796	Gm35406	0	2.62263	1	FALSE
ENSMUSG00000036961	Wnt8b	0.000538456	1.68852	1	FALSE
ENSMUSG00000025204	Ndufb8	0.804992	0.63211	1	FALSE
ENSMUSG00000036450	Hif1an	0.214306	0.228693	1	FALSE
ENSMUSG00000117911	Gm35460	0.000538456	0.622633	1	FALSE
ENSMUSG00000097683	Gm26644	0	3.62263	1	FALSE
ENSMUSG00000117823	Gm35610	0	2.78613	1	FALSE
ENSMUSG00000092469	Gm20395	0	4.84503	1	FALSE
ENSMUSG00000092369	1700039E22Rik	0	1.14459	1	FALSE
ENSMUSG00000036097	Slf2	1.05591	0.308172	1	FALSE
ENSMUSG00000025209	Twnk	0.099076	0.562292	1	FALSE
ENSMUSG00000025215	Tlx1	0	5.42999	1	FALSE
ENSMUSG00000092346	Tlx1os	0	5.84503	1	FALSE
ENSMUSG00000025216	Lbx1	0	5.84503	1	FALSE
ENSMUSG00000041035	Gm17018	0.332766	0.285256	1	FALSE
ENSMUSG00000040913	Fbxw4	0.988067	0.784498	1	FALSE
ENSMUSG00000025219	Fgf8	0	3.34253	1	FALSE
ENSMUSG00000056209	Npm3	0.0484611	0.485155	1	FALSE
ENSMUSG00000025220	Oga	1.03922	0.292011	1	FALSE
ENSMUSG00000039901	Armh3	0.914837	0.641655	1	FALSE
ENSMUSG00000097690	4930505N22Rik	0.0296151	0.409206	1	FALSE
ENSMUSG00000015176	Nolc1	0.192767	0.0140873	1	FALSE
ENSMUSG00000117703	Gm50306	0.00915376	0.578239	1	FALSE
ENSMUSG00000038754	Elovl3	0	0.845025	1	FALSE
ENSMUSG00000025229	Pitx3	0	0.572007	1	FALSE
ENSMUSG00000025224	Gbf1	1.08445	0.246562	1	FALSE
ENSMUSG00000036748	Cuedc2	0.548687	0.359378	1	FALSE
ENSMUSG00000099655	2310034G01Rik	0.0134614	0.23561	1	FALSE
ENSMUSG00000025228	Actr1a	0.468457	0.195329	1	FALSE
ENSMUSG00000025036	Sfxn2	0.138922	0.438149	1	FALSE
ENSMUSG00000003555	Cyp17a1	0.000538456	2.75756	1	FALSE
ENSMUSG00000062376	Borcs7	0.218075	0.442283	1	FALSE
ENSMUSG00000025041	Nt5c2	1.0403	0.109749	1	FALSE
ENSMUSG00000025049	Taf5	0.0786146	0.243057	1	FALSE
ENSMUSG00000071528	Atp5md	1.37791	0.670495	1	FALSE
ENSMUSG00000025047	Pdcd11	0.458226	0.18687	1	FALSE
ENSMUSG00000079258	Calhm1	0.000538456	0.736501	1	FALSE
ENSMUSG00000094219	Calhm3	0	1.3639	1	FALSE
ENSMUSG00000006435	Neurl1a	0.364535	0.2342	1	FALSE
ENSMUSG00000117659	Gm50339	0	0.10806	1	FALSE
ENSMUSG00000042694	Stn1	0.159922	0.0461676	1	FALSE
ENSMUSG00000097990	Gm19557	0.00107691	1.0206	1	FALSE
ENSMUSG00000025060	Slk	0.702686	0.35846	1	FALSE
ENSMUSG00000086121	Gm16068	0.135153	0.311212	1	FALSE
ENSMUSG00000025064	Col17a1	0.00376919	0.00477197	1	FALSE
ENSMUSG00000117702	Gm50281	0	6.42999	1	FALSE
ENSMUSG00000025066	Sfr1	0.511534	0.474495	1	FALSE
ENSMUSG00000044948	Cfap43	0.0619225	0.488181	1	FALSE
ENSMUSG00000025068	Gsto1	0.100691	0.458505	1	FALSE
ENSMUSG00000025069	Gsto2	0.0258459	0.371168	1	FALSE
ENSMUSG00000046585	Cfap58	0.00215383	0.857098	1	FALSE
ENSMUSG00000117996	Gm50441	0	3.18206	1	FALSE
ENSMUSG00000118111	Gm50442	0	2.38559	1	FALSE
ENSMUSG00000117758	Gm50302	0	1.97056	1	FALSE
ENSMUSG00000117867	Gm50330	0	2.47579	1	FALSE
ENSMUSG00000118173	Gm50329	0.00107691	1.75756	1	FALSE
ENSMUSG00000035804	Ins1	0	5.42999	1	FALSE
ENSMUSG00000118128	Gm50331	0	1.81528	1	FALSE
ENSMUSG00000118114	Gm50332	0	4.84503	1	FALSE
ENSMUSG00000099988	1700054A03Rik	0.0818454	0.494158	1	FALSE
ENSMUSG00000118314	1700001K23Rik	0.00538456	0.185516	1	FALSE
ENSMUSG00000025025	Mxi1	0.684378	0.393097	1	FALSE
ENSMUSG00000118369	Gm30541	0.0931529	0.136794	1	FALSE
ENSMUSG00000067085	Gm10197	0.000538456	2.28024	1	FALSE
ENSMUSG00000071497	Nutf2-ps1	0.0107691	0.34303	1	FALSE
ENSMUSG00000024974	Smc3	0.542764	0.0469002	1	FALSE
ENSMUSG00000024975	Pdcd4	1.30037	0.00725126	1	FALSE
ENSMUSG00000084957	Bbip1	0.757608	0.192635	1	FALSE
ENSMUSG00000024976	Shoc2	0.724224	0.426158	1	FALSE
ENSMUSG00000117981	4930484I04Rik	0.173921	0.327737	1	FALSE
ENSMUSG00000117921	Gm50186	0	3.42999	1	FALSE
ENSMUSG00000118207	Gm50191	0	1.5231	1	FALSE
ENSMUSG00000024979	Tectb	0.00161537	0.541245	1	FALSE
ENSMUSG00000024981	Acsl5	0.28969	0.430176	1	FALSE
ENSMUSG00000024982	Zdhhc6	0.600379	0.29173	1	FALSE
ENSMUSG00000024983	Vti1a	2.19367	0.291564	1	FALSE
ENSMUSG00000117827	D730002M21Rik	0	2.84503	1	FALSE
ENSMUSG00000025077	Dclre1a	0.128153	0.30269	1	FALSE
ENSMUSG00000025078	Nhlrc2	0.559995	0.529881	1	FALSE
ENSMUSG00000117890	Gm32441	0	1.20117	1	FALSE
ENSMUSG00000117859	Gm32492	0.000538456	2.12621	1	FALSE
ENSMUSG00000035283	Adrb1	0.475995	0.0523582	1	FALSE
ENSMUSG00000035173	Ccdc186	0.500226	0.134202	1	FALSE
ENSMUSG00000025081	Tdrd1	0.00161537	0.590784	1	FALSE
ENSMUSG00000025082	Vwa2	0.000538456	0.708889	1	FALSE
ENSMUSG00000025083	Afap1l2	0.024769	0.20979	1	FALSE
ENSMUSG00000033478	Fam160b1	0.218075	0.216507	1	FALSE
ENSMUSG00000117927	Gm50271	0	0.363899	1	FALSE
ENSMUSG00000118178	Gm32932	0.00107691	0.495314	1	FALSE
ENSMUSG00000118223	1810035K13Rik	0	5.84503	1	FALSE
ENSMUSG00000042179	Pnliprp1	0.000538456	0.954254	1	FALSE
ENSMUSG00000025091	Pnliprp2	0.000538456	0.342525	1	FALSE
ENSMUSG00000006270	Vax1	0.00215383	0.906426	1	FALSE
ENSMUSG00000101630	Gm29261	0.000538456	1.0206	1	FALSE
ENSMUSG00000074746	Pdzd8	0.443688	0.465687	1	FALSE
ENSMUSG00000118190	Gm50411	0	2.62263	1	FALSE
ENSMUSG00000090965	Gm17203	0.0102307	0.0480124	1	FALSE
ENSMUSG00000040022	Rab11fip2	1.1356	0.0249311	1	FALSE
ENSMUSG00000091378	Gm4219	0.00538456	0.355117	1	FALSE
ENSMUSG00000099678	Gm28351	0	6.42999	1	FALSE
ENSMUSG00000045052	Prlhr	0	4.42999	1	FALSE
ENSMUSG00000033417	Cacul1	0.54761	0.469212	1	FALSE
ENSMUSG00000072437	Nanos1	0.0678455	0.266071	1	FALSE
ENSMUSG00000024991	Eif3a	0.595533	0.627155	1	FALSE
ENSMUSG00000063698	Sfxn4	0.13946	0.0264514	1	FALSE
ENSMUSG00000074733	Zfp950	1.30845	0.23879	1	FALSE
ENSMUSG00000094649	Gm7102	0	1.3007	1	FALSE
ENSMUSG00000069475	Gm6020	0	6.42999	1	FALSE
ENSMUSG00000044597	Mycs	0	4.62263	1	FALSE
ENSMUSG00000073294	AU022751	0.00107691	0.661804	1	FALSE
ENSMUSG00000023279	Bmp15	0	0.429988	1	FALSE
ENSMUSG00000051592	Ccnb3	0	1.1632	1	FALSE
ENSMUSG00000050089	Akap4	0	4.62263	1	FALSE
ENSMUSG00000063018	2010204K13Rik	0.0624609	0.528244	1	FALSE
ENSMUSG00000031148	Gpkow	0.316612	0.465027	1	FALSE
ENSMUSG00000031153	Gripap1	0.704301	0.0527459	1	FALSE
ENSMUSG00000031156	Slc35a2	0.183075	0.0157769	1	FALSE
ENSMUSG00000031157	Pqbp1	0.145922	0.3811	1	FALSE
ENSMUSG00000031158	Timm17b	0.0893837	0.511125	1	FALSE
ENSMUSG00000073291	Gm10491	0	5.84503	1	FALSE
ENSMUSG00000073290	Gm10490	0	2.10806	1	FALSE
ENSMUSG00000031160	Eras	0	0.559623	1	FALSE
ENSMUSG00000031162	Gata1	0.00161537	0.890829	1	FALSE
ENSMUSG00000039231	Suv39h1	0.0694609	0.253911	1	FALSE
ENSMUSG00000086404	Gm6787	0.00807684	0.546581	1	FALSE
ENSMUSG00000031166	Wdr13	0.244459	0.236476	1	FALSE
ENSMUSG00000031167	Rbm3	0.584225	0.540729	1	FALSE
ENSMUSG00000039201	Tbc1d25	0.0872299	0.108558	1	FALSE
ENSMUSG00000031171	Ftsj1	0.138383	0.213336	1	FALSE
ENSMUSG00000068219	Ssxb10	0	4.10806	1	FALSE
ENSMUSG00000068218	Ssxb9	0	5.42999	1	FALSE
ENSMUSG00000079705	Ssxb1	0	5.84503	1	FALSE
ENSMUSG00000023165	Ssxb2	0	4.62263	1	FALSE
ENSMUSG00000079704	Gm14459	0	3.97056	1	FALSE
ENSMUSG00000079702	Ssxb6	0	6.42999	1	FALSE
ENSMUSG00000079701	Ssxb3	0	4.84503	1	FALSE
ENSMUSG00000079703	Ssxb8	0	2.6751	1	FALSE
ENSMUSG00000071816	Ssxb5	0.00161537	0.250079	1	FALSE
ENSMUSG00000100448	H2al1k	0	6.42999	1	FALSE
ENSMUSG00000061065	H2al1o	0	3.18206	1	FALSE
ENSMUSG00000031176	Dynlt3	0.258459	0.123798	1	FALSE
ENSMUSG00000040456	Hypm	0	2.97056	1	FALSE
ENSMUSG00000048994	H2al3	0	4.84503	1	FALSE
ENSMUSG00000090084	Srpx	0.00161537	0.750508	1	FALSE
ENSMUSG00000095662	H2al1g	0	5.42999	1	FALSE
ENSMUSG00000069038	H2al1j	0	6.42999	1	FALSE
ENSMUSG00000031007	Atp6ap2	0.98376	0.149862	1	FALSE
ENSMUSG00000044148	1810030O07Rik	0.136229	0.237287	1	FALSE
ENSMUSG00000064127	Med14	0.471149	0.102153	1	FALSE
ENSMUSG00000087424	5730405O15Rik	0.0398458	0.430739	1	FALSE
ENSMUSG00000031010	Usp9x	1.30468	0.195692	1	FALSE
ENSMUSG00000031012	Cask	2.27982	0.719579	1	FALSE
ENSMUSG00000047678	Gpr82	0.0301536	0.265698	1	FALSE
ENSMUSG00000084907	Gm14505	0.00430765	0.494004	1	FALSE
ENSMUSG00000086048	Drr1	0.000538456	1.22053	1	FALSE
ENSMUSG00000023257	Cypt1	0	6.42999	1	FALSE
ENSMUSG00000037369	Kdm6a	0.913222	0.600039	1	FALSE
ENSMUSG00000037358	Dipk2b	0.00807684	0.721766	1	FALSE
ENSMUSG00000031059	Ndufb11	0.516918	0.676463	1	FALSE
ENSMUSG00000031060	Rbm10	0.379073	0.00765466	1	FALSE
ENSMUSG00000001924	Uba1	0.335458	0.224179	1	FALSE
ENSMUSG00000031065	Cdk16	0.253613	0.13346	1	FALSE
ENSMUSG00000001128	Cfp	0.0592302	0.0775964	1	FALSE
ENSMUSG00000001134	Uxt	0.0726916	0.407946	1	FALSE
ENSMUSG00000037167	Spaca5	0	0.126207	1	FALSE
ENSMUSG00000062814	Ssxa1	0	1.78613	1	FALSE
ENSMUSG00000095316	Gm21876	0	4.62263	1	FALSE
ENSMUSG00000087358	4930453H23Rik	0	1.57201	1	FALSE
ENSMUSG00000087586	Gm6938	0.00161537	0.410397	1	FALSE
ENSMUSG00000031089	Slc6a14	0.000538456	1.97056	1	FALSE
ENSMUSG00000101818	Gm28269	0	6.42999	1	FALSE
ENSMUSG00000101776	Gm28268	0	1.57201	1	FALSE
ENSMUSG00000036782	Klhl13	0.061384	0.110571	1	FALSE
ENSMUSG00000090102	Gm4985	0	6.42999	1	FALSE
ENSMUSG00000084063	Gm5934	0	2.97056	1	FALSE
ENSMUSG00000081218	Gm4297	0	5.42999	1	FALSE
ENSMUSG00000096620	Gm5169	0	4.26006	1	FALSE
ENSMUSG00000073267	Gm1993	0	5.84503	1	FALSE
ENSMUSG00000086959	E330010L02Rik	0	1.00372	1	FALSE
ENSMUSG00000079655	Gm5168	0	6.42999	1	FALSE
ENSMUSG00000082639	Gm2012	0	1.57201	1	FALSE
ENSMUSG00000083628	Gm2030	0	5.84503	1	FALSE
ENSMUSG00000095063	Slx	0	4.84503	1	FALSE
ENSMUSG00000085534	Gm2117	0	1.5971	1	FALSE
ENSMUSG00000094624	Gm4836	0	4.84503	1	FALSE
ENSMUSG00000096911	Gm2165	0	5.10806	1	FALSE
ENSMUSG00000087462	Gm2200	0	3.72955	1	FALSE
ENSMUSG00000085489	Gm3669	0	3.72955	1	FALSE
ENSMUSG00000073257	Gm10488	0	5.42999	1	FALSE
ENSMUSG00000085060	E330016L19Rik	0	5.42999	1	FALSE
ENSMUSG00000085989	Gm7437	0	5.84503	1	FALSE
ENSMUSG00000085325	Gm14974	0	5.42999	1	FALSE
ENSMUSG00000094759	Gm10487	0	3.5231	1	FALSE
ENSMUSG00000118431	Btbd35f25	0	6.42999	1	FALSE
ENSMUSG00000073247	Gm10486	0	5.84503	1	FALSE
ENSMUSG00000086757	Gm2309	0	5.84503	1	FALSE
ENSMUSG00000085000	Gm14553	0	2.90643	1	FALSE
ENSMUSG00000006423	C330007P06Rik	0.20246	0.106912	1	FALSE
ENSMUSG00000087155	Gm15008	0	1.70207	1	FALSE
ENSMUSG00000044400	Sowahd	0	4.84503	1	FALSE
ENSMUSG00000036572	Upf3b	0.461996	0.306993	1	FALSE
ENSMUSG00000016409	Nkap	0.274074	0.413769	1	FALSE
ENSMUSG00000071773	Rhox1	0	3.5231	1	FALSE
ENSMUSG00000051827	Rhox2a	0	5.84503	1	FALSE
ENSMUSG00000071772	Rhox3a	0	5.84503	1	FALSE
ENSMUSG00000079639	Rhox4a	0	5.84503	1	FALSE
ENSMUSG00000094945	Rhox4a2	0	3.62263	1	FALSE
ENSMUSG00000079638	Rhox2b	0	6.42999	1	FALSE
ENSMUSG00000071771	Rhox4b	0	3.62263	1	FALSE
ENSMUSG00000079637	Rhox2c	0	5.84503	1	FALSE
ENSMUSG00000079635	Rhox4c	0	5.84503	1	FALSE
ENSMUSG00000095698	Rhox2d	0	5.10806	1	FALSE
ENSMUSG00000096788	Rhox2e	0	3.03767	1	FALSE
ENSMUSG00000071770	Rhox4e	0	5.42999	1	FALSE
ENSMUSG00000095741	Rhox2f	0	5.84503	1	FALSE
ENSMUSG00000079630	Rhox4f	0	5.42999	1	FALSE
ENSMUSG00000079628	Rhox4g	0	5.42999	1	FALSE
ENSMUSG00000079627	Rhox2h	0	5.10806	1	FALSE
ENSMUSG00000095180	Rhox5	0	3.26006	1	FALSE
ENSMUSG00000071767	Rhox7a	0	6.42999	1	FALSE
ENSMUSG00000079626	Rhox7b	0	4.26006	1	FALSE
ENSMUSG00000068173	Btg1-ps1	0	3.72955	1	FALSE
ENSMUSG00000098348	Btg1-ps2	0	5.10806	1	FALSE
ENSMUSG00000053909	Rhox10	0	6.42999	1	FALSE
ENSMUSG00000051038	Rhox11	0	5.84503	1	FALSE
ENSMUSG00000071766	Rhox12	0	1.75756	1	FALSE
ENSMUSG00000050197	Rhox13	0	3.18206	1	FALSE
ENSMUSG00000048047	Zbtb33	0.061384	0.358106	1	FALSE
ENSMUSG00000031095	Cul4b	0.155614	0.284873	1	FALSE
ENSMUSG00000000355	Mcts1	0.656917	0.556224	1	FALSE
ENSMUSG00000048970	C1galt1c1	0.158306	0.514159	1	FALSE
ENSMUSG00000079619	Cypt15	0	4.10806	1	FALSE
ENSMUSG00000037475	Thoc2	1.25353	0.51423	1	FALSE
ENSMUSG00000105993	Tex13c2	0	1.28024	1	FALSE
ENSMUSG00000078320	Tex13c1	0	5.42999	1	FALSE
ENSMUSG00000037086	Prr32	0	4.10806	1	FALSE
ENSMUSG00000085157	4930515L19Rik	0.00161537	0.240163	1	FALSE
ENSMUSG00000037010	Apln	0.0086153	0.100126	1	FALSE
ENSMUSG00000036985	Zdhhc9	0.223998	0.355455	1	FALSE
ENSMUSG00000063785	Utp14a	0.344074	0.529197	1	FALSE
ENSMUSG00000031107	Rbmx2	0.0452303	0.531609	1	FALSE
ENSMUSG00000079606	Gm595	0.000538456	0.559623	1	FALSE
ENSMUSG00000071764	Olfr1320	0	3.5231	1	FALSE
ENSMUSG00000067971	Olfr1321	0	1.90643	1	FALSE
ENSMUSG00000056281	Olfr1322	0.00161537	0.280241	1	FALSE
ENSMUSG00000050504	Olfr1323	0	4.62263	1	FALSE
ENSMUSG00000048173	Olfr1324	0	5.84503	1	FALSE
ENSMUSG00000085396	Firre	0.343535	0.23396	1	FALSE
ENSMUSG00000031112	Stk26	0.0473842	0.0871391	1	FALSE
ENSMUSG00000031118	1700080O16Rik	0	4.42999	1	FALSE
ENSMUSG00000086704	Gm14582	0.00915376	0.229225	1	FALSE
ENSMUSG00000086173	Kis2	0	5.10806	1	FALSE
ENSMUSG00000025630	Hprt	0.709685	0.52556	1	FALSE
ENSMUSG00000036013	Fam122c	0.00161537	1.12621	1	FALSE
ENSMUSG00000023074	Mospd1	0.101768	0.510372	1	FALSE
ENSMUSG00000079593	Gm14597	0.00646148	0.0219031	1	FALSE
ENSMUSG00000067925	Rtl8a	0.350535	0.255782	1	FALSE
ENSMUSG00000067924	Rtl8b	0.159383	0.336501	1	FALSE
ENSMUSG00000055555	4930502E18Rik	0.00323074	0.552594	1	FALSE
ENSMUSG00000054727	1700013H16Rik	0.000538456	1.02911	1	FALSE
ENSMUSG00000059334	Zfp36l3	0	5.42999	1	FALSE
ENSMUSG00000086711	Gm15482	0.000538456	0.681795	1	FALSE
ENSMUSG00000096468	Gm16405	0	5.84503	1	FALSE
ENSMUSG00000094714	Gm16430	0	6.42999	1	FALSE
ENSMUSG00000085114	1600025M17Rik	0	0.715742	1	FALSE
ENSMUSG00000073176	Zfp449	0.0823838	0.126978	1	FALSE
ENSMUSG00000054850	Smim10l2a	0.0446919	0.0646028	1	FALSE
ENSMUSG00000058932	Gm2174	0	4.26006	1	FALSE
ENSMUSG00000064016	Gm648	0	1.93813	1	FALSE
ENSMUSG00000053852	Adgrg4	0.00107691	0.240163	1	FALSE
ENSMUSG00000031130	Brs3	0	4.62263	1	FALSE
ENSMUSG00000067873	Htatsf1	0.183614	0.194435	1	FALSE
ENSMUSG00000031131	Vgll1	0	0.938135	1	FALSE
ENSMUSG00000085808	Gm14718	0.000538456	2.49925	1	FALSE
ENSMUSG00000079584	Gm364	0	0.757563	1	FALSE
ENSMUSG00000036357	Gpr101	0	0.6751	1	FALSE
ENSMUSG00000067860	Zic3	0.00269228	0.337231	1	FALSE
ENSMUSG00000046180	4930550L24Rik	0	1.93813	1	FALSE
ENSMUSG00000087401	Gm14664	0	0.559623	1	FALSE
ENSMUSG00000045330	4933402E13Rik	0	5.10806	1	FALSE
ENSMUSG00000085757	Tslrn1	0	4.62263	1	FALSE
ENSMUSG00000079579	Gm6760	0	1.8754	1	FALSE
ENSMUSG00000031179	3830417A13Rik	0	2.07244	1	FALSE
ENSMUSG00000031182	4930447F04Rik	0	0.0549484	1	FALSE
ENSMUSG00000025288	4933436I01Rik	0	6.42999	1	FALSE
ENSMUSG00000000838	Fmr1	0.494303	0.0725029	1	FALSE
ENSMUSG00000062170	Fmr1nb	0.000538456	0.260063	1	FALSE
ENSMUSG00000056815	Gm6812	0	6.42999	1	FALSE
ENSMUSG00000086676	Gm14705	0	0.374705	1	FALSE
ENSMUSG00000100511	1700111N16Rik	0.00592302	0.117105	1	FALSE
ENSMUSG00000059690	1700020N15Rik	0	5.42999	1	FALSE
ENSMUSG00000035847	Ids	0.176614	0.149965	1	FALSE
ENSMUSG00000073141	4930567H17Rik	0	3.62263	1	FALSE
ENSMUSG00000073139	Tmem185a	0.0603071	0.193275	1	FALSE
ENSMUSG00000056380	Gpr50	0	3.10806	1	FALSE
ENSMUSG00000073131	Vma21	0.153999	0.214197	1	FALSE
ENSMUSG00000053593	Fate1	0.00699993	0.105486	1	FALSE
ENSMUSG00000043453	Magea10	0	5.42999	1	FALSE
ENSMUSG00000031347	Cetn2	0.183614	0.13153	1	FALSE
ENSMUSG00000084944	Gm14684	0	3.84503	1	FALSE
ENSMUSG00000050424	Pnma5	0.000538456	1.77178	1	FALSE
ENSMUSG00000092255	Gm20455	0	3.34253	1	FALSE
ENSMUSG00000067771	Gm14685	0	2.42999	1	FALSE
ENSMUSG00000071745	DXBay18	0	3.18206	1	FALSE
ENSMUSG00000072479	Xlr5b	0	2.90643	1	FALSE
ENSMUSG00000073125	Xlr3b	0.0123845	0.465647	1	FALSE
ENSMUSG00000078317	F8a	0.0473842	0.406	1	FALSE
ENSMUSG00000058147	Xlr3c	0	3.84503	1	FALSE
ENSMUSG00000109368	Gm45015	0	3.97056	1	FALSE
ENSMUSG00000031365	Zfp275	0.0473842	0.247956	1	FALSE
ENSMUSG00000097110	Gm26726	0.00107691	0.551426	1	FALSE
ENSMUSG00000031372	Trex2	0	5.10806	1	FALSE
ENSMUSG00000031383	Dusp9	0.00323074	0.0425859	1	FALSE
ENSMUSG00000002010	Idh3g	0.388227	0.417878	1	FALSE
ENSMUSG00000002014	Ssr4	0.756531	0.651775	1	FALSE
ENSMUSG00000031388	Naa10	0.149691	0.392466	1	FALSE
ENSMUSG00000031386	Hcfc1	0.195998	0.40972	1	FALSE
ENSMUSG00000031393	Mecp2	0.836223	0.502328	1	FALSE
ENSMUSG00000062564	Tex28	0	1.8754	1	FALSE
ENSMUSG00000031328	Flna	0.14646	0.0533576	1	FALSE
ENSMUSG00000009995	Taz	0.573994	0.426085	1	FALSE
ENSMUSG00000019087	Atp6ap1	0.604148	0.390917	1	FALSE
ENSMUSG00000015291	Gdi1	0.457688	0.267747	1	FALSE
ENSMUSG00000001962	Fam50a	0.174998	0.328729	1	FALSE
ENSMUSG00000015289	Lage3	0.351612	0.0446993	1	FALSE
ENSMUSG00000015290	Ubl4a	0.086153	0.360292	1	FALSE
ENSMUSG00000079536	Gm6880	0	5.10806	1	FALSE
ENSMUSG00000043715	Olfr1326-ps1	0	6.42999	1	FALSE
ENSMUSG00000079534	Gm5640	0	2.47579	1	FALSE
ENSMUSG00000079532	Gm6890	0	4.26006	1	FALSE
ENSMUSG00000031403	Dkc1	0.186844	0.32676	1	FALSE
ENSMUSG00000031198	Fundc2	0.128153	0.146405	1	FALSE
ENSMUSG00000090110	Cmc4	0.0516918	0.244448	1	FALSE
ENSMUSG00000031200	Mtcp1	0.11846	0.425761	1	FALSE
ENSMUSG00000031201	Brcc3	0.204075	0.142859	1	FALSE
ENSMUSG00000031197	Vbp1	0.20246	0.0874239	1	FALSE
ENSMUSG00000086573	Gm15384	0	3.26006	1	FALSE
ENSMUSG00000086937	Gm15063	0	0.547345	1	FALSE
ENSMUSG00000087396	4933407K13Rik	0.0813069	0.180438	1	FALSE
ENSMUSG00000085598	Gm14715	0	1.5231	1	FALSE
ENSMUSG00000086104	Gm14707	0	6.42999	1	FALSE
ENSMUSG00000086207	Gm14717	0	0.609809	1	FALSE
ENSMUSG00000071738	Cldn34b3	0	5.42999	1	FALSE
ENSMUSG00000073085	Cldn34b4	0	5.42999	1	FALSE
ENSMUSG00000079525	Cldn34d	0.000538456	0.235231	1	FALSE
ENSMUSG00000025246	Tbl1x	0.948222	0.531906	1	FALSE
ENSMUSG00000000003	Pbsn	0	1.34253	1	FALSE
ENSMUSG00000044121	5430402E10Rik	0	5.42999	1	FALSE
ENSMUSG00000067684	Obp1a	0	6.42999	1	FALSE
ENSMUSG00000067679	Obp1b	0	4.42999	1	FALSE
ENSMUSG00000079519	Gm14743	0	5.84503	1	FALSE
ENSMUSG00000035651	4930480E11Rik	0	5.84503	1	FALSE
ENSMUSG00000078315	Fam47c	0	6.42999	1	FALSE
ENSMUSG00000060673	4930595M18Rik	0.000538456	2.54734	1	FALSE
ENSMUSG00000035491	Fthl17a	0.00107691	0.266758	1	FALSE
ENSMUSG00000035476	Tab3	0.166383	0.273668	1	FALSE
ENSMUSG00000035454	Samt3	0	4.42999	1	FALSE
ENSMUSG00000025056	Nr0b1	0	5.42999	1	FALSE
ENSMUSG00000035427	Mageb4	0.000538456	1.34253	1	FALSE
ENSMUSG00000079513	4932429P05Rik	0	4.42999	1	FALSE
ENSMUSG00000091497	Gm44	0	6.42999	1	FALSE
ENSMUSG00000071726	Gm5941	0	5.84503	1	FALSE
ENSMUSG00000095110	1700003E24Rik	0	4.84503	1	FALSE
ENSMUSG00000096153	BC061195	0	6.42999	1	FALSE
ENSMUSG00000081044	AU015836	0	3.97056	1	FALSE
ENSMUSG00000035150	Eif2s3x	0.219152	0.364427	1	FALSE
ENSMUSG00000043549	Fam90a1b	0.000538456	1.49925	1	FALSE
ENSMUSG00000050332	Amer1	0.086153	0.193186	1	FALSE
ENSMUSG00000109858	Pfn5	0	3.34253	1	FALSE
ENSMUSG00000071721	1700010D01Rik	0	3.5231	1	FALSE
ENSMUSG00000031212	Pgr15l	0	2.26006	1	FALSE
ENSMUSG00000047694	Yipf6	0.157229	0.176725	1	FALSE
ENSMUSG00000073051	Gm14812	0.000538456	1.33196	1	FALSE
ENSMUSG00000085553	Gm14808	0	0.635572	1	FALSE
ENSMUSG00000031220	Awat2	0.00323074	0.602532	1	FALSE
ENSMUSG00000015665	Awat1	0.000538456	0.750508	1	FALSE
ENSMUSG00000044359	P2ry4	0	3.62263	1	FALSE
ENSMUSG00000015668	Pdzd11	0.187921	0.38472	1	FALSE
ENSMUSG00000009670	Tex11	0.00915376	0.225417	1	FALSE
ENSMUSG00000079480	Pin4	0.171229	0.390639	1	FALSE
ENSMUSG00000051159	Cited1	0.00969221	0.564824	1	FALSE
ENSMUSG00000067567	Hdac8	1.29606	0.0151727	1	FALSE
ENSMUSG00000073027	Dmrtc1b	0.000538456	2.70207	1	FALSE
ENSMUSG00000032894	1700031F05Rik	0	2.57201	1	FALSE
ENSMUSG00000079476	1700011M02Rik	0	3.34253	1	FALSE
ENSMUSG00000109745	1700018G05Rik	0	0.53517	1	FALSE
ENSMUSG00000031326	Cdx4	0	2.5231	1	FALSE
ENSMUSG00000085715	Tsix	1.94813	0.541536	1	FALSE
ENSMUSG00000086503	Xist	9.58668	0.426397	1	FALSE
ENSMUSG00000097571	Jpx	0.811992	0.537035	1	FALSE
ENSMUSG00000031330	Zcchc13	0	0.201169	1	FALSE
ENSMUSG00000073016	Uprt	0.0570764	0.514918	1	FALSE
ENSMUSG00000100364	1700121L16Rik	0.00215383	0.10266	1	FALSE
ENSMUSG00000031226	Pbdc1	0.244998	0.0812985	1	FALSE
ENSMUSG00000031229	Atrx	2.11829	0.189266	1	FALSE
ENSMUSG00000031231	Cox7b	1.30306	0.400035	1	FALSE
ENSMUSG00000062070	Pgk1	0.473303	0.211733	1	FALSE
ENSMUSG00000047242	Taf9b	0.0409227	0.0121354	1	FALSE
ENSMUSG00000073012	Fnd3c2	0.00107691	0.0931094	1	FALSE
ENSMUSG00000033737	Fndc3c1	0.00161537	1.0946	1	FALSE
ENSMUSG00000047686	Rtl3	0	5.84503	1	FALSE
ENSMUSG00000031239	Itm2a	0.0963837	0.359658	1	FALSE
ENSMUSG00000031242	2610002M06Rik	0.128691	0.0929979	1	FALSE
ENSMUSG00000073007	Tent5d	0.168537	0.264025	1	FALSE
ENSMUSG00000063663	Brwd3	0.287536	0.0563462	1	FALSE
ENSMUSG00000031246	Sh3bgrl	0.216998	0.327869	1	FALSE
ENSMUSG00000073001	Cylc1	0.000538456	2.07244	1	FALSE
ENSMUSG00000034555	Tex16	0	5.84503	1	FALSE
ENSMUSG00000079460	4933403O08Rik	0	6.42999	1	FALSE
ENSMUSG00000084963	Gm14936	0.000538456	1.4413	1	FALSE
ENSMUSG00000050435	Ube2dnl1	0	2.26006	1	FALSE
ENSMUSG00000072995	Cpxcr1	0	1.14459	1	FALSE
ENSMUSG00000086431	Gm14929	0	2.62263	1	FALSE
ENSMUSG00000083616	H2afb3	0	3.84503	1	FALSE
ENSMUSG00000094864	Gm17521	0	4.84503	1	FALSE
ENSMUSG00000095005	Astx6	0	4.42999	1	FALSE
ENSMUSG00000084776	Gm14951	0.000538456	1.6618	1	FALSE
ENSMUSG00000095474	Cldn34c2	0	1.97056	1	FALSE
ENSMUSG00000085536	Gm14950	0	3.03767	1	FALSE
ENSMUSG00000118483	BX571804.1	0	2.18206	1	FALSE
ENSMUSG00000072049	Vmn2r121	0	3.10806	1	FALSE
ENSMUSG00000095563	Astx3	0	4.42999	1	FALSE
ENSMUSG00000058670	4932411N23Rik	0	4.26006	1	FALSE
ENSMUSG00000062791	Gm382	0	1.07244	1	FALSE
ENSMUSG00000043569	Cldn34c4	0.000538456	1.41876	1	FALSE
ENSMUSG00000084875	4930570D08Rik	0	4.62263	1	FALSE
ENSMUSG00000031255	Sytl4	0.00107691	0.781331	1	FALSE
ENSMUSG00000052549	Arl13a	0.0226152	0.160154	1	FALSE
ENSMUSG00000048007	Timm8a1	0.0446919	0.0631453	1	FALSE
ENSMUSG00000045427	Hnrnph2	0.470611	0.164369	1	FALSE
ENSMUSG00000009941	Nxf2	0	0.0121354	1	FALSE
ENSMUSG00000052676	Zmat1	0.204075	0.0196593	1	FALSE
ENSMUSG00000085556	Gm15020	0	4.26006	1	FALSE
ENSMUSG00000079432	Gm15023	0	5.10806	1	FALSE
ENSMUSG00000067360	Pramel3	0	4.10806	1	FALSE
ENSMUSG00000087428	Gm15017	0	6.42999	1	FALSE
ENSMUSG00000096508	Gm7903	0	3.34253	1	FALSE
ENSMUSG00000054994	AV320801	0	5.10806	1	FALSE
ENSMUSG00000086685	Gm15015	0	6.42999	1	FALSE
ENSMUSG00000031411	Prame	0	0.648628	1	FALSE
ENSMUSG00000058252	Tcp11x2	0	1.10806	1	FALSE
ENSMUSG00000060726	Tmsb15a	0	5.84503	1	FALSE
ENSMUSG00000042750	Bex2	0.993452	0.0249801	1	FALSE
ENSMUSG00000047844	Bex4	0.0845376	0.0347927	1	FALSE
ENSMUSG00000051579	Tceal8	0.121153	0.367142	1	FALSE
ENSMUSG00000042712	Tceal9	0.297766	0.117252	1	FALSE
ENSMUSG00000049536	Tceal1	0.0936914	0.3223	1	FALSE
ENSMUSG00000031422	Morf4l2	0.552995	0.0859511	1	FALSE
ENSMUSG00000087368	BC065397	0.17446	0.00987866	1	FALSE
ENSMUSG00000018595	Glra4	0.0145383	0.317735	1	FALSE
ENSMUSG00000048155	H2bfm	0	6.42999	1	FALSE
ENSMUSG00000089996	Tmsb15b2	0.042538	0.402497	1	FALSE
ENSMUSG00000089768	Tmsb15b1	0.0193844	0.185656	1	FALSE
ENSMUSG00000044348	Slc25a53	0.135691	0.296637	1	FALSE
ENSMUSG00000042595	Fam199x	0.128691	0.200849	1	FALSE
ENSMUSG00000023443	Esx1	0	1.72955	1	FALSE
ENSMUSG00000071686	Tex13a	0	2.34253	1	FALSE
ENSMUSG00000052854	Nrk	0.00161537	0.856341	1	FALSE
ENSMUSG00000031271	Serpina7	0	5.84503	1	FALSE
ENSMUSG00000031270	4930513O06Rik	0	5.42999	1	FALSE
ENSMUSG00000086807	Platr21	0.00161537	1.05495	1	FALSE
ENSMUSG00000031438	Rnf128	0.0877684	0.179054	1	FALSE
ENSMUSG00000072945	Ripply1	0	4.62263	1	FALSE
ENSMUSG00000047230	Cldn2	0	1.5231	1	FALSE
ENSMUSG00000031433	Rbm41	0.283766	0.487829	1	FALSE
ENSMUSG00000072944	Nup62cl	0.00107691	1.07244	1	FALSE
ENSMUSG00000031432	Prps1	0.0813069	0.0115249	1	FALSE
ENSMUSG00000085146	Eif2c5	0.000538456	2.90643	1	FALSE
ENSMUSG00000042386	Tex13b	0	3.42999	1	FALSE
ENSMUSG00000031430	Vsig1	0	2.22053	1	FALSE
ENSMUSG00000079418	Atg4a	0.127076	0.0171635	1	FALSE
ENSMUSG00000054667	Irs4	0	1.93813	1	FALSE
ENSMUSG00000086426	Gm15295	0	4.84503	1	FALSE
ENSMUSG00000081607	Gm15294	0	4.62263	1	FALSE
ENSMUSG00000086907	Gm15298	0	0.18206	1	FALSE
ENSMUSG00000090122	Kcne1l	0.00538456	0.687296	1	FALSE
ENSMUSG00000031278	Acsl4	0.793685	0.71151	1	FALSE
ENSMUSG00000085584	Rtl9	0	2.14459	1	FALSE
ENSMUSG00000085139	A730046J19Rik	0	3.5231	1	FALSE
ENSMUSG00000041718	Alg13	0.211075	0.0635544	1	FALSE
ENSMUSG00000072931	Gm15080	0	5.10806	1	FALSE
ENSMUSG00000079395	Gm15114	0	5.10806	1	FALSE
ENSMUSG00000096834	Gm15127	0	3.84503	1	FALSE
ENSMUSG00000079387	Luzp4	0	0.845025	1	FALSE
ENSMUSG00000094885	Ott	0	3.62263	1	FALSE
ENSMUSG00000094941	Gm15093	0	6.42999	1	FALSE
ENSMUSG00000095621	Gm15085	0	6.42999	1	FALSE
ENSMUSG00000072923	Gm10439	0	4.10806	1	FALSE
ENSMUSG00000094378	Gm15097	0	1.97056	1	FALSE
ENSMUSG00000025271	Pfkfb1	0.0156152	0.194452	1	FALSE
ENSMUSG00000025268	Maged2	0.0877684	0.418147	1	FALSE
ENSMUSG00000041229	Phf8	0.379612	0.238848	1	FALSE
ENSMUSG00000025261	Huwe1	1.40968	0.128884	1	FALSE
ENSMUSG00000041133	Smc1a	0.566995	0.690953	1	FALSE
ENSMUSG00000025332	Kdm5c	0.625686	0.522901	1	FALSE
ENSMUSG00000091863	Cldn34a	0	2.34253	1	FALSE
ENSMUSG00000025333	Gpr143	0.000538456	0.553471	1	FALSE
ENSMUSG00000071665	Foxr2	0.00538456	0.247368	1	FALSE
ENSMUSG00000094802	Samt1	0	5.42999	1	FALSE
ENSMUSG00000094577	4921511M17Rik	0	6.42999	1	FALSE
ENSMUSG00000094592	Gm15140	0	4.62263	1	FALSE
ENSMUSG00000059663	4930524N10Rik	0	6.42999	1	FALSE
ENSMUSG00000072888	Samt2	0	4.62263	1	FALSE
ENSMUSG00000072100	Cldn34b1	0	6.42999	1	FALSE
ENSMUSG00000063728	Magea6	0	5.84503	1	FALSE
ENSMUSG00000079350	Magea8	0	6.42999	1	FALSE
ENSMUSG00000055746	Magea2	0.000538456	2.00372	1	FALSE
ENSMUSG00000057402	Cldn34b2	0	5.42999	1	FALSE
ENSMUSG00000025287	Acot9	0.131383	0.308042	1	FALSE
ENSMUSG00000025289	Prdx4	0.207306	0.208038	1	FALSE
ENSMUSG00000084932	Gm15156	0	2.14459	1	FALSE
ENSMUSG00000031309	Rps6ka3	1.40268	0.157572	1	FALSE
ENSMUSG00000067194	Eif1ax	0.27192	0.00408785	1	FALSE
ENSMUSG00000044150	Bclaf3	0.315535	0.150443	1	FALSE
ENSMUSG00000087505	Gm15241	0.000538456	1.0206	1	FALSE
ENSMUSG00000031295	Phka2	0.590148	0.154525	1	FALSE
ENSMUSG00000108981	Gm15262	0.00161537	0.883093	1	FALSE
ENSMUSG00000087571	Gm15202	0	2.90643	1	FALSE
ENSMUSG00000031353	Rbbp7	0.459303	0.0250856	1	FALSE
ENSMUSG00000031357	Syap1	0.297228	0.451818	1	FALSE
ENSMUSG00000031360	Ctps2	0.601456	0.445699	1	FALSE
ENSMUSG00000083695	Rnf138rt1	0.00269228	0.978777	1	FALSE
ENSMUSG00000040749	Siah1b	0.0231536	0.197894	1	FALSE
ENSMUSG00000015401	Cltrn	0	0.845025	1	FALSE
ENSMUSG00000015405	Ace2	0.00323074	0.275893	1	FALSE
ENSMUSG00000047757	Fancb	0.0393073	0.469047	1	FALSE
ENSMUSG00000079600	Gm17604	0	2.14459	1	FALSE
ENSMUSG00000040621	Gemin8	0.109845	0.393881	1	FALSE
ENSMUSG00000079317	Trappc2	0.134076	0.224908	1	FALSE
ENSMUSG00000087677	Gm15226	0	3.84503	1	FALSE
ENSMUSG00000084920	Gm15230	0	3.18206	1	FALSE
ENSMUSG00000031352	Hccs	0.0813069	0.287679	1	FALSE
ENSMUSG00000055357	4933400A11Rik	0	1.70207	1	FALSE
ENSMUSG00000069053	Uba1y	0	4.10806	1	FALSE
ENSMUSG00000101107	Gm28587	0	4.26006	1	FALSE
ENSMUSG00000069049	Eif2s3y	0	0.511125	1	FALSE
ENSMUSG00000069045	Ddx3y	0.00107691	1.61407	1	FALSE
ENSMUSG00000069044	Usp9y	0.00161537	0.0790487	1	FALSE
ENSMUSG00000000103	Zfy2	0	0.954254	1	FALSE
ENSMUSG00000095852	Gm10256	0	6.42999	1	FALSE
ENSMUSG00000093918	Gm21677	0	6.42999	1	FALSE
ENSMUSG00000094511	Gm21693	0	2.14459	1	FALSE
ENSMUSG00000093987	Gm21704	0	2.22053	1	FALSE
ENSMUSG00000096520	Gm3376	0	4.84503	1	FALSE
ENSMUSG00000096706	Gm21854	0	6.42999	1	FALSE
ENSMUSG00000096036	Gm21778	0	5.42999	1	FALSE
ENSMUSG00000101081	Gm29193	0	4.84503	1	FALSE
ENSMUSG00000101243	Gm28919	0	2.90643	1	FALSE
ENSMUSG00000094484	Gm21244	0	6.42999	1	FALSE
ENSMUSG00000100939	Gm28998	0	2.90643	1	FALSE
ENSMUSG00000100645	Gm28576	0	2.97056	1	FALSE
ENSMUSG00000100421	Gm29044	0	6.42999	1	FALSE
ENSMUSG00000101928	Gm20824	0	6.42999	1	FALSE
ENSMUSG00000096223	Gm21874	0	4.42999	1	FALSE
ENSMUSG00000101396	Gm28510	0	3.03767	1	FALSE
ENSMUSG00000100231	Gm29554	0	5.84503	1	FALSE
ENSMUSG00000093903	Gm21454	0.000538456	2.57201	1	FALSE
ENSMUSG00000104191	Gm30737	0	6.42999	1	FALSE
ENSMUSG00000094325	Gm20831	0	3.03767	1	FALSE
ENSMUSG00000103371	Gm35134	0	5.10806	1	FALSE
ENSMUSG00000102668	Gm29866	0	3.26006	1	FALSE
ENSMUSG00000103528	Gm31571	0	6.42999	1	FALSE
ENSMUSG00000103919	Gm21366	0	4.84503	1	FALSE
ENSMUSG00000101158	Gm20894	0	4.62263	1	FALSE
ENSMUSG00000100467	Gm29582	0	6.42999	1	FALSE
ENSMUSG00000095263	Gm21094	0	5.84503	1	FALSE
ENSMUSG00000095011	Gm20838	0	4.84503	1	FALSE
ENSMUSG00000095793	Gm20855	0	5.84503	1	FALSE
ENSMUSG00000096650	Gm20896	0	3.18206	1	FALSE
ENSMUSG00000101933	Gm20835	0	4.42999	1	FALSE
ENSMUSG00000101157	Gm20905	0	5.42999	1	FALSE
ENSMUSG00000100892	Gm20897	0	6.42999	1	FALSE
ENSMUSG00000099723	Gm28595	0	4.26006	1	FALSE
ENSMUSG00000093895	Gm21865	0.00161537	0.0549484	1	FALSE
ENSMUSG00000100043	Gm29433	0	5.10806	1	FALSE
ENSMUSG00000101471	Gm29276	0	5.84503	1	FALSE
ENSMUSG00000094181	Gm21739	0	4.42999	1	FALSE
ENSMUSG00000102116	Gm28887	0	3.26006	1	FALSE
ENSMUSG00000094782	Gm21256	0	6.42999	1	FALSE
ENSMUSG00000095979	Gm21209	0	5.10806	1	FALSE
ENSMUSG00000100338	Gm28870	0	5.84503	1	FALSE
ENSMUSG00000100045	Gm20929	0	5.84503	1	FALSE
ENSMUSG00000094570	Gm20931	0	5.42999	1	FALSE
ENSMUSG00000095135	Gm21858	0	4.84503	1	FALSE
ENSMUSG00000099485	Gm29221	0	5.10806	1	FALSE
ENSMUSG00000101155	Sly	0	5.84503	1	FALSE
ENSMUSG00000100578	Gm28709	0	6.42999	1	FALSE
ENSMUSG00000101399	Gm28961	0	2.26006	1	FALSE
ENSMUSG00000095141	Gm28891	0	4.10806	1	FALSE
ENSMUSG00000100667	1700040F15Rik	0	6.42999	1	FALSE
ENSMUSG00000099865	Gm29206	0	4.26006	1	FALSE
ENSMUSG00000101170	Gm29343	0	5.84503	1	FALSE
ENSMUSG00000094821	Gm21518	0	4.84503	1	FALSE
ENSMUSG00000101182	Gm29209	0	6.42999	1	FALSE
ENSMUSG00000099829	Gm29380	0	5.42999	1	FALSE
ENSMUSG00000100809	Gm28612	0	2.97056	1	FALSE
ENSMUSG00000099716	Gm29082	0	5.84503	1	FALSE
ENSMUSG00000096016	Gm20937	0	2.90643	1	FALSE
ENSMUSG00000100032	Gm20817	0	6.42999	1	FALSE
ENSMUSG00000094616	Gm20888	0	4.26006	1	FALSE
ENSMUSG00000099531	Gm20869	0	6.42999	1	FALSE
ENSMUSG00000101134	Gm28482	0	4.62263	1	FALSE
ENSMUSG00000100535	Gm20870	0	6.42999	1	FALSE
ENSMUSG00000096902	Gm20843	0	4.26006	1	FALSE
ENSMUSG00000099782	Gm20903	0	6.42999	1	FALSE
ENSMUSG00000101528	Gm29110	0	3.62263	1	FALSE
ENSMUSG00000101146	Gm20814	0	4.62263	1	FALSE
ENSMUSG00000100902	Gm20850	0	4.62263	1	FALSE
ENSMUSG00000101785	Gm28702	0	6.42999	1	FALSE
ENSMUSG00000094647	Gm21650	0	4.84503	1	FALSE
ENSMUSG00000102111	Gm29566	0	2.78613	1	FALSE
ENSMUSG00000099792	Gm29564	0	2.97056	1	FALSE
ENSMUSG00000101115	Gm28664	0	5.10806	1	FALSE
ENSMUSG00000101321	Gm28817	0	6.42999	1	FALSE
ENSMUSG00000094746	Gm20916	0	5.84503	1	FALSE
ENSMUSG00000095578	Gm21760	0	5.10806	1	FALSE
ENSMUSG00000099740	Gm28897	0	1.70207	1	FALSE
ENSMUSG00000099894	Gm20911	0	5.42999	1	FALSE
ENSMUSG00000101286	Gm21317	0	2.84503	1	FALSE
ENSMUSG00000099925	Gm28827	0	5.42999	1	FALSE
ENSMUSG00000095153	Gm21095	0	4.26006	1	FALSE
ENSMUSG00000099840	Gm21409	0	5.42999	1	FALSE
ENSMUSG00000099341	Gm29090	0	5.84503	1	FALSE
ENSMUSG00000100240	Gm20820	0	5.84503	1	FALSE
ENSMUSG00000099856	Gm20906	0	4.62263	1	FALSE
ENSMUSG00000100682	Gm28103	0	3.97056	1	FALSE
ENSMUSG00000101915	Gm28102	0	4.42999	1	FALSE
ENSMUSG00000102011	Gm28930	0	4.84503	1	FALSE
ENSMUSG00000096178	Gm20837	0	5.42999	1	FALSE
ENSMUSG00000096768	Gm47283	0.975683	0.0852489	1	FALSE
ENSMUSG00000079800	AC125149.3	0.000538456	1.55962	1	FALSE
ENSMUSG00000079794	AC125149.2	0	5.84503	1	FALSE
ENSMUSG00000094799	AC125149.4	0	5.84503	1	FALSE
ENSMUSG00000094514	AC133103.3	0	5.10806	1	FALSE
ENSMUSG00000094915	AC168977.2	0	6.42999	1	FALSE
ENSMUSG00000079222	AC132444.1	0	2.97056	1	FALSE
ENSMUSG00000095500	AC132444.5	0.000538456	2.12621	1	FALSE
ENSMUSG00000096808	AC132444.6	0.00107691	0.147672	1	FALSE
ENSMUSG00000051412	Vamp7	0.161537	0.319	1	FALSE
ENSMUSG00000094576	AC087559.3	0	6.42999	1	FALSE
ENSMUSG00000079773	AC087559.2	0	5.10806	1	FALSE
ENSMUSG00000096730	Vmn2r122	0	4.26006	1	FALSE
ENSMUSG00000095247	Ccl27a	0	4.62263	1	FALSE
ENSMUSG00000093828	Ccl27a	0	5.42999	1	FALSE
ENSMUSG00000094474	AC123873.2	0	5.84503	1	FALSE
ENSMUSG00000094887	AC163611.2	0	5.84503	1	FALSE
ENSMUSG00000095763	AC124606.2	0	6.42999	1	FALSE
ENSMUSG00000095041	AC149090.1	9.00784	0.0565072	1	FALSE

### Sheet: s28
study	site	study_id	n_per_arm	sex	background	age_weeks	dose	roa	control_treatment	days_of_treatment	mean_cv.x	fold_change.x	mean_cv.y	fold_change.y
1	Charles River	EF-0047-DA-ME	16	mixed	C57BL/6N	12	50 mg/kg	i.p.	no injection	6	60%	4	0.600021	3.98355
2	Charles River	EF-0048-DA-ME	6/12	female	C57BL/6N	8	50 mg/kg	i.p.	saline	6	35%	1.3	0.350697	1.33258
3	Broad Institute	CMR-1982	8	mixed	C57BL/6N	20	50 mg/kg	i.p.	no injection	5	45%	1.3	0.44854	1.29764
4	Broad Institute	CMR-2535	20	female	C57BL/6N	12	50 mg/kg	i.p.	mock (needle stick)	5	41%	2.6	0.413494	2.58065

### Sheet: s29
plate	treatment	id	day	nfl	fold_change
24-well-plate	control	7	0	99.6	1
24-well-plate	control	7	2	65.1	0.653614
24-well-plate	control	7	4	54.1	0.543173
24-well-plate	control	7	6	47.4	0.475904
24-well-plate	control	7	8	52.3	0.5251
24-well-plate	control	7	10	40.3	0.404618
24-well-plate	control	8	0	98.5	1
24-well-plate	control	8	2	68.3	0.693401
24-well-plate	control	8	4	57.3	0.581726
24-well-plate	control	8	6	48.4	0.491371
24-well-plate	control	8	8	49	0.497462
24-well-plate	control	8	10	39.6	0.40203
24-well-plate	control	9	0	77.6	1
24-well-plate	control	9	2	62.4	0.804124
24-well-plate	control	9	4	55.4	0.713918
24-well-plate	control	9	6	54.9	0.707474
24-well-plate	control	9	8	76.4	0.984536
24-well-plate	control	9	10	53.6	0.690722
24-well-plate	minocycline 25 µM	10	0	75.1	1
24-well-plate	minocycline 25 µM	10	2	43.6	0.580559
24-well-plate	minocycline 25 µM	10	4	48.7	0.648469
24-well-plate	minocycline 25 µM	10	6	118.8	1.58189
24-well-plate	minocycline 25 µM	10	8	306.5	4.08123
24-well-plate	minocycline 25 µM	10	10	250.4	3.33422
24-well-plate	minocycline 25 µM	11	0	73	1
24-well-plate	minocycline 25 µM	11	2	32.9	0.450685
24-well-plate	minocycline 25 µM	11	4	37.7	0.516438
24-well-plate	minocycline 25 µM	11	6	76.6	1.04932
24-well-plate	minocycline 25 µM	11	8	166.6	2.28219
24-well-plate	minocycline 25 µM	11	10	134.7	1.84521
24-well-plate	minocycline 25 µM	12	0	83.8	1
24-well-plate	minocycline 25 µM	12	2	76.2	0.909308
24-well-plate	minocycline 25 µM	12	4	87.1	1.03938
24-well-plate	minocycline 25 µM	12	6	186	2.21957
24-well-plate	minocycline 25 µM	12	8	362.5	4.32578
24-well-plate	minocycline 25 µM	12	10	420.6	5.01909
Ibidi-slide	control	1	0	863	1
Ibidi-slide	control	1	2	1412.2	1.63638
Ibidi-slide	control	1	4	895.8	1.03801
Ibidi-slide	control	1	6	1328.2	1.53905
Ibidi-slide	control	1	8	1147.9	1.33013
Ibidi-slide	control	1	10	1609.1	1.86454
Ibidi-slide	control	2	0	808.3	1
Ibidi-slide	control	2	2	1431.3	1.77075
Ibidi-slide	control	2	4	1010.2	1.24978
Ibidi-slide	control	2	6	1509.6	1.86762
Ibidi-slide	control	2	8	945.9	1.17023
Ibidi-slide	control	2	10	1310.4	1.62118
Ibidi-slide	control	3	0	882.5	1
Ibidi-slide	control	3	2	1641	1.85949
Ibidi-slide	control	3	4	837.5	0.949008
Ibidi-slide	control	3	6	1543.4	1.7489
Ibidi-slide	control	3	8	1193.5	1.35241
Ibidi-slide	control	3	10	1531.3	1.73518
Ibidi-slide	minocycline 25 µM	5	0	828.8	1
Ibidi-slide	minocycline 25 µM	5	2	1858.4	2.24228
Ibidi-slide	minocycline 25 µM	5	4	1421.9	1.71561
Ibidi-slide	minocycline 25 µM	5	6	2462.7	2.9714
Ibidi-slide	minocycline 25 µM	5	8	1543.1	1.86185
Ibidi-slide	minocycline 25 µM	5	10	2048.7	2.47189
Ibidi-slide	minocycline 25 µM	6	0	998.2	1
Ibidi-slide	minocycline 25 µM	6	2	1836.4	1.83971
Ibidi-slide	minocycline 25 µM	6	4	1455.9	1.45853
Ibidi-slide	minocycline 25 µM	6	6	1843.5	1.84682
Ibidi-slide	minocycline 25 µM	6	8	1502.4	1.50511
Ibidi-slide	minocycline 25 µM	6	10	1963.3	1.96684
Ibidi-slide	minocycline 25 µM	7	0	770.8	1
Ibidi-slide	minocycline 25 µM	7	2	1613.8	2.09367
Ibidi-slide	minocycline 25 µM	7	4	1294.1	1.67891
Ibidi-slide	minocycline 25 µM	7	6	2003.6	2.59938
Ibidi-slide	minocycline 25 µM	7	8	1497.8	1.94318
Ibidi-slide	minocycline 25 µM	7	10	2375.2	3.08147

### Sheet: s30
day	treatment	n	mean	l95	u95	median	q25	q75	cv	wilcoxon_p	psymb
0	control	6	1	1	1	1	1	1	0
0	minocycline 25 µM	6	1	1	1	1	1	1	0	#NUM!
2	control	6	1.23629	0.775922	1.69667	1.22025	0.721082	1.73716	0.465379
2	minocycline 25 µM	6	1.3527	0.714171	1.99123	1.37451	0.662746	2.03018	0.589928	0.818182
4	control	6	0.845936	0.622602	1.06927	0.831463	0.614774	1.01576	0.329941
4	minocycline 25 µM	6	1.17622	0.759537	1.59291	1.24895	0.746196	1.62381	0.442729	0.309524
6	control	6	1.13839	0.618803	1.65797	1.12326	0.545396	1.69643	0.570407
6	minocycline 25 µM	6	2.04473	1.48562	2.60384	2.0332	1.64812	2.50443	0.341726	0.0649351
8	control	6	0.976645	0.669398	1.28389	1.07738	0.639959	1.29015	0.39316
8	minocycline 25 µM	6	2.66655	1.69168	3.64143	2.11268	1.88218	3.63147	0.456899	0.0021645	**
10	control	6	1.11971	0.56586	1.67357	1.15595	0.476144	1.70668	0.618169
10	minocycline 25 µM	6	2.95312	2.01575	3.8905	2.77668	2.0931	3.27103	0.39669	0.004329	**
